# Genetic and multi-omic prioritization implicates the CD33–SIGLEC locus in post-traumatic stress disorder

**DOI:** 10.64898/2026.09.23.26363743

**Authors:** Henghui Liu, Shuyan Xie, Zitao Chen, Qishan Wang

## Abstract

Genetic studies of post-traumatic stress disorder (PTSD) implicate immune regulation, yet linking peripheral immune-related proteins to brain molecular regulation and experimentally tractable targets remains challenging. Cellular and spatial genetic analyses were used to characterize the cellular and spatial genetic context of these traits. We then conducted bidirectional Mendelian randomization (MR) across 30 predefined Ig-like plasma proteins and 16 behavioral and neuropsychiatric traits. The forward MR screen identified four associations meeting the prespecified screening criteria, all of which underwent the same post-screening robustness assessment. CD33–PTSD showed the most consistent support across instrument definitions and applicable robust estimators and was therefore advanced as the prioritized candidate to regional genetic, brain molecular QTL, and functional analyses. Standard CD33 pQTL–PTSD colocalization did not support a simple shared single-variant model, while multi-signal analyses remained scientifically unresolved under the available LD reference. Meanwhile, plasma CD33 pQTL and cortical CD33 eQTL showed strong regional sharing (PP4=0.96468). Regional localization, cross-analysis candidate selection, and functional annotation further suggested a complex regulatory context across the CD33–SIGLEC region. Among 284 compounds with prior CD33 binding evidence that entered structure-assisted screening, 11 were retained as candidates for experimental follow-up. Overall, CD33–PTSD was the prioritized association identified by our screening; subsequent regional genetic, brain molecular QTL, and functional annotation analyses further delineated the complex regulatory context of the CD33– SIGLEC locus, while the CD33-centered structure-assisted exploration yielded 11 compound candidates for subsequent experimental validation.

## Supplementary Tables for "Genetic and multi-omic prioritization implicates the CD33–SIGLEC locus in post-traumatic stress disorder" (part 1 of 3)

### Sheet: S1
Dataset/resource	Trait/molecular or biological context	Data type	Sample size	Cases	Controls	Ancestry	Genome build	Source study/resource	DOI/accession	Analytical role	Effect / statistic scale
SCALLOP Neuro-Exploratory plasma pQTL	Thirty plasma proteins including CD33	Olink PEA plasma pQTL summary statistics	up to 5,013; CD33 5,011	Not applicable	Not applicable	European	GRCh37 inferred	Repetto et al. 2024; University of Edinburgh DataShare	10.1038/s41562-024-01963-z; 10.7488/ds/7522	MR protein exposure source and regional CD33 pQTL input	Source-reported allelic beta for protein abundance; one-SD protein scaling not verified
ADHD GWAS summary statistics	ADHD	GWAS summary statistics	225,534	38,691	186,843	European	hg19	ADHD adhd2022, Nature Genetics	10.6084/m9.figshare.22564390; PMID 36702997	Forward MR outcome and reverse MR exposure where estimable	Allelic beta on the source-reported binary-trait scale (OR-compatible where reported)
Alzheimer disease GWAS summary statistics	ALZ	GWAS summary statistics	762,917	86,531	676,386	European	GRCh37	ALZ alz2021, Nature Genetics; CTG/PGC	PMID 34493870	Forward MR outcome and reverse MR exposure where estimable	Allelic beta on the source-reported binary-trait scale (OR-compatible where reported)
Anxiety GWAS summary statistics	ANX	GWAS summary statistics	1,096,458	Not applicable	Not applicable	European	hg19	Friligkou et al. 2024, Nature Genetics; ANX_EUR common anxiety factor (genomic SEM)	10.1038/s41588-024-01908-2; PMID 39294497; acquisition/rehost: PGC/Figshare 10.6084/m9.figshare.31389910	Forward MR outcome and reverse MR exposure where estimable	Allelic beta on the source-reported binary-trait scale (OR-compatible where reported)
Autism spectrum disorder GWAS summary statistics	ASD	GWAS summary statistics	46,351	18,382	27,969	European	hg19	ASD asd2019, Nature Genetics	10.6084/m9.figshare.14671989; PMID 30804558	Forward MR outcome and reverse MR exposure where estimable	Allelic beta on the source-reported binary-trait scale (OR-compatible where reported)
PGC bipolar disorder GWAS	BIP	GWAS summary statistics	840,309	59,287	781,022	European	hg19	PGC BIP 2024 EUR no-23andMe	10.6084/m9.figshare.27216117	Forward MR outcome and reverse MR exposure	Allelic beta on the source-reported binary-trait scale (OR-compatible where reported)
Eating-disorder GWAS summary statistics	ED	GWAS summary statistics	72,517	16,992	55,525	European	GRCh37	AN an2019, Nature Genetics	10.6084/m9.figshare.14671980; PMID 31308545	Forward MR outcome and reverse MR exposure where estimable	Allelic beta on the source-reported binary-trait scale (OR-compatible where reported)
Obsessive-compulsive symptoms GWAS summary statistics	OCS	GWAS summary statistics	33,943	Not applicable	Not applicable	European	GRCh37	Obsessive-compulsive symptoms ocs2024, Molecular Psychiatry	10.6084/m9.figshare.26352157; PMID 38548983	Forward MR outcome	Allelic beta on the source-reported binary-trait scale (OR-compatible where reported)
Parkinson disease GWAS summary statistics	PD	GWAS summary statistics	1,028,993	44,358 direct; 18,618 proxy	966,017	Multi-ancestry	GRCh37/hg19	Kim et al. multi-ancestry Parkinson disease GWAS; publicly downloadable no-23andMe summary-statistics release	GCST90275127; doi:10.1038/s41588-023-01584-8	Forward MR outcome and reverse MR exposure where estimable	Allelic beta on the source-reported binary-trait scale (OR-compatible where reported)
Postpartum-depression GWAS summary statistics	PPD	GWAS summary statistics	70,765	17,339	53,426	European	Ensembl GRCh37 release 92 / UCSC hg19	PPD ppd2023, American Journal of Psychiatry	10.6084/m9.figshare.24204843; PMID 37849304	Forward MR outcome	Allelic beta on the source-reported binary-trait scale (OR-compatible where reported)
PGC PTSD Freeze 3 EUR	PTSD	GWAS summary statistics	1,222,882	137,136	1,085,746	European	GRCh37	PGC PTSD GWAS Freeze 3 EUR	10.1038/s41588-024-01707-9; 10.6084/m9.figshare.26349322	MR outcome and regional downstream coloc/SMR outcome	MR: source-reported GWAS beta; regional SMR/coloc: signed-Z/FREQ/NEFF-derived standardized working scale (not log-OR)
Schizophrenia GWAS summary statistics	SCZ	GWAS summary statistics	127,906	52,017	75,889	European	GRCh37	SCZ scz2022, Nature	10.6084/m9.figshare.19426775; PMID 35396580	Forward MR outcome and reverse MR exposure where estimable	Allelic beta on the source-reported binary-trait scale (OR-compatible where reported)
Alcohol atypical-preference GWAS summary statistics	SUD_AtypicalPref	GWAS summary statistics	410,938	Not applicable	Not applicable	European	GRCh37	Savage et al. 2024, Genetic Heterogeneity Across Dimensions of Alcohol Use Behaviors, American Journal of Psychiatry	10.1176/appi.ajp.20231055	Forward MR outcome and reverse MR exposure where estimable	Allelic beta on the source-reported binary-trait scale (OR-compatible where reported)
Alcohol beer-preference GWAS summary statistics	SUD_BeerPref	GWAS/gSEM quantitative-factor summary statistics	effective N 215,196	Not applicable	Not applicable	European UK Biobank	GRCh37	Savage et al. 2024	10.1176/appi.ajp.20231055	Forward MR outcome and reverse MR exposure	Allelic beta on the source-reported quantitative-trait scale
Alcohol consumption GWAS summary statistics	SUD_Consumption	GWAS summary statistics	360,071	Not applicable	Not applicable	European	GRCh37	Savage et al. 2024, Genetic Heterogeneity Across Dimensions of Alcohol Use Behaviors, American Journal of Psychiatry	10.1176/appi.ajp.20231055	Forward MR outcome and reverse MR exposure where estimable	Allelic beta on the source-reported quantitative-trait scale
Alcohol problems GWAS summary statistics	SUD_Problems	GWAS summary statistics	288,773	Not applicable	Not applicable	European	GRCh37	Savage et al. 2024, Genetic Heterogeneity Across Dimensions of Alcohol Use Behaviors, American Journal of Psychiatry	10.1176/appi.ajp.20231055	Forward MR outcome and reverse MR exposure where estimable	Allelic beta on the source-reported quantitative-trait scale
Tourette syndrome GWAS summary statistics	TS	GWAS summary statistics	14,307	4,819	9,488	European	hg19	TS ts2019, American Journal of Psychiatry	10.6084/m9.figshare.14672232; PMID 30818990	Forward MR outcome and reverse MR exposure where estimable	Allelic beta on the source-reported binary-trait scale (OR-compatible where reported)
BrainMeta v2 cortex CD33 eQTL	Cortex CD33 expression	Cis-eQTL summary statistics	2,865	Not applicable	Not applicable	European	GRCh37	BrainMeta v2	10.1038/s41588-022-01154-4	Pairwise plasma pQTL–eQTL and eQTL–PTSD colocalization	Source-reported allelic molecular-QTL effect estimate
BrainMeta v2 cortex CD33 sQTL	Cortex CD33 splicing events	Cis-sQTL summary statistics	2,865	Not applicable	Not applicable	European	GRCh37	BrainMeta v2	10.1038/s41588-022-01154-4	Pairwise plasma pQTL–sQTL and sQTL–PTSD colocalization	Source-reported allelic molecular-QTL effect estimate
1000 Genomes Phase 3 EUR	European LD reference	Reference genotypes	489	Not applicable	Not applicable	European	GRCh37	1000 Genomes Project Phase 3	10.1038/nature15393; Phase 3	LD clumping and regional LD reference	Not applicable
Tabula Sapiens	Human single-cell atlas	Single-cell expression atlas	over 1.1 million cells; 24 human donors	Not applicable	Not applicable	Not applicable	Not applicable	Tabula Sapiens	10.6084/m9.figshare.27921984.v1	scDRS expression reference	Expression/count matrix; no single allelic effect scale
MOSTA E16.5	Mouse embryonic tissues	Spatial transcriptomics atlas	2 spatial transcriptomic slices	Not applicable	Not applicable	Not applicable	mouse reference	MOSTA; Chen et al., Cell (2022)	10.1016/j.cell.2022.04.003	gsMap spatial reference	Expression/count matrix; no single allelic effect scale
AlphaGenome	CD33–PTSD variant sequence context	Sequence-to-function prediction service	Not applicable	Not applicable	Not applicable	Not applicable	GRCh37 input	AlphaGenome	SDK 0.6.1	Allele-oriented functional prediction	Not applicable
Ensembl REST GRCh37	Gene and regulatory context	Genome annotation service	Not applicable	Not applicable	Not applicable	Not applicable	GRCh37	Ensembl REST GRCh37	Not recorded	Variant/locus annotation and Figure 4 gene-track context	Not applicable
GTEx v8	Adult tissue eQTL/sQTL	Functional genomics resource	Not applicable	Not applicable	Not applicable	Not applicable	GRCh38	GTEx Portal	GTEx v8	Variant functional annotation and targeted CD33 eQTL/sQTL query	Not applicable
RegulomeDB 2.2 RC six-SNP export	Regulatory annotation	Regulatory annotation resource	Not applicable	Not applicable	Not applicable	Not applicable	GRCh37/hg19	RegulomeDB	2.2 RC	Formal descriptive annotation of six convergent variants	Not applicable
Protein Data Bank 5J06	CD33–3-prime-sialyllactose complex	Experimental protein structure	Not applicable	Not applicable	Not applicable	Not applicable	Not applicable	RCSB Protein Data Bank	5J06	GNINA receptor and native-ligand reference	Not applicable
BindingDB	CD33 compound activity records	Compound activity database	Not applicable	Not applicable	Not applicable	Not applicable	Not applicable	BindingDB	Not recorded	Compound identity and activity context	Source-reported activity statistic with source-specific unit
ChEMBL	CD33 compound records	Bioactivity database	Not applicable	Not applicable	Not applicable	Not applicable	Not applicable	ChEMBL	Not recorded	Searched for known CD33-targeting drugs or compounds; no eligible CD33-targeting small-molecule drug was identified. These records were not included in the 322-entity screening universe or GNINA ranking; antibodies and antibody-drug conjugates were outside the docking scope.	Source-reported activity statistic with source-specific unit
DrugBank	CD33 compound records	Licensed drug database	Not applicable	Not applicable	Not applicable	Not applicable	Not applicable	DrugBank	Not recorded	Searched for known CD33-targeting drugs or compounds; no eligible CD33-targeting small-molecule drug was identified. These records were not included in the 322-entity screening universe or GNINA ranking; antibodies and antibody-drug conjugates were outside the docking scope.	Not applicable
US20250313574A1	CD33-binding compound series	Patent resource	Not applicable	Not applicable	Not applicable	Not applicable	Not applicable	United States patent publication	US20250313574A1	Candidate identity and reported competitive-binding context	Not applicable
Spinal cord — GSE190442	Spinal cord	Single-cell expression dataset	Not recorded	Not applicable	Not applicable	Not applicable	Not applicable	GEO GSE190442	GSE190442	scDRS expression reference	Expression/count matrix; no single allelic effect scale
Single cell RNA sequencing from human dorsal root ganglion	Dorsal root ganglion	Single-cell expression dataset	3 organ donors	Not applicable	Not applicable	Not applicable	Not applicable	Pennsieve/SPARC dataset 407; NIH PRECISION Human Pain Network	10.26275/pxwy-sric	scDRS expression reference	Expression/count matrix; no single allelic effect scale
A single-cell multi-omic atlas of human sympathetic ganglia	Sympathetic ganglia	Single-cell expression dataset	Not recorded	Not applicable	Not applicable	Not applicable	Not applicable	GSE241386 / Ziegler et al. 2023	GSE241386	scDRS expression reference	Expression/count matrix; no single allelic effect scale
HBCA v1 small normal brain panel	Brain/thalamus	Single-cell expression dataset	1 donor; 6,877 cells	Not applicable	Not applicable	Not applicable	Not applicable	CZ CELLxGENE dataset f6d9f2ad-5ec7-4d53-b7f0-ceb0e7bcd181	10.1126/science.add7046; dataset f6d9f2ad-5ec7-4d53-b7f0-ceb0e7bcd181	scDRS expression reference	Expression/count matrix; no single allelic effect scale
HBCA v1 normal choroid-plexus supercluster	Choroid plexus	Single-cell expression dataset	4 donors; 7,689 cells	Not applicable	Not applicable	Not applicable	Not applicable	Human Brain Cell Atlas v1.0; CZ CELLxGENE dataset cfa755c1-48c5-4336-94f4-aa95eca4fbd5	10.1126/science.add7046; collection 283d65eb-dd53-496d-adb7-7570c7caa443; dataset cfa755c1-48c5-4336-94f4-aa95eca4fbd5	scDRS expression reference	Expression/count matrix; no single allelic effect scale

### Sheet: S2
Evidence domain	Key finding	What the result supports	Interpretation boundary
Primary MR	CD33-PTSD met the prespecified forward-MR screening criteria and showed a positive IVW estimate. It was one of four associations meeting the prespecified screening criteria that entered the common post-screening robustness framework. [beta=0.00744856; P=8.44971e-06; BH-FDR=0.00381151; nSNP=40]	A genetically proxied association within the prespecified 30-protein screening framework.	This does not establish causality.
MR robustness	Post-screening robustness analyses retained a direction-consistent positive CD33–PTSD estimate in the stringent IVW set. [beta=0.00703742; P=3.61090e-05; nSNP=19]	Among the four associations meeting the prespecified screening criteria, CD33-PTSD showed the most consistent support across alternative instrument definitions and applicable robust estimators and was therefore advanced to downstream analyses.	Post-screening robustness only; this was not a prespecified binary gate and is not independent replication.
Standard pQTL–PTSD colocalization	Primary-window single-signal colocalization yielded low PP4. [PP4=0.0104777; p12=1e-05; window=±500 kb; shared SNPs=3473]	The result did not support a simple shared single-signal model under the primary specification.	Low PP4 does not invalidate the MR association; standard coloc is not fine-mapping and does not establish one causal variant.
Multi-signal regional modeling	Multi-signal SuSiE/coloc.susie was executed, but no reliable scientific resolution passed the available-LD reliability gate. [primary matched SNPs=3296; coloc.susie interpretable=FALSE; max valid PP4=NA]	The analysis tested whether regional sharing could be resolved under a multi-signal model; no signal-level conclusion was scientifically interpretable under the available LD reference.	Because the reliability gate was not passed under the available LD reference, PIP, credible sets, PP.H4 and signal-pair outputs are diagnostic only.
Target-SMR/HEIDI	The prespecified top cis-pQTL rs2455069 was nominal in target-SMR and not significant after BH correction; HEIDI showed significant heterogeneity. [SMR P=0.0380232; BH-FDR=0.418256; HEIDI P=7.320402e-05]	PGC-based target-SMR sensitivity for the CD33–PTSD association.	PGC signed-Z/NEFF working scale only; Significant HEIDI heterogeneity did not support a simple shared-variant model and does not establish mediation.
SMR-multi	The eligible CD33 cis-pQTL set produced an exploratory set-level SMR-multi signal. [P=0.006622063; effective SNP count=58]	Set-level multi-SNP sensitivity evidence.	Exploratory set-level analysis only; the result is not a per-SNP significance test, mediation analysis, or independent replication.
Plasma pQTL–cortex CD33 eQTL colocalization	Pairwise plasma CD33 pQTL and cortex CD33 eQTL colocalization showed high primary PP4. [PP4=0.964678; PP3=0.0353223; p12=1e-05]	Pairwise molecular-event sharing between plasma CD33 pQTL and cortex CD33 eQTL.	Independent pairwise colocalization only; no fine-mapping; this result does not establish mediation.
Plasma pQTL–cortex CD33 sQTL colocalization	Six of nine cortex CD33 sQTL molecular events had PP4 > 0.93 under the primary prior; these are event-level comparisons rather than nine independent genetic signals. [6 of 9 events; PP4>0.93; p12=1e-05]	Event-specific sharing between plasma CD33 pQTL and cortex CD33 splicing QTLs.	Nine sQTL rows represent molecular events, not nine independent genetic signals; no mediation inference.
Cortex CD33 eQTL/sQTL–PTSD colocalization	No cortex CD33 eQTL/sQTL-PTSD comparison showed prior-robust colocalization. One sQTL event reached PP4≈0.68965 at p12=1e-05 and ≈0.95694 at p12=1e-04, but the result was strongly prior-sensitive.	Pairwise regulatory-sharing assessment with PTSD.	The two pairwise colocalization families do not constitute mediation, a causal chain or a three-trait model.
AlphaGenome sequence-to-function	Seventeen high-priority variants were identified by allele-oriented sequence-to-function prioritization; one was in the CD33 gene body, 12 additional variants were within CD33 ±500 kb, and 13 were within the predefined CD33-SIGLEC locus. The predicted signals spanned CAGE, RNA-seq and selected splicing/chromatin modalities.	Seventeen high-priority variants were identified; one was in the CD33 gene body, 12 additional variants were within CD33 ±500 kb, and 13 were within the predefined CD33-SIGLEC locus, with predicted effects involving CAGE, RNA-seq and additional splicing/chromatin modalities.	Sequence-to-function prediction only; it cannot establish disease causality or validate SMR/colocalization.
CD33–SIGLEC locus context	GRCh37 variants were assigned descriptive nearest-gene, target-proximity and CD33–SIGLEC locus context. [custom locus=chr19:51000000-52500000 hg19]	Genomic context for prioritization and visualization.	Locus context only; proximity is not target validation.
Cross-analysis candidate intersection	Six variants belonged to the intersection of four candidate-membership sets. [n=6 intersecting candidate variants]	Candidate-set intersection for focused annotation across the MR-instrument, target-SMR-member, SMR-multi-effective-member and AlphaGenome-high sets.	Membership intersection only; the four sets are not independent evidence streams, no joint SNP-level P value was calculated, and the six variants are neither a credible set nor proof of a shared causal variant.
VEP/GTEx/RegulomeDB annotation	The fixed six variants have descriptive consequence, GTEx and RegulomeDB annotations. [n=6; RegulomeDB ranks=3a or 5]	The six convergent variants showed annotations involving genes in the broader CD33-SIGLEC neighborhood, including a missense consequence for rs2075803 in SIGLEC9; the annotations did not converge on a single direct CD33 regulatory mechanism.	RegulomeDB annotations provide descriptive regulatory evidence only.
Six-SNP × CD33 targeted GTEx query	Forty-nine tissues were attempted per variant; typically 47-48 nominal results returned successfully. Among successfully returned targeted queries, no source-defined significant direct CD33 eQTL/sQTL record was identified. The rs181390202-CD33 Liver request failed with an API/runtime error and was not interpreted biologically.	Targeted CD33 functional-query evidence for the fixed six variants.	Targeted query, not independent validation; non-return is not proof of no regulation, nominal sQTL coverage is incomplete, and GTEx NES remains ALT-oriented.
Structure-assisted translational exploration	284 production candidates → 28 Stage-1 candidates → 11 retained Tier 1–3 candidates	Generates experimentally testable CD33 candidates.	Does not strengthen genetic causality; does not establish validated therapeutics; docking scores and poses are computational descriptors, not measured affinity or confirmed binding modes.

### Sheet: S3
raw_protein_name	gene_symbol	Olink_assay	panel	source_table	source_row	mapping_status	deduplication_status	IPR003599_membership	final_candidate_status
ADAM22	ADAM22	ADAM22	NEUROLOGY	17. ORCADES	11	UNAMBIGUOUS_MAPPED	UNIQUE_GENE_SYMBOL; included in the 178 unique unambiguous gene-symbol set	NO	NOT_IN_FINAL_30
ADAM23	ADAM23	ADAM23	NEUROLOGY	17. ORCADES	12	UNAMBIGUOUS_MAPPED	UNIQUE_GENE_SYMBOL; included in the 178 unique unambiguous gene-symbol set	NO	NOT_IN_FINAL_30
Alpha-2-MRAP	MRAP	Alpha-2-MRAP	NEUROLOGY	17. ORCADES	13	UNAMBIGUOUS_MAPPED	UNIQUE_GENE_SYMBOL; included in the 178 unique unambiguous gene-symbol set	NO	NOT_IN_FINAL_30
BCAN	BCAN	BCAN	NEUROLOGY	17. ORCADES	14	UNAMBIGUOUS_MAPPED	UNIQUE_GENE_SYMBOL; included in the 178 unique unambiguous gene-symbol set	YES	FINAL_30_CANDIDATE
Beta-NGF	NGF	Beta-NGF	NEUROLOGY	17. ORCADES	15	UNAMBIGUOUS_MAPPED	UNIQUE_GENE_SYMBOL; included in the 178 unique unambiguous gene-symbol set	NO	NOT_IN_FINAL_30
BMP-4	BMP4	BMP-4	NEUROLOGY	17. ORCADES	16	UNAMBIGUOUS_MAPPED	UNIQUE_GENE_SYMBOL; included in the 178 unique unambiguous gene-symbol set	NO	NOT_IN_FINAL_30
CADM3	CADM3	CADM3	NEUROLOGY	17. ORCADES	17	UNAMBIGUOUS_MAPPED	UNIQUE_GENE_SYMBOL; included in the 178 unique unambiguous gene-symbol set	YES	FINAL_30_CANDIDATE
CD200	CD200	CD200	NEUROLOGY	17. ORCADES	18	UNAMBIGUOUS_MAPPED	UNIQUE_GENE_SYMBOL; included in the 178 unique unambiguous gene-symbol set	YES	FINAL_30_CANDIDATE
CD200R1	CD200R1	CD200R1	NEUROLOGY	17. ORCADES	19	UNAMBIGUOUS_MAPPED	UNIQUE_GENE_SYMBOL; included in the 178 unique unambiguous gene-symbol set	NO	NOT_IN_FINAL_30
CD38	CD38	CD38	NEUROLOGY	17. ORCADES	20	UNAMBIGUOUS_MAPPED	UNIQUE_GENE_SYMBOL; included in the 178 unique unambiguous gene-symbol set	NO	NOT_IN_FINAL_30
CDH3	CDH3	CDH3	NEUROLOGY	17. ORCADES	21	UNAMBIGUOUS_MAPPED	UNIQUE_GENE_SYMBOL; included in the 178 unique unambiguous gene-symbol set	NO	NOT_IN_FINAL_30
CDH6	CDH6	CDH6	NEUROLOGY	17. ORCADES	22	UNAMBIGUOUS_MAPPED	UNIQUE_GENE_SYMBOL; included in the 178 unique unambiguous gene-symbol set	NO	NOT_IN_FINAL_30
CLEC10A	CLEC10A	CLEC10A	NEUROLOGY	17. ORCADES	23	UNAMBIGUOUS_MAPPED	UNIQUE_GENE_SYMBOL; included in the 178 unique unambiguous gene-symbol set	NO	NOT_IN_FINAL_30
CLEC1B	CLEC1B	CLEC1B	NEUROLOGY	17. ORCADES	24	UNAMBIGUOUS_MAPPED	UNIQUE_GENE_SYMBOL; included in the 178 unique unambiguous gene-symbol set	NO	NOT_IN_FINAL_30
CLM-1	CD300LF	CLM-1	NEUROLOGY	17. ORCADES	25	UNAMBIGUOUS_MAPPED	UNIQUE_GENE_SYMBOL; included in the 178 unique unambiguous gene-symbol set	YES	FINAL_30_CANDIDATE
CLM-6	CD300C	CLM-6	NEUROLOGY	17. ORCADES	26	UNAMBIGUOUS_MAPPED	UNIQUE_GENE_SYMBOL; included in the 178 unique unambiguous gene-symbol set	YES	FINAL_30_CANDIDATE
CNTN5	CNTN5	CNTN5	NEUROLOGY	17. ORCADES	27	UNAMBIGUOUS_MAPPED	UNIQUE_GENE_SYMBOL; included in the 178 unique unambiguous gene-symbol set	YES	FINAL_30_CANDIDATE
CPA2	CPA2	CPA2	NEUROLOGY	17. ORCADES	28	UNAMBIGUOUS_MAPPED	UNIQUE_GENE_SYMBOL; included in the 178 unique unambiguous gene-symbol set	NO	NOT_IN_FINAL_30
CPM	CPM	CPM	NEUROLOGY	17. ORCADES	29	UNAMBIGUOUS_MAPPED	UNIQUE_GENE_SYMBOL; included in the 178 unique unambiguous gene-symbol set	NO	NOT_IN_FINAL_30
CRTAM	CRTAM	CRTAM	NEUROLOGY	17. ORCADES	30	UNAMBIGUOUS_MAPPED	UNIQUE_GENE_SYMBOL; included in the 178 unique unambiguous gene-symbol set	YES	FINAL_30_CANDIDATE
CTSC	CTSC	CTSC	NEUROLOGY	17. ORCADES	31	UNAMBIGUOUS_MAPPED	UNIQUE_GENE_SYMBOL; included in the 178 unique unambiguous gene-symbol set	NO	NOT_IN_FINAL_30
CTSS	CTSS	CTSS	NEUROLOGY	17. ORCADES	32	UNAMBIGUOUS_MAPPED	UNIQUE_GENE_SYMBOL; included in the 178 unique unambiguous gene-symbol set	NO	NOT_IN_FINAL_30
DDR1	DDR1	DDR1	NEUROLOGY	17. ORCADES	33	UNAMBIGUOUS_MAPPED	UNIQUE_GENE_SYMBOL; included in the 178 unique unambiguous gene-symbol set	NO	NOT_IN_FINAL_30
Dkk-4	DKK4	Dkk-4	NEUROLOGY	17. ORCADES	34	UNAMBIGUOUS_MAPPED	UNIQUE_GENE_SYMBOL; included in the 178 unique unambiguous gene-symbol set	NO	NOT_IN_FINAL_30
DRAXIN	DRAXIN	DRAXIN	NEUROLOGY	17. ORCADES	35	UNAMBIGUOUS_MAPPED	UNIQUE_GENE_SYMBOL; included in the 178 unique unambiguous gene-symbol set	NO	NOT_IN_FINAL_30
EDA2R		EDA2R	NEUROLOGY	17. ORCADES	36	UNMAPPED_GENE_SYMBOL; excluded from the 178-gene set	NOT_APPLICABLE_UNMAPPED	NO	NOT_IN_FINAL_30
EFNA4	EFNA4	EFNA4	NEUROLOGY	17. ORCADES	37	UNAMBIGUOUS_MAPPED	UNIQUE_GENE_SYMBOL; included in the 178 unique unambiguous gene-symbol set	NO	NOT_IN_FINAL_30
EPHB6	EPHB6	EPHB6	NEUROLOGY	17. ORCADES	38	UNAMBIGUOUS_MAPPED	UNIQUE_GENE_SYMBOL; included in the 178 unique unambiguous gene-symbol set	NO	NOT_IN_FINAL_30
EZR	EZR	EZR	NEUROLOGY	17. ORCADES	39	UNAMBIGUOUS_MAPPED	UNIQUE_GENE_SYMBOL; included in the 178 unique unambiguous gene-symbol set	NO	NOT_IN_FINAL_30
FcRL2	FCRL2	FcRL2	NEUROLOGY	17. ORCADES	40	UNAMBIGUOUS_MAPPED	UNIQUE_GENE_SYMBOL; included in the 178 unique unambiguous gene-symbol set	YES	FINAL_30_CANDIDATE
FLRT2	FLRT2	FLRT2	NEUROLOGY	17. ORCADES	41	UNAMBIGUOUS_MAPPED	UNIQUE_GENE_SYMBOL; included in the 178 unique unambiguous gene-symbol set	NO	NOT_IN_FINAL_30
G-CSF	CSF3	G-CSF	NEUROLOGY	17. ORCADES	42	UNAMBIGUOUS_MAPPED	UNIQUE_GENE_SYMBOL; included in the 178 unique unambiguous gene-symbol set	NO	NOT_IN_FINAL_30
gal-8	LGALS8	gal-8	NEUROLOGY	17. ORCADES	43	UNAMBIGUOUS_MAPPED	UNIQUE_GENE_SYMBOL; included in the 178 unique unambiguous gene-symbol set	NO	NOT_IN_FINAL_30
GCP5		GCP5	NEUROLOGY	17. ORCADES	44	UNMAPPED_GENE_SYMBOL; excluded from the 178-gene set	NOT_APPLICABLE_UNMAPPED	NO	NOT_IN_FINAL_30
GDF-8	MSTN	GDF-8	NEUROLOGY	17. ORCADES	45	UNAMBIGUOUS_MAPPED	UNIQUE_GENE_SYMBOL; included in the 178 unique unambiguous gene-symbol set	NO	NOT_IN_FINAL_30
GDNF	GDNF	GDNF	NEUROLOGY	17. ORCADES	46	UNAMBIGUOUS_MAPPED	UNIQUE_GENE_SYMBOL; included in the 178 unique unambiguous gene-symbol set	NO	NOT_IN_FINAL_30
GDNFR-alpha-3	GFRA3	GDNFR-alpha-3	NEUROLOGY	17. ORCADES	47	UNAMBIGUOUS_MAPPED	UNIQUE_GENE_SYMBOL; included in the 178 unique unambiguous gene-symbol set	NO	NOT_IN_FINAL_30
GFR-alpha-1	GFRA1	GFR-alpha-1	NEUROLOGY	17. ORCADES	48	UNAMBIGUOUS_MAPPED	UNIQUE_GENE_SYMBOL; included in the 178 unique unambiguous gene-symbol set	NO	NOT_IN_FINAL_30
GM-CSF-R-alpha		GM-CSF-R-alpha	NEUROLOGY	17. ORCADES	49	UNMAPPED_GENE_SYMBOL; excluded from the 178-gene set	NOT_APPLICABLE_UNMAPPED	NO	NOT_IN_FINAL_30
GZMA	GZMA	GZMA	NEUROLOGY	17. ORCADES	50	UNAMBIGUOUS_MAPPED	UNIQUE_GENE_SYMBOL; included in the 178 unique unambiguous gene-symbol set	NO	NOT_IN_FINAL_30
HAGH	HAGH	HAGH	NEUROLOGY	17. ORCADES	51	UNAMBIGUOUS_MAPPED	UNIQUE_GENE_SYMBOL; included in the 178 unique unambiguous gene-symbol set	NO	NOT_IN_FINAL_30
IL-5R-alpha	IL5RA	IL-5R-alpha	NEUROLOGY	17. ORCADES	52	UNAMBIGUOUS_MAPPED	UNIQUE_GENE_SYMBOL; included in the 178 unique unambiguous gene-symbol set	NO	NOT_IN_FINAL_30
IL12	IL12;IL12A_IL12B	IL12	NEUROLOGY	17. ORCADES	53	UNAMBIGUOUS_MAPPED	UNIQUE_GENE_SYMBOL; included in the 178 unique unambiguous gene-symbol set	NO	NOT_IN_FINAL_30
JAM-B	JAM2	JAM-B	NEUROLOGY	17. ORCADES	54	UNAMBIGUOUS_MAPPED	UNIQUE_GENE_SYMBOL; included in the 178 unique unambiguous gene-symbol set	YES	FINAL_30_CANDIDATE
KYNU	KYNU	KYNU	NEUROLOGY	17. ORCADES	55	UNAMBIGUOUS_MAPPED	UNIQUE_GENE_SYMBOL; included in the 178 unique unambiguous gene-symbol set	NO	NOT_IN_FINAL_30
LAIR-2	LAIR2	LAIR-2	NEUROLOGY	17. ORCADES	56	UNAMBIGUOUS_MAPPED	UNIQUE_GENE_SYMBOL; included in the 178 unique unambiguous gene-symbol set	YES	FINAL_30_CANDIDATE
LAT	LAT	LAT	NEUROLOGY	17. ORCADES	57	UNAMBIGUOUS_MAPPED	UNIQUE_GENE_SYMBOL; included in the 178 unique unambiguous gene-symbol set	NO	NOT_IN_FINAL_30
LAYN	LAYN	LAYN	NEUROLOGY	17. ORCADES	58	UNAMBIGUOUS_MAPPED	UNIQUE_GENE_SYMBOL; included in the 178 unique unambiguous gene-symbol set	NO	NOT_IN_FINAL_30
LXN	LXN	LXN	NEUROLOGY	17. ORCADES	59	UNAMBIGUOUS_MAPPED	UNIQUE_GENE_SYMBOL; included in the 178 unique unambiguous gene-symbol set	NO	NOT_IN_FINAL_30
MANF	MANF	MANF	NEUROLOGY	17. ORCADES	60	UNAMBIGUOUS_MAPPED	UNIQUE_GENE_SYMBOL; included in the 178 unique unambiguous gene-symbol set	NO	NOT_IN_FINAL_30
MAPT	MAPT	MAPT	NEUROLOGY	17. ORCADES	61	UNAMBIGUOUS_MAPPED	UNIQUE_GENE_SYMBOL; included in the 178 unique unambiguous gene-symbol set	NO	NOT_IN_FINAL_30
MATN3	MATN3	MATN3	NEUROLOGY	17. ORCADES	62	UNAMBIGUOUS_MAPPED	UNIQUE_GENE_SYMBOL; included in the 178 unique unambiguous gene-symbol set	NO	NOT_IN_FINAL_30
MDGA1	MDGA1	MDGA1	NEUROLOGY	17. ORCADES	63	UNAMBIGUOUS_MAPPED	UNIQUE_GENE_SYMBOL; included in the 178 unique unambiguous gene-symbol set	YES	FINAL_30_CANDIDATE
MSR1	MSR1	MSR1	NEUROLOGY	17. ORCADES	64	UNAMBIGUOUS_MAPPED	UNIQUE_GENE_SYMBOL; included in the 178 unique unambiguous gene-symbol set	NO	NOT_IN_FINAL_30
N-Cdase	ASAH2	N-Cdase	NEUROLOGY	17. ORCADES	65	UNAMBIGUOUS_MAPPED	UNIQUE_GENE_SYMBOL; included in the 178 unique unambiguous gene-symbol set	NO	NOT_IN_FINAL_30
N2DL-2	ULBP2	N2DL-2	NEUROLOGY	17. ORCADES	66	UNAMBIGUOUS_MAPPED	UNIQUE_GENE_SYMBOL; included in the 178 unique unambiguous gene-symbol set	NO	NOT_IN_FINAL_30
NAAA	NAAA	NAAA	NEUROLOGY	17. ORCADES	67	UNAMBIGUOUS_MAPPED	UNIQUE_GENE_SYMBOL; included in the 178 unique unambiguous gene-symbol set	NO	NOT_IN_FINAL_30
NBL1	NBL1	NBL1	NEUROLOGY	17. ORCADES	68	UNAMBIGUOUS_MAPPED	UNIQUE_GENE_SYMBOL; included in the 178 unique unambiguous gene-symbol set	NO	NOT_IN_FINAL_30
NCAN	NCAN	NCAN	NEUROLOGY	17. ORCADES	69	UNAMBIGUOUS_MAPPED	UNIQUE_GENE_SYMBOL; included in the 178 unique unambiguous gene-symbol set	YES	FINAL_30_CANDIDATE
NEP	MME	NEP	NEUROLOGY	17. ORCADES	70	UNAMBIGUOUS_MAPPED	UNIQUE_GENE_SYMBOL; included in the 178 unique unambiguous gene-symbol set	NO	NOT_IN_FINAL_30
NMNAT1	NMNAT1	NMNAT1	NEUROLOGY	17. ORCADES	71	UNAMBIGUOUS_MAPPED	UNIQUE_GENE_SYMBOL; included in the 178 unique unambiguous gene-symbol set	NO	NOT_IN_FINAL_30
Nr-CAM	NRCAM	Nr-CAM	NEUROLOGY	17. ORCADES	72	UNAMBIGUOUS_MAPPED	UNIQUE_GENE_SYMBOL; included in the 178 unique unambiguous gene-symbol set	YES	FINAL_30_CANDIDATE
NRP2	NRP2	NRP2	NEUROLOGY	17. ORCADES	73	UNAMBIGUOUS_MAPPED	UNIQUE_GENE_SYMBOL; included in the 178 unique unambiguous gene-symbol set	NO	NOT_IN_FINAL_30
NTRK2	NTRK2	NTRK2	NEUROLOGY	17. ORCADES	74	UNAMBIGUOUS_MAPPED	UNIQUE_GENE_SYMBOL; included in the 178 unique unambiguous gene-symbol set	YES	FINAL_30_CANDIDATE
NTRK3	NTRK3	NTRK3	NEUROLOGY	17. ORCADES	75	UNAMBIGUOUS_MAPPED	UNIQUE_GENE_SYMBOL; included in the 178 unique unambiguous gene-symbol set	YES	FINAL_30_CANDIDATE
PDGF-R-alpha	PDGFRA	PDGF-R-alpha	NEUROLOGY	17. ORCADES	76	UNAMBIGUOUS_MAPPED	UNIQUE_GENE_SYMBOL; included in the 178 unique unambiguous gene-symbol set	YES	FINAL_30_CANDIDATE
PLXNB1	PLXNB1	PLXNB1	NEUROLOGY	17. ORCADES	77	UNAMBIGUOUS_MAPPED	UNIQUE_GENE_SYMBOL; included in the 178 unique unambiguous gene-symbol set	NO	NOT_IN_FINAL_30
PLXNB3		PLXNB3	NEUROLOGY	17. ORCADES	78	UNMAPPED_GENE_SYMBOL; excluded from the 178-gene set	NOT_APPLICABLE_UNMAPPED	NO	NOT_IN_FINAL_30
PRTG	PRTG	PRTG	NEUROLOGY	17. ORCADES	79	UNAMBIGUOUS_MAPPED	UNIQUE_GENE_SYMBOL; included in the 178 unique unambiguous gene-symbol set	YES	FINAL_30_CANDIDATE
PVR	PVR	PVR	NEUROLOGY	17. ORCADES	80	UNAMBIGUOUS_MAPPED	UNIQUE_GENE_SYMBOL; included in the 178 unique unambiguous gene-symbol set	YES	FINAL_30_CANDIDATE
RGMA	RGMA	RGMA	NEUROLOGY	17. ORCADES	81	UNAMBIGUOUS_MAPPED	UNIQUE_GENE_SYMBOL; included in the 178 unique unambiguous gene-symbol set	NO	NOT_IN_FINAL_30
RGMB	RGMB	RGMB	NEUROLOGY	17. ORCADES	82	UNAMBIGUOUS_MAPPED	UNIQUE_GENE_SYMBOL; included in the 178 unique unambiguous gene-symbol set	NO	NOT_IN_FINAL_30
ROBO2	ROBO2	ROBO2	NEUROLOGY	17. ORCADES	83	UNAMBIGUOUS_MAPPED	UNIQUE_GENE_SYMBOL; included in the 178 unique unambiguous gene-symbol set	YES	FINAL_30_CANDIDATE
RSPO1	RSPO1	RSPO1	NEUROLOGY	17. ORCADES	84	UNAMBIGUOUS_MAPPED	UNIQUE_GENE_SYMBOL; included in the 178 unique unambiguous gene-symbol set	NO	NOT_IN_FINAL_30
SCARA5	SCARA5	SCARA5	NEUROLOGY	17. ORCADES	85	UNAMBIGUOUS_MAPPED	UNIQUE_GENE_SYMBOL; included in the 178 unique unambiguous gene-symbol set	NO	NOT_IN_FINAL_30
SCARB2	SCARB2	SCARB2	NEUROLOGY	17. ORCADES	86	UNAMBIGUOUS_MAPPED	UNIQUE_GENE_SYMBOL; included in the 178 unique unambiguous gene-symbol set	NO	NOT_IN_FINAL_30
SCARF2	SCARF2	SCARF2	NEUROLOGY	17. ORCADES	87	UNAMBIGUOUS_MAPPED	UNIQUE_GENE_SYMBOL; included in the 178 unique unambiguous gene-symbol set	NO	NOT_IN_FINAL_30
sFRP-3	FRZB	sFRP-3	NEUROLOGY	17. ORCADES	88	UNAMBIGUOUS_MAPPED	UNIQUE_GENE_SYMBOL; included in the 178 unique unambiguous gene-symbol set	NO	NOT_IN_FINAL_30
Siglec-9	SIGLEC9	Siglec-9	NEUROLOGY	17. ORCADES	89	UNAMBIGUOUS_MAPPED	UNIQUE_GENE_SYMBOL; included in the 178 unique unambiguous gene-symbol set	YES	FINAL_30_CANDIDATE
SIGLEC1	SIGLEC1	SIGLEC1	NEUROLOGY	17. ORCADES	90	UNAMBIGUOUS_MAPPED	UNIQUE_GENE_SYMBOL; included in the 178 unique unambiguous gene-symbol set	YES	FINAL_30_CANDIDATE
SKR3	ACVRL1	SKR3	NEUROLOGY	17. ORCADES	91	UNAMBIGUOUS_MAPPED	UNIQUE_GENE_SYMBOL; included in the 178 unique unambiguous gene-symbol set	NO	NOT_IN_FINAL_30
SMOC2	SMOC2	SMOC2	NEUROLOGY	17. ORCADES	92	UNAMBIGUOUS_MAPPED	UNIQUE_GENE_SYMBOL; included in the 178 unique unambiguous gene-symbol set	NO	NOT_IN_FINAL_30
SMPD1	SMPD1	SMPD1	NEUROLOGY	17. ORCADES	93	UNAMBIGUOUS_MAPPED	UNIQUE_GENE_SYMBOL; included in the 178 unique unambiguous gene-symbol set	NO	NOT_IN_FINAL_30
SPOCK1	SPOCK1	SPOCK1	NEUROLOGY	17. ORCADES	94	UNAMBIGUOUS_MAPPED	UNIQUE_GENE_SYMBOL; included in the 178 unique unambiguous gene-symbol set	NO	NOT_IN_FINAL_30
THY 1	THY1	THY 1	NEUROLOGY	17. ORCADES	95	UNAMBIGUOUS_MAPPED	UNIQUE_GENE_SYMBOL; included in the 178 unique unambiguous gene-symbol set	NO	NOT_IN_FINAL_30
TMPRSS5	TMPRSS5	TMPRSS5	NEUROLOGY	17. ORCADES	96	UNAMBIGUOUS_MAPPED	UNIQUE_GENE_SYMBOL; included in the 178 unique unambiguous gene-symbol set	NO	NOT_IN_FINAL_30
TN-R	TNR	TN-R	NEUROLOGY	17. ORCADES	97	UNAMBIGUOUS_MAPPED	UNIQUE_GENE_SYMBOL; included in the 178 unique unambiguous gene-symbol set	NO	NOT_IN_FINAL_30
TNFRSF12A	TNFRSF12A	TNFRSF12A	NEUROLOGY	17. ORCADES	98	UNAMBIGUOUS_MAPPED	UNIQUE_GENE_SYMBOL; included in the 178 unique unambiguous gene-symbol set	NO	NOT_IN_FINAL_30
TNFRSF21	TNFRSF21	TNFRSF21	NEUROLOGY	17. ORCADES	99	UNAMBIGUOUS_MAPPED	UNIQUE_GENE_SYMBOL; included in the 178 unique unambiguous gene-symbol set	NO	NOT_IN_FINAL_30
UNC5C	UNC5C	UNC5C	NEUROLOGY	17. ORCADES	100	UNAMBIGUOUS_MAPPED	UNIQUE_GENE_SYMBOL; included in the 178 unique unambiguous gene-symbol set	YES	FINAL_30_CANDIDATE
VWC2	VWC2	VWC2	NEUROLOGY	17. ORCADES	101	UNAMBIGUOUS_MAPPED	UNIQUE_GENE_SYMBOL; included in the 178 unique unambiguous gene-symbol set	NO	NOT_IN_FINAL_30
WFIKKN1	WFIKKN1	WFIKKN1	NEUROLOGY	17. ORCADES	102	UNAMBIGUOUS_MAPPED	UNIQUE_GENE_SYMBOL; included in the 178 unique unambiguous gene-symbol set	YES	FINAL_30_CANDIDATE
aarsd1	AARSD1	aarsd1	NEURO-EXPLORATORY	17. ORCADES	103	UNAMBIGUOUS_MAPPED	UNIQUE_GENE_SYMBOL; included in the 178 unique unambiguous gene-symbol set	NO	NOT_IN_FINAL_30
abhd14b	ABHD14B	abhd14b	NEURO-EXPLORATORY	17. ORCADES	104	UNAMBIGUOUS_MAPPED	UNIQUE_GENE_SYMBOL; included in the 178 unique unambiguous gene-symbol set	NO	NOT_IN_FINAL_30
adam15	ADAM15	adam15	NEURO-EXPLORATORY	17. ORCADES	105	UNAMBIGUOUS_MAPPED	UNIQUE_GENE_SYMBOL; included in the 178 unique unambiguous gene-symbol set	NO	NOT_IN_FINAL_30
akt1s1	AKT1S1	akt1s1	NEURO-EXPLORATORY	17. ORCADES	106	UNAMBIGUOUS_MAPPED	UNIQUE_GENE_SYMBOL; included in the 178 unique unambiguous gene-symbol set	NO	NOT_IN_FINAL_30
anxa10	ANXA10	anxa10	NEURO-EXPLORATORY	17. ORCADES	107	UNAMBIGUOUS_MAPPED	UNIQUE_GENE_SYMBOL; included in the 178 unique unambiguous gene-symbol set	NO	NOT_IN_FINAL_30
aoc1	AOC1	aoc1	NEURO-EXPLORATORY	17. ORCADES	108	UNAMBIGUOUS_MAPPED	UNIQUE_GENE_SYMBOL; included in the 178 unique unambiguous gene-symbol set	NO	NOT_IN_FINAL_30
asgr1	ASGR1	asgr1	NEURO-EXPLORATORY	17. ORCADES	109	UNAMBIGUOUS_MAPPED	UNIQUE_GENE_SYMBOL; included in the 178 unique unambiguous gene-symbol set	NO	NOT_IN_FINAL_30
atp6v1f	ATP6V1F	atp6v1f	NEURO-EXPLORATORY	17. ORCADES	110	UNAMBIGUOUS_MAPPED	UNIQUE_GENE_SYMBOL; included in the 178 unique unambiguous gene-symbol set	NO	NOT_IN_FINAL_30
bst2	BST2	bst2	NEURO-EXPLORATORY	17. ORCADES	111	UNAMBIGUOUS_MAPPED	UNIQUE_GENE_SYMBOL; included in the 178 unique unambiguous gene-symbol set	NO	NOT_IN_FINAL_30
carhsp1	CARHSP1	carhsp1	NEURO-EXPLORATORY	17. ORCADES	112	UNAMBIGUOUS_MAPPED	UNIQUE_GENE_SYMBOL; included in the 178 unique unambiguous gene-symbol set	NO	NOT_IN_FINAL_30
ccl27	CCL27	ccl27	NEURO-EXPLORATORY	17. ORCADES	113	UNAMBIGUOUS_MAPPED	UNIQUE_GENE_SYMBOL; included in the 178 unique unambiguous gene-symbol set	NO	NOT_IN_FINAL_30
cd302	CD302	cd302	NEURO-EXPLORATORY	17. ORCADES	114	UNAMBIGUOUS_MAPPED	UNIQUE_GENE_SYMBOL; included in the 178 unique unambiguous gene-symbol set	NO	NOT_IN_FINAL_30
cd33	CD33	cd33	NEURO-EXPLORATORY	17. ORCADES	115	UNAMBIGUOUS_MAPPED	UNIQUE_GENE_SYMBOL; included in the 178 unique unambiguous gene-symbol set	YES	FINAL_30_CANDIDATE
cd63	CD63	cd63	NEURO-EXPLORATORY	17. ORCADES	116	UNAMBIGUOUS_MAPPED	UNIQUE_GENE_SYMBOL; included in the 178 unique unambiguous gene-symbol set	NO	NOT_IN_FINAL_30
cdh15	CDH15	cdh15	NEURO-EXPLORATORY	17. ORCADES	117	UNAMBIGUOUS_MAPPED	UNIQUE_GENE_SYMBOL; included in the 178 unique unambiguous gene-symbol set	NO	NOT_IN_FINAL_30
cdh17	CDH17	cdh17	NEURO-EXPLORATORY	17. ORCADES	118	UNAMBIGUOUS_MAPPED	UNIQUE_GENE_SYMBOL; included in the 178 unique unambiguous gene-symbol set	NO	NOT_IN_FINAL_30
ceacam3	CEACAM3	ceacam3	NEURO-EXPLORATORY	17. ORCADES	119	UNAMBIGUOUS_MAPPED	UNIQUE_GENE_SYMBOL; included in the 178 unique unambiguous gene-symbol set	NO	NOT_IN_FINAL_30
cetn2		cetn2	NEURO-EXPLORATORY	17. ORCADES	120	UNMAPPED_GENE_SYMBOL; excluded from the 178-gene set	NOT_APPLICABLE_UNMAPPED	NO	NOT_IN_FINAL_30
clstn1	CLSTN1	clstn1	NEURO-EXPLORATORY	17. ORCADES	121	UNAMBIGUOUS_MAPPED	UNIQUE_GENE_SYMBOL; included in the 178 unique unambiguous gene-symbol set	NO	NOT_IN_FINAL_30
col4a3bp	CERT1	col4a3bp	NEURO-EXPLORATORY	17. ORCADES	122	UNAMBIGUOUS_MAPPED	UNIQUE_GENE_SYMBOL; included in the 178 unique unambiguous gene-symbol set	NO	NOT_IN_FINAL_30
cradd	CRADD	cradd	NEURO-EXPLORATORY	17. ORCADES	123	UNAMBIGUOUS_MAPPED	UNIQUE_GENE_SYMBOL; included in the 178 unique unambiguous gene-symbol set	NO	NOT_IN_FINAL_30
crip2	CRIP2	crip2	NEURO-EXPLORATORY	17. ORCADES	124	UNAMBIGUOUS_MAPPED	UNIQUE_GENE_SYMBOL; included in the 178 unique unambiguous gene-symbol set	NO	NOT_IN_FINAL_30
ctf1	CTF1	ctf1	NEURO-EXPLORATORY	17. ORCADES	125	UNAMBIGUOUS_MAPPED	UNIQUE_GENE_SYMBOL; included in the 178 unique unambiguous gene-symbol set	NO	NOT_IN_FINAL_30
defb4a	DEFB4A	defb4a	NEURO-EXPLORATORY	17. ORCADES	126	UNAMBIGUOUS_MAPPED	UNIQUE_GENE_SYMBOL; included in the 178 unique unambiguous gene-symbol set	NO	NOT_IN_FINAL_30
dpep1	DPEP1	dpep1	NEURO-EXPLORATORY	17. ORCADES	127	UNAMBIGUOUS_MAPPED	UNIQUE_GENE_SYMBOL; included in the 178 unique unambiguous gene-symbol set	NO	NOT_IN_FINAL_30
dpep2	DPEP2	dpep2	NEURO-EXPLORATORY	17. ORCADES	128	UNAMBIGUOUS_MAPPED	UNIQUE_GENE_SYMBOL; included in the 178 unique unambiguous gene-symbol set	NO	NOT_IN_FINAL_30
dsg3	DSG3	dsg3	NEURO-EXPLORATORY	17. ORCADES	129	UNAMBIGUOUS_MAPPED	UNIQUE_GENE_SYMBOL; included in the 178 unique unambiguous gene-symbol set	NO	NOT_IN_FINAL_30
dusp3	DUSP3	dusp3	NEURO-EXPLORATORY	17. ORCADES	130	UNAMBIGUOUS_MAPPED	UNIQUE_GENE_SYMBOL; included in the 178 unique unambiguous gene-symbol set	NO	NOT_IN_FINAL_30
ece1	ECE1	ece1	NEURO-EXPLORATORY	17. ORCADES	131	UNAMBIGUOUS_MAPPED	UNIQUE_GENE_SYMBOL; included in the 178 unique unambiguous gene-symbol set	NO	NOT_IN_FINAL_30
eif4b	EIF4B	eif4b	NEURO-EXPLORATORY	17. ORCADES	132	UNAMBIGUOUS_MAPPED	UNIQUE_GENE_SYMBOL; included in the 178 unique unambiguous gene-symbol set	NO	NOT_IN_FINAL_30
epha10	EPHA10	epha10	NEURO-EXPLORATORY	17. ORCADES	133	UNAMBIGUOUS_MAPPED	UNIQUE_GENE_SYMBOL; included in the 178 unique unambiguous gene-symbol set	NO	NOT_IN_FINAL_30
ereg	EREG	ereg	NEURO-EXPLORATORY	17. ORCADES	134	UNAMBIGUOUS_MAPPED	UNIQUE_GENE_SYMBOL; included in the 178 unique unambiguous gene-symbol set	NO	NOT_IN_FINAL_30
fcar	FCAR	fcar	NEURO-EXPLORATORY	17. ORCADES	135	UNAMBIGUOUS_MAPPED	UNIQUE_GENE_SYMBOL; included in the 178 unique unambiguous gene-symbol set	YES	FINAL_30_CANDIDATE
fgfr2	FGFR2	fgfr2	NEURO-EXPLORATORY	17. ORCADES	136	UNAMBIGUOUS_MAPPED	UNIQUE_GENE_SYMBOL; included in the 178 unique unambiguous gene-symbol set	YES	FINAL_30_CANDIDATE
fhit	FHIT	fhit	NEURO-EXPLORATORY	17. ORCADES	137	UNAMBIGUOUS_MAPPED	UNIQUE_GENE_SYMBOL; included in the 178 unique unambiguous gene-symbol set	NO	NOT_IN_FINAL_30
fkbp5	FKBP5	fkbp5	NEURO-EXPLORATORY	17. ORCADES	138	UNAMBIGUOUS_MAPPED	UNIQUE_GENE_SYMBOL; included in the 178 unique unambiguous gene-symbol set	NO	NOT_IN_FINAL_30
fkbp7	FKBP7	fkbp7	NEURO-EXPLORATORY	17. ORCADES	139	UNAMBIGUOUS_MAPPED	UNIQUE_GENE_SYMBOL; included in the 178 unique unambiguous gene-symbol set	NO	NOT_IN_FINAL_30
folr2	FOLR2	folr2	NEURO-EXPLORATORY	17. ORCADES	140	UNAMBIGUOUS_MAPPED	UNIQUE_GENE_SYMBOL; included in the 178 unique unambiguous gene-symbol set	NO	NOT_IN_FINAL_30
fut8	FUT8	fut8	NEURO-EXPLORATORY	17. ORCADES	141	UNAMBIGUOUS_MAPPED	UNIQUE_GENE_SYMBOL; included in the 178 unique unambiguous gene-symbol set	NO	NOT_IN_FINAL_30
gbp2	GBP2	gbp2	NEURO-EXPLORATORY	17. ORCADES	142	UNAMBIGUOUS_MAPPED	UNIQUE_GENE_SYMBOL; included in the 178 unique unambiguous gene-symbol set	NO	NOT_IN_FINAL_30
ggt5	GGT5	ggt5	NEURO-EXPLORATORY	17. ORCADES	143	UNAMBIGUOUS_MAPPED	UNIQUE_GENE_SYMBOL; included in the 178 unique unambiguous gene-symbol set	NO	NOT_IN_FINAL_30
gpnmb	GPNMB	gpnmb	NEURO-EXPLORATORY	17. ORCADES	144	UNAMBIGUOUS_MAPPED	UNIQUE_GENE_SYMBOL; included in the 178 unique unambiguous gene-symbol set	NO	NOT_IN_FINAL_30
gstp1	GSTP1	gstp1	NEURO-EXPLORATORY	17. ORCADES	145	UNAMBIGUOUS_MAPPED	UNIQUE_GENE_SYMBOL; included in the 178 unique unambiguous gene-symbol set	NO	NOT_IN_FINAL_30
hmox2	HMOX2	hmox2	NEURO-EXPLORATORY	17. ORCADES	146	UNAMBIGUOUS_MAPPED	UNIQUE_GENE_SYMBOL; included in the 178 unique unambiguous gene-symbol set	NO	NOT_IN_FINAL_30
hsp90b1	HSP90B1	hsp90b1	NEURO-EXPLORATORY	17. ORCADES	147	UNAMBIGUOUS_MAPPED	UNIQUE_GENE_SYMBOL; included in the 178 unique unambiguous gene-symbol set	NO	NOT_IN_FINAL_30
ifi30	IFI30	ifi30	NEURO-EXPLORATORY	17. ORCADES	148	UNAMBIGUOUS_MAPPED	UNIQUE_GENE_SYMBOL; included in the 178 unique unambiguous gene-symbol set	NO	NOT_IN_FINAL_30
ifnl1	IFNL1	ifnl1	NEURO-EXPLORATORY	17. ORCADES	149	UNAMBIGUOUS_MAPPED	UNIQUE_GENE_SYMBOL; included in the 178 unique unambiguous gene-symbol set	NO	NOT_IN_FINAL_30
ikzf2	IKZF2	ikzf2	NEURO-EXPLORATORY	17. ORCADES	150	UNAMBIGUOUS_MAPPED	UNIQUE_GENE_SYMBOL; included in the 178 unique unambiguous gene-symbol set	NO	NOT_IN_FINAL_30
il15	IL15	il15	NEURO-EXPLORATORY	17. ORCADES	151	UNAMBIGUOUS_MAPPED	UNIQUE_GENE_SYMBOL; included in the 178 unique unambiguous gene-symbol set	NO	NOT_IN_FINAL_30
il32	IL32	il32	NEURO-EXPLORATORY	17. ORCADES	152	UNAMBIGUOUS_MAPPED	UNIQUE_GENE_SYMBOL; included in the 178 unique unambiguous gene-symbol set	NO	NOT_IN_FINAL_30
il3ra	IL3RA	il3ra	NEURO-EXPLORATORY	17. ORCADES	153	UNAMBIGUOUS_MAPPED	UNIQUE_GENE_SYMBOL; included in the 178 unique unambiguous gene-symbol set	NO	NOT_IN_FINAL_30
ilkap	ILKAP	ilkap	NEURO-EXPLORATORY	17. ORCADES	154	UNAMBIGUOUS_MAPPED	UNIQUE_GENE_SYMBOL; included in the 178 unique unambiguous gene-symbol set	NO	NOT_IN_FINAL_30
impa1	IMPA1	impa1	NEURO-EXPLORATORY	17. ORCADES	155	UNAMBIGUOUS_MAPPED	UNIQUE_GENE_SYMBOL; included in the 178 unique unambiguous gene-symbol set	NO	NOT_IN_FINAL_30
ing1	ING1	ing1	NEURO-EXPLORATORY	17. ORCADES	156	UNAMBIGUOUS_MAPPED	UNIQUE_GENE_SYMBOL; included in the 178 unique unambiguous gene-symbol set	NO	NOT_IN_FINAL_30
islr2	ISLR2	islr2	NEURO-EXPLORATORY	17. ORCADES	157	UNAMBIGUOUS_MAPPED	UNIQUE_GENE_SYMBOL; included in the 178 unique unambiguous gene-symbol set	NO	NOT_IN_FINAL_30
kif1bp	KIFBP	kif1bp	NEURO-EXPLORATORY	17. ORCADES	158	UNAMBIGUOUS_MAPPED	UNIQUE_GENE_SYMBOL; included in the 178 unique unambiguous gene-symbol set	NO	NOT_IN_FINAL_30
kir2dl3	KIR2DL3	kir2dl3	NEURO-EXPLORATORY	17. ORCADES	159	UNAMBIGUOUS_MAPPED	UNIQUE_GENE_SYMBOL; included in the 178 unique unambiguous gene-symbol set	YES	FINAL_30_CANDIDATE
kirrel2	KIRREL2	kirrel2	NEURO-EXPLORATORY	17. ORCADES	160	UNAMBIGUOUS_MAPPED	UNIQUE_GENE_SYMBOL; included in the 178 unique unambiguous gene-symbol set	YES	FINAL_30_CANDIDATE
klb	KLB	klb	NEURO-EXPLORATORY	17. ORCADES	161	UNAMBIGUOUS_MAPPED	UNIQUE_GENE_SYMBOL; included in the 178 unique unambiguous gene-symbol set	NO	NOT_IN_FINAL_30
lepr	LEPR	lepr	NEURO-EXPLORATORY	17. ORCADES	162	UNAMBIGUOUS_MAPPED	UNIQUE_GENE_SYMBOL; included in the 178 unique unambiguous gene-symbol set	NO	NOT_IN_FINAL_30
mad1l1	MAD1L1	mad1l1	NEURO-EXPLORATORY	17. ORCADES	163	UNAMBIGUOUS_MAPPED	UNIQUE_GENE_SYMBOL; included in the 178 unique unambiguous gene-symbol set	NO	NOT_IN_FINAL_30
naa10		naa10	NEURO-EXPLORATORY	17. ORCADES	164	UNMAPPED_GENE_SYMBOL; excluded from the 178-gene set	NOT_APPLICABLE_UNMAPPED	NO	NOT_IN_FINAL_30
ndrg1	NDRG1	ndrg1	NEURO-EXPLORATORY	17. ORCADES	165	UNAMBIGUOUS_MAPPED	UNIQUE_GENE_SYMBOL; included in the 178 unique unambiguous gene-symbol set	NO	NOT_IN_FINAL_30
nefl	NEFL	nefl	NEURO-EXPLORATORY	17. ORCADES	166	UNAMBIGUOUS_MAPPED	UNIQUE_GENE_SYMBOL; included in the 178 unique unambiguous gene-symbol set	NO	NOT_IN_FINAL_30
npm1	NPM1	npm1	NEURO-EXPLORATORY	17. ORCADES	167	UNAMBIGUOUS_MAPPED	UNIQUE_GENE_SYMBOL; included in the 178 unique unambiguous gene-symbol set	NO	NOT_IN_FINAL_30
nxph1	NXPH1	nxph1	NEURO-EXPLORATORY	17. ORCADES	168	UNAMBIGUOUS_MAPPED	UNIQUE_GENE_SYMBOL; included in the 178 unique unambiguous gene-symbol set	NO	NOT_IN_FINAL_30
paep	PAEP	paep	NEURO-EXPLORATORY	17. ORCADES	169	UNAMBIGUOUS_MAPPED	UNIQUE_GENE_SYMBOL; included in the 178 unique unambiguous gene-symbol set	NO	NOT_IN_FINAL_30
pfdn2	PFDN2	pfdn2	NEURO-EXPLORATORY	17. ORCADES	170	UNAMBIGUOUS_MAPPED	UNIQUE_GENE_SYMBOL; included in the 178 unique unambiguous gene-symbol set	NO	NOT_IN_FINAL_30
phospho1	PHOSPHO1	phospho1	NEURO-EXPLORATORY	17. ORCADES	171	UNAMBIGUOUS_MAPPED	UNIQUE_GENE_SYMBOL; included in the 178 unique unambiguous gene-symbol set	NO	NOT_IN_FINAL_30
pla2g10	PLA2G10	pla2g10	NEURO-EXPLORATORY	17. ORCADES	172	UNAMBIGUOUS_MAPPED	UNIQUE_GENE_SYMBOL; included in the 178 unique unambiguous gene-symbol set	NO	NOT_IN_FINAL_30
pmvk	PMVK	pmvk	NEURO-EXPLORATORY	17. ORCADES	173	UNAMBIGUOUS_MAPPED	UNIQUE_GENE_SYMBOL; included in the 178 unique unambiguous gene-symbol set	NO	NOT_IN_FINAL_30
ppp3r1	PPP3R1	ppp3r1	NEURO-EXPLORATORY	17. ORCADES	174	UNAMBIGUOUS_MAPPED	UNIQUE_GENE_SYMBOL; included in the 178 unique unambiguous gene-symbol set	NO	NOT_IN_FINAL_30
prtfdc1	PRTFDC1	prtfdc1	NEURO-EXPLORATORY	17. ORCADES	175	UNAMBIGUOUS_MAPPED	UNIQUE_GENE_SYMBOL; included in the 178 unique unambiguous gene-symbol set	NO	NOT_IN_FINAL_30
psg1	PSG1	psg1	NEURO-EXPLORATORY	17. ORCADES	176	UNAMBIGUOUS_MAPPED	UNIQUE_GENE_SYMBOL; included in the 178 unique unambiguous gene-symbol set	YES	FINAL_30_CANDIDATE
psme1	PSME1	psme1	NEURO-EXPLORATORY	17. ORCADES	177	UNAMBIGUOUS_MAPPED	UNIQUE_GENE_SYMBOL; included in the 178 unique unambiguous gene-symbol set	NO	NOT_IN_FINAL_30
ptpn1	PTPN1	ptpn1	NEURO-EXPLORATORY	17. ORCADES	178	UNAMBIGUOUS_MAPPED	UNIQUE_GENE_SYMBOL; included in the 178 unique unambiguous gene-symbol set	NO	NOT_IN_FINAL_30
pts	PTS	pts	NEURO-EXPLORATORY	17. ORCADES	179	UNAMBIGUOUS_MAPPED	UNIQUE_GENE_SYMBOL; included in the 178 unique unambiguous gene-symbol set	NO	NOT_IN_FINAL_30
rbks	RBKS	rbks	NEURO-EXPLORATORY	17. ORCADES	180	UNAMBIGUOUS_MAPPED	UNIQUE_GENE_SYMBOL; included in the 178 unique unambiguous gene-symbol set	NO	NOT_IN_FINAL_30
rnf31	RNF31	rnf31	NEURO-EXPLORATORY	17. ORCADES	181	UNAMBIGUOUS_MAPPED	UNIQUE_GENE_SYMBOL; included in the 178 unique unambiguous gene-symbol set	NO	NOT_IN_FINAL_30
rps6kb1	RPS6KB1	rps6kb1	NEURO-EXPLORATORY	17. ORCADES	182	UNAMBIGUOUS_MAPPED	UNIQUE_GENE_SYMBOL; included in the 178 unique unambiguous gene-symbol set	NO	NOT_IN_FINAL_30
scgb1a1	SCGB1A1	scgb1a1	NEURO-EXPLORATORY	17. ORCADES	183	UNAMBIGUOUS_MAPPED	UNIQUE_GENE_SYMBOL; included in the 178 unique unambiguous gene-symbol set	NO	NOT_IN_FINAL_30
sfrp1	SFRP1	sfrp1	NEURO-EXPLORATORY	17. ORCADES	184	UNAMBIGUOUS_MAPPED	UNIQUE_GENE_SYMBOL; included in the 178 unique unambiguous gene-symbol set	NO	NOT_IN_FINAL_30
smoc1	SMOC1	smoc1	NEURO-EXPLORATORY	17. ORCADES	185	UNAMBIGUOUS_MAPPED	UNIQUE_GENE_SYMBOL; included in the 178 unique unambiguous gene-symbol set	NO	NOT_IN_FINAL_30
sncg	SNCG	sncg	NEURO-EXPLORATORY	17. ORCADES	186	UNAMBIGUOUS_MAPPED	UNIQUE_GENE_SYMBOL; included in the 178 unique unambiguous gene-symbol set	NO	NOT_IN_FINAL_30
srp14	SRP14	srp14	NEURO-EXPLORATORY	17. ORCADES	187	UNAMBIGUOUS_MAPPED	UNIQUE_GENE_SYMBOL; included in the 178 unique unambiguous gene-symbol set	NO	NOT_IN_FINAL_30
tbcb	TBCB	tbcb	NEURO-EXPLORATORY	17. ORCADES	188	UNAMBIGUOUS_MAPPED	UNIQUE_GENE_SYMBOL; included in the 178 unique unambiguous gene-symbol set	NO	NOT_IN_FINAL_30
tdgf1	TDGF1	tdgf1	NEURO-EXPLORATORY	17. ORCADES	189	UNAMBIGUOUS_MAPPED	UNIQUE_GENE_SYMBOL; included in the 178 unique unambiguous gene-symbol set	NO	NOT_IN_FINAL_30
tnfrsf13c	TNFRSF13C	tnfrsf13c	NEURO-EXPLORATORY	17. ORCADES	190	UNAMBIGUOUS_MAPPED	UNIQUE_GENE_SYMBOL; included in the 178 unique unambiguous gene-symbol set	NO	NOT_IN_FINAL_30
tppp3	TPPP3	tppp3	NEURO-EXPLORATORY	17. ORCADES	191	UNAMBIGUOUS_MAPPED	UNIQUE_GENE_SYMBOL; included in the 178 unique unambiguous gene-symbol set	NO	NOT_IN_FINAL_30
ube2f	UBE2F	ube2f	NEURO-EXPLORATORY	17. ORCADES	192	UNAMBIGUOUS_MAPPED	UNIQUE_GENE_SYMBOL; included in the 178 unique unambiguous gene-symbol set	NO	NOT_IN_FINAL_30
vstm1	VSTM1	vstm1	NEURO-EXPLORATORY	17. ORCADES	193	UNAMBIGUOUS_MAPPED	UNIQUE_GENE_SYMBOL; included in the 178 unique unambiguous gene-symbol set	YES	FINAL_30_CANDIDATE
wwp2	WWP2	wwp2	NEURO-EXPLORATORY	17. ORCADES	194	UNAMBIGUOUS_MAPPED	UNIQUE_GENE_SYMBOL; included in the 178 unique unambiguous gene-symbol set	NO	NOT_IN_FINAL_30

### Sheet: S4a
h5ad_file	dataset	trait	celltype_col	celltype	n_cell	n_ctrl	assoc_mcp	assoc_mcz	hetero_mcp	hetero_mcz	n_fdr_0.05	n_fdr_0.1	n_fdr_0.2
scDRS/h5ad/Bladder_TSP1_30_version2d_10X_smartseq_scvi_Nov122024.h5ad	Bladder_TSP1_30_version2d_10X_smartseq_scvi_Nov122024	ADHD	cell_ontology_class	b cell	484	1000	0.265734	0.578164	0.00999001	2.5816	2	2	7
scDRS/h5ad/Bladder_TSP1_30_version2d_10X_smartseq_scvi_Nov122024.h5ad	Bladder_TSP1_30_version2d_10X_smartseq_scvi_Nov122024	ADHD	cell_ontology_class	bladder urothelial cell	27241	1000	0.66034	-0.405723	0.000999001	6.73416	75	161	378
scDRS/h5ad/Bladder_TSP1_30_version2d_10X_smartseq_scvi_Nov122024.h5ad	Bladder_TSP1_30_version2d_10X_smartseq_scvi_Nov122024	ADHD	cell_ontology_class	capillary endothelial cell	107	1000	0.000999001	5.62752	0.74026	-0.592587	20	36	53
scDRS/h5ad/Bladder_TSP1_30_version2d_10X_smartseq_scvi_Nov122024.h5ad	Bladder_TSP1_30_version2d_10X_smartseq_scvi_Nov122024	ADHD	cell_ontology_class	cd4-positive, alpha-beta t cell	2189	1000	0.63037	-0.331882	0.001998	5.04334	2	11	26
scDRS/h5ad/Bladder_TSP1_30_version2d_10X_smartseq_scvi_Nov122024.h5ad	Bladder_TSP1_30_version2d_10X_smartseq_scvi_Nov122024	ADHD	cell_ontology_class	cd8-positive, alpha-beta t cell	4432	1000	0.639361	-0.372506	0.002997	3.47967	6	16	36
scDRS/h5ad/Bladder_TSP1_30_version2d_10X_smartseq_scvi_Nov122024.h5ad	Bladder_TSP1_30_version2d_10X_smartseq_scvi_Nov122024	ADHD	cell_ontology_class	endothelial cell	37	1000	0.000999001	5.82074	0.013986	1.92695	10	12	16
scDRS/h5ad/Bladder_TSP1_30_version2d_10X_smartseq_scvi_Nov122024.h5ad	Bladder_TSP1_30_version2d_10X_smartseq_scvi_Nov122024	ADHD	cell_ontology_class	endothelial cell of lymphatic vessel	127	1000	0.000999001	4.84453	0.010989	2.09032	15	29	42
scDRS/h5ad/Bladder_TSP1_30_version2d_10X_smartseq_scvi_Nov122024.h5ad	Bladder_TSP1_30_version2d_10X_smartseq_scvi_Nov122024	ADHD	cell_ontology_class	erythrocyte	96	1000	0.167832	0.830413	0.107892	1.18529	0	1	2
scDRS/h5ad/Bladder_TSP1_30_version2d_10X_smartseq_scvi_Nov122024.h5ad	Bladder_TSP1_30_version2d_10X_smartseq_scvi_Nov122024	ADHD	cell_ontology_class	fibroblast	13766	1000	0.000999001	3.76546	0.000999001	8.40371	375	736	1639
scDRS/h5ad/Bladder_TSP1_30_version2d_10X_smartseq_scvi_Nov122024.h5ad	Bladder_TSP1_30_version2d_10X_smartseq_scvi_Nov122024	ADHD	cell_ontology_class	macrophage	3152	1000	0.563437	-0.180551	0.0579421	1.79818	4	8	22
scDRS/h5ad/Bladder_TSP1_30_version2d_10X_smartseq_scvi_Nov122024.h5ad	Bladder_TSP1_30_version2d_10X_smartseq_scvi_Nov122024	ADHD	cell_ontology_class	mast cell	1568	1000	0.533466	-0.184919	0.162837	0.883944	1	1	10
scDRS/h5ad/Bladder_TSP1_30_version2d_10X_smartseq_scvi_Nov122024.h5ad	Bladder_TSP1_30_version2d_10X_smartseq_scvi_Nov122024	ADHD	cell_ontology_class	mature nk t cell	95	1000	0.104895	1.26134	0.141858	1.03108	0	1	4
scDRS/h5ad/Bladder_TSP1_30_version2d_10X_smartseq_scvi_Nov122024.h5ad	Bladder_TSP1_30_version2d_10X_smartseq_scvi_Nov122024	ADHD	cell_ontology_class	monocyte	4855	1000	0.902098	-1.23888	0.200799	0.723866	0	1	14
scDRS/h5ad/Bladder_TSP1_30_version2d_10X_smartseq_scvi_Nov122024.h5ad	Bladder_TSP1_30_version2d_10X_smartseq_scvi_Nov122024	ADHD	cell_ontology_class	myofibroblast cell	3136	1000	0.000999001	5.14381	0.000999001	7.42353	224	376	715
scDRS/h5ad/Bladder_TSP1_30_version2d_10X_smartseq_scvi_Nov122024.h5ad	Bladder_TSP1_30_version2d_10X_smartseq_scvi_Nov122024	ADHD	cell_ontology_class	natural killer cell	165	1000	0.103896	1.30571	0.027972	1.8995	0	1	2
scDRS/h5ad/Bladder_TSP1_30_version2d_10X_smartseq_scvi_Nov122024.h5ad	Bladder_TSP1_30_version2d_10X_smartseq_scvi_Nov122024	ADHD	cell_ontology_class	neutrophil	241	1000	0.37962	0.242886	0.022977	2.60301	2	5	7
scDRS/h5ad/Bladder_TSP1_30_version2d_10X_smartseq_scvi_Nov122024.h5ad	Bladder_TSP1_30_version2d_10X_smartseq_scvi_Nov122024	ADHD	cell_ontology_class	pericyte	1184	1000	0.001998	3.45212	0.000999001	4.39772	36	73	149
scDRS/h5ad/Bladder_TSP1_30_version2d_10X_smartseq_scvi_Nov122024.h5ad	Bladder_TSP1_30_version2d_10X_smartseq_scvi_Nov122024	ADHD	cell_ontology_class	plasma cell	1205	1000	0.28971	0.532218	0.036963	2.16848	1	4	21
scDRS/h5ad/Bladder_TSP1_30_version2d_10X_smartseq_scvi_Nov122024.h5ad	Bladder_TSP1_30_version2d_10X_smartseq_scvi_Nov122024	ADHD	cell_ontology_class	regulatory t cell	23	1000	0.00599401	2.78064	0.145854	1.03652	1	2	4
scDRS/h5ad/Bladder_TSP1_30_version2d_10X_smartseq_scvi_Nov122024.h5ad	Bladder_TSP1_30_version2d_10X_smartseq_scvi_Nov122024	ADHD	cell_ontology_class	smooth muscle cell	1053	1000	0.000999001	5.57206	0.026973	2.53753	251	385	561
scDRS/h5ad/Bladder_TSP1_30_version2d_10X_smartseq_scvi_Nov122024.h5ad	Bladder_TSP1_30_version2d_10X_smartseq_scvi_Nov122024	ADHD	cell_ontology_class	t cell	781	1000	0.384615	0.310568	0.000999001	4.25858	5	8	16
scDRS/h5ad/Bladder_TSP1_30_version2d_10X_smartseq_scvi_Nov122024.h5ad	Bladder_TSP1_30_version2d_10X_smartseq_scvi_Nov122024	ADHD	cell_ontology_class	vein endothelial cell	438	1000	0.001998	4.41195	0.003996	4.14691	46	88	138
scDRS/h5ad/Bladder_TSP1_30_version2d_10X_smartseq_scvi_Nov122024.h5ad	Bladder_TSP1_30_version2d_10X_smartseq_scvi_Nov122024	ALZ	cell_ontology_class	b cell	484	1000	0.001998	3.7184	0.003996	3.33552	66	104	174
scDRS/h5ad/Bladder_TSP1_30_version2d_10X_smartseq_scvi_Nov122024.h5ad	Bladder_TSP1_30_version2d_10X_smartseq_scvi_Nov122024	ALZ	cell_ontology_class	bladder urothelial cell	27241	1000	0.601399	-0.26456	0.035964	2.28206	100	213	466
scDRS/h5ad/Bladder_TSP1_30_version2d_10X_smartseq_scvi_Nov122024.h5ad	Bladder_TSP1_30_version2d_10X_smartseq_scvi_Nov122024	ALZ	cell_ontology_class	capillary endothelial cell	107	1000	0.00499501	3.11557	0.191808	0.900764	13	20	31
scDRS/h5ad/Bladder_TSP1_30_version2d_10X_smartseq_scvi_Nov122024.h5ad	Bladder_TSP1_30_version2d_10X_smartseq_scvi_Nov122024	ALZ	cell_ontology_class	cd4-positive, alpha-beta t cell	2189	1000	0.702298	-0.594269	0.00899101	2.70071	2	7	15
scDRS/h5ad/Bladder_TSP1_30_version2d_10X_smartseq_scvi_Nov122024.h5ad	Bladder_TSP1_30_version2d_10X_smartseq_scvi_Nov122024	ALZ	cell_ontology_class	cd8-positive, alpha-beta t cell	4432	1000	0.775225	-0.825965	0.2997	0.385771	2	11	31
scDRS/h5ad/Bladder_TSP1_30_version2d_10X_smartseq_scvi_Nov122024.h5ad	Bladder_TSP1_30_version2d_10X_smartseq_scvi_Nov122024	ALZ	cell_ontology_class	endothelial cell	37	1000	0.002997	3.36498	0.148851	1.03918	5	8	11
scDRS/h5ad/Bladder_TSP1_30_version2d_10X_smartseq_scvi_Nov122024.h5ad	Bladder_TSP1_30_version2d_10X_smartseq_scvi_Nov122024	ALZ	cell_ontology_class	endothelial cell of lymphatic vessel	127	1000	0.118881	1.21939	0.031968	1.70689	1	4	7
scDRS/h5ad/Bladder_TSP1_30_version2d_10X_smartseq_scvi_Nov122024.h5ad	Bladder_TSP1_30_version2d_10X_smartseq_scvi_Nov122024	ALZ	cell_ontology_class	erythrocyte	96	1000	0.402597	0.0793708	0.575425	-0.248388	0	0	2
scDRS/h5ad/Bladder_TSP1_30_version2d_10X_smartseq_scvi_Nov122024.h5ad	Bladder_TSP1_30_version2d_10X_smartseq_scvi_Nov122024	ALZ	cell_ontology_class	fibroblast	13766	1000	0.957043	-1.64972	0.02997	2.60926	5	18	57
scDRS/h5ad/Bladder_TSP1_30_version2d_10X_smartseq_scvi_Nov122024.h5ad	Bladder_TSP1_30_version2d_10X_smartseq_scvi_Nov122024	ALZ	cell_ontology_class	macrophage	3152	1000	0.000999001	6.68145	0.003996	4.08177	1450	1791	2179
scDRS/h5ad/Bladder_TSP1_30_version2d_10X_smartseq_scvi_Nov122024.h5ad	Bladder_TSP1_30_version2d_10X_smartseq_scvi_Nov122024	ALZ	cell_ontology_class	mast cell	1568	1000	0.0809191	1.51221	0.012987	2.73496	14	43	105
scDRS/h5ad/Bladder_TSP1_30_version2d_10X_smartseq_scvi_Nov122024.h5ad	Bladder_TSP1_30_version2d_10X_smartseq_scvi_Nov122024	ALZ	cell_ontology_class	mature nk t cell	95	1000	0.57043	-0.20747	0.703297	-0.524008	2	2	2
scDRS/h5ad/Bladder_TSP1_30_version2d_10X_smartseq_scvi_Nov122024.h5ad	Bladder_TSP1_30_version2d_10X_smartseq_scvi_Nov122024	ALZ	cell_ontology_class	monocyte	4855	1000	0.000999001	7.68722	0.001998	4.53392	2512	3011	3553
scDRS/h5ad/Bladder_TSP1_30_version2d_10X_smartseq_scvi_Nov122024.h5ad	Bladder_TSP1_30_version2d_10X_smartseq_scvi_Nov122024	ALZ	cell_ontology_class	myofibroblast cell	3136	1000	0.996004	-2.39296	0.000999001	4.81884	3	5	5
scDRS/h5ad/Bladder_TSP1_30_version2d_10X_smartseq_scvi_Nov122024.h5ad	Bladder_TSP1_30_version2d_10X_smartseq_scvi_Nov122024	ALZ	cell_ontology_class	natural killer cell	165	1000	0.375624	0.306639	0.799201	-0.885544	2	3	4
scDRS/h5ad/Bladder_TSP1_30_version2d_10X_smartseq_scvi_Nov122024.h5ad	Bladder_TSP1_30_version2d_10X_smartseq_scvi_Nov122024	ALZ	cell_ontology_class	neutrophil	241	1000	0.002997	4.06208	0.0639361	1.68846	54	76	114
scDRS/h5ad/Bladder_TSP1_30_version2d_10X_smartseq_scvi_Nov122024.h5ad	Bladder_TSP1_30_version2d_10X_smartseq_scvi_Nov122024	ALZ	cell_ontology_class	pericyte	1184	1000	0.206793	0.796474	0.0469531	1.98448	5	11	26
scDRS/h5ad/Bladder_TSP1_30_version2d_10X_smartseq_scvi_Nov122024.h5ad	Bladder_TSP1_30_version2d_10X_smartseq_scvi_Nov122024	ALZ	cell_ontology_class	plasma cell	1205	1000	0.798202	-0.823327	0.263736	0.471776	2	4	7
scDRS/h5ad/Bladder_TSP1_30_version2d_10X_smartseq_scvi_Nov122024.h5ad	Bladder_TSP1_30_version2d_10X_smartseq_scvi_Nov122024	ALZ	cell_ontology_class	regulatory t cell	23	1000	0.17982	0.903569	0.294705	0.642216	0	1	1
scDRS/h5ad/Bladder_TSP1_30_version2d_10X_smartseq_scvi_Nov122024.h5ad	Bladder_TSP1_30_version2d_10X_smartseq_scvi_Nov122024	ALZ	cell_ontology_class	smooth muscle cell	1053	1000	0.64036	-0.439389	0.01998	2.82885	0	2	8
scDRS/h5ad/Bladder_TSP1_30_version2d_10X_smartseq_scvi_Nov122024.h5ad	Bladder_TSP1_30_version2d_10X_smartseq_scvi_Nov122024	ALZ	cell_ontology_class	t cell	781	1000	0.862138	-1.13041	0.30969	0.466539	2	3	4
scDRS/h5ad/Bladder_TSP1_30_version2d_10X_smartseq_scvi_Nov122024.h5ad	Bladder_TSP1_30_version2d_10X_smartseq_scvi_Nov122024	ALZ	cell_ontology_class	vein endothelial cell	438	1000	0.015984	2.36599	0.398601	0.13412	18	29	48
scDRS/h5ad/Bladder_TSP1_30_version2d_10X_smartseq_scvi_Nov122024.h5ad	Bladder_TSP1_30_version2d_10X_smartseq_scvi_Nov122024	ANX	cell_ontology_class	b cell	484	1000	0.0709291	1.52702	0.00499501	3.32025	4	5	16
scDRS/h5ad/Bladder_TSP1_30_version2d_10X_smartseq_scvi_Nov122024.h5ad	Bladder_TSP1_30_version2d_10X_smartseq_scvi_Nov122024	ANX	cell_ontology_class	bladder urothelial cell	27241	1000	0.477523	0.00981625	0.000999001	7.49424	101	177	411
scDRS/h5ad/Bladder_TSP1_30_version2d_10X_smartseq_scvi_Nov122024.h5ad	Bladder_TSP1_30_version2d_10X_smartseq_scvi_Nov122024	ANX	cell_ontology_class	capillary endothelial cell	107	1000	0.000999001	4.39854	0.581419	-0.156982	16	31	48
scDRS/h5ad/Bladder_TSP1_30_version2d_10X_smartseq_scvi_Nov122024.h5ad	Bladder_TSP1_30_version2d_10X_smartseq_scvi_Nov122024	ANX	cell_ontology_class	cd4-positive, alpha-beta t cell	2189	1000	0.433566	0.135924	0.000999001	4.99939	4	10	23
scDRS/h5ad/Bladder_TSP1_30_version2d_10X_smartseq_scvi_Nov122024.h5ad	Bladder_TSP1_30_version2d_10X_smartseq_scvi_Nov122024	ANX	cell_ontology_class	cd8-positive, alpha-beta t cell	4432	1000	0.579421	-0.192239	0.000999001	7.11299	5	18	36
scDRS/h5ad/Bladder_TSP1_30_version2d_10X_smartseq_scvi_Nov122024.h5ad	Bladder_TSP1_30_version2d_10X_smartseq_scvi_Nov122024	ANX	cell_ontology_class	endothelial cell	37	1000	0.00499501	3.07777	0.125874	1.13666	1	4	9
scDRS/h5ad/Bladder_TSP1_30_version2d_10X_smartseq_scvi_Nov122024.h5ad	Bladder_TSP1_30_version2d_10X_smartseq_scvi_Nov122024	ANX	cell_ontology_class	endothelial cell of lymphatic vessel	127	1000	0.000999001	3.84142	0.00799201	2.41959	11	19	34
scDRS/h5ad/Bladder_TSP1_30_version2d_10X_smartseq_scvi_Nov122024.h5ad	Bladder_TSP1_30_version2d_10X_smartseq_scvi_Nov122024	ANX	cell_ontology_class	erythrocyte	96	1000	0.596404	-0.386738	0.442557	0.0990598	0	0	0
scDRS/h5ad/Bladder_TSP1_30_version2d_10X_smartseq_scvi_Nov122024.h5ad	Bladder_TSP1_30_version2d_10X_smartseq_scvi_Nov122024	ANX	cell_ontology_class	fibroblast	13766	1000	0.001998	3.02717	0.000999001	13.1857	350	544	956
scDRS/h5ad/Bladder_TSP1_30_version2d_10X_smartseq_scvi_Nov122024.h5ad	Bladder_TSP1_30_version2d_10X_smartseq_scvi_Nov122024	ANX	cell_ontology_class	macrophage	3152	1000	0.033966	1.87047	0.040959	1.96868	25	44	141
scDRS/h5ad/Bladder_TSP1_30_version2d_10X_smartseq_scvi_Nov122024.h5ad	Bladder_TSP1_30_version2d_10X_smartseq_scvi_Nov122024	ANX	cell_ontology_class	mast cell	1568	1000	0.441558	0.0983407	0.00999001	3.35785	0	4	14
scDRS/h5ad/Bladder_TSP1_30_version2d_10X_smartseq_scvi_Nov122024.h5ad	Bladder_TSP1_30_version2d_10X_smartseq_scvi_Nov122024	ANX	cell_ontology_class	mature nk t cell	95	1000	0.111888	1.20685	0.400599	0.281453	0	0	2
scDRS/h5ad/Bladder_TSP1_30_version2d_10X_smartseq_scvi_Nov122024.h5ad	Bladder_TSP1_30_version2d_10X_smartseq_scvi_Nov122024	ANX	cell_ontology_class	monocyte	4855	1000	0.51049	-0.0627879	0.025974	2.26772	6	13	40
scDRS/h5ad/Bladder_TSP1_30_version2d_10X_smartseq_scvi_Nov122024.h5ad	Bladder_TSP1_30_version2d_10X_smartseq_scvi_Nov122024	ANX	cell_ontology_class	myofibroblast cell	3136	1000	0.000999001	6.51016	0.000999001	11.4693	415	644	967
scDRS/h5ad/Bladder_TSP1_30_version2d_10X_smartseq_scvi_Nov122024.h5ad	Bladder_TSP1_30_version2d_10X_smartseq_scvi_Nov122024	ANX	cell_ontology_class	natural killer cell	165	1000	0.104895	1.28524	0.01998	1.94634	2	2	5
scDRS/h5ad/Bladder_TSP1_30_version2d_10X_smartseq_scvi_Nov122024.h5ad	Bladder_TSP1_30_version2d_10X_smartseq_scvi_Nov122024	ANX	cell_ontology_class	neutrophil	241	1000	0.0819181	1.49723	0.00699301	3.3149	1	1	10
scDRS/h5ad/Bladder_TSP1_30_version2d_10X_smartseq_scvi_Nov122024.h5ad	Bladder_TSP1_30_version2d_10X_smartseq_scvi_Nov122024	ANX	cell_ontology_class	pericyte	1184	1000	0.00599401	2.98017	0.000999001	4.47092	30	56	113
scDRS/h5ad/Bladder_TSP1_30_version2d_10X_smartseq_scvi_Nov122024.h5ad	Bladder_TSP1_30_version2d_10X_smartseq_scvi_Nov122024	ANX	cell_ontology_class	plasma cell	1205	1000	0.036963	1.91191	0.002997	4.39776	17	33	72
scDRS/h5ad/Bladder_TSP1_30_version2d_10X_smartseq_scvi_Nov122024.h5ad	Bladder_TSP1_30_version2d_10X_smartseq_scvi_Nov122024	ANX	cell_ontology_class	regulatory t cell	23	1000	0.0619381	1.56103	0.110889	1.16554	0	0	0
scDRS/h5ad/Bladder_TSP1_30_version2d_10X_smartseq_scvi_Nov122024.h5ad	Bladder_TSP1_30_version2d_10X_smartseq_scvi_Nov122024	ANX	cell_ontology_class	smooth muscle cell	1053	1000	0.000999001	3.91837	0.000999001	5.75955	71	117	210
scDRS/h5ad/Bladder_TSP1_30_version2d_10X_smartseq_scvi_Nov122024.h5ad	Bladder_TSP1_30_version2d_10X_smartseq_scvi_Nov122024	ANX	cell_ontology_class	t cell	781	1000	0.197802	0.839416	0.00499501	3.04901	6	8	15
scDRS/h5ad/Bladder_TSP1_30_version2d_10X_smartseq_scvi_Nov122024.h5ad	Bladder_TSP1_30_version2d_10X_smartseq_scvi_Nov122024	ANX	cell_ontology_class	vein endothelial cell	438	1000	0.000999001	4.35013	0.000999001	6.58901	52	77	141
scDRS/h5ad/Bladder_TSP1_30_version2d_10X_smartseq_scvi_Nov122024.h5ad	Bladder_TSP1_30_version2d_10X_smartseq_scvi_Nov122024	ASD	cell_ontology_class	b cell	484	1000	0.316683	0.38064	0.843157	-0.959359	0	0	0
scDRS/h5ad/Bladder_TSP1_30_version2d_10X_smartseq_scvi_Nov122024.h5ad	Bladder_TSP1_30_version2d_10X_smartseq_scvi_Nov122024	ASD	cell_ontology_class	bladder urothelial cell	27241	1000	0.683317	-0.541105	0.037962	2.24234	1	1	4
scDRS/h5ad/Bladder_TSP1_30_version2d_10X_smartseq_scvi_Nov122024.h5ad	Bladder_TSP1_30_version2d_10X_smartseq_scvi_Nov122024	ASD	cell_ontology_class	capillary endothelial cell	107	1000	0.040959	1.90126	0.733267	-0.623524	0	0	0
scDRS/h5ad/Bladder_TSP1_30_version2d_10X_smartseq_scvi_Nov122024.h5ad	Bladder_TSP1_30_version2d_10X_smartseq_scvi_Nov122024	ASD	cell_ontology_class	cd4-positive, alpha-beta t cell	2189	1000	0.387612	0.257152	0.340659	0.305058	0	0	1
scDRS/h5ad/Bladder_TSP1_30_version2d_10X_smartseq_scvi_Nov122024.h5ad	Bladder_TSP1_30_version2d_10X_smartseq_scvi_Nov122024	ASD	cell_ontology_class	cd8-positive, alpha-beta t cell	4432	1000	0.563437	-0.178459	0.388611	0.156483	0	0	0
scDRS/h5ad/Bladder_TSP1_30_version2d_10X_smartseq_scvi_Nov122024.h5ad	Bladder_TSP1_30_version2d_10X_smartseq_scvi_Nov122024	ASD	cell_ontology_class	endothelial cell	37	1000	0.016983	2.47906	0.018981	1.86377	0	0	0
scDRS/h5ad/Bladder_TSP1_30_version2d_10X_smartseq_scvi_Nov122024.h5ad	Bladder_TSP1_30_version2d_10X_smartseq_scvi_Nov122024	ASD	cell_ontology_class	endothelial cell of lymphatic vessel	127	1000	0.455544	-0.03165	0.821179	-0.907343	0	0	0
scDRS/h5ad/Bladder_TSP1_30_version2d_10X_smartseq_scvi_Nov122024.h5ad	Bladder_TSP1_30_version2d_10X_smartseq_scvi_Nov122024	ASD	cell_ontology_class	erythrocyte	96	1000	0.719281	-0.561756	0.732268	-0.64879	0	0	0
scDRS/h5ad/Bladder_TSP1_30_version2d_10X_smartseq_scvi_Nov122024.h5ad	Bladder_TSP1_30_version2d_10X_smartseq_scvi_Nov122024	ASD	cell_ontology_class	fibroblast	13766	1000	0.034965	1.92951	0.037962	2.20521	1	2	3
scDRS/h5ad/Bladder_TSP1_30_version2d_10X_smartseq_scvi_Nov122024.h5ad	Bladder_TSP1_30_version2d_10X_smartseq_scvi_Nov122024	ASD	cell_ontology_class	macrophage	3152	1000	0.697303	-0.547078	0.041958	1.99032	0	0	0
scDRS/h5ad/Bladder_TSP1_30_version2d_10X_smartseq_scvi_Nov122024.h5ad	Bladder_TSP1_30_version2d_10X_smartseq_scvi_Nov122024	ASD	cell_ontology_class	mast cell	1568	1000	0.526474	-0.104512	0.678322	-0.533496	0	0	0
scDRS/h5ad/Bladder_TSP1_30_version2d_10X_smartseq_scvi_Nov122024.h5ad	Bladder_TSP1_30_version2d_10X_smartseq_scvi_Nov122024	ASD	cell_ontology_class	mature nk t cell	95	1000	0.2997	0.513306	0.534466	-0.0553748	0	0	0
scDRS/h5ad/Bladder_TSP1_30_version2d_10X_smartseq_scvi_Nov122024.h5ad	Bladder_TSP1_30_version2d_10X_smartseq_scvi_Nov122024	ASD	cell_ontology_class	monocyte	4855	1000	0.71029	-0.625279	0.111888	1.24138	0	0	0
scDRS/h5ad/Bladder_TSP1_30_version2d_10X_smartseq_scvi_Nov122024.h5ad	Bladder_TSP1_30_version2d_10X_smartseq_scvi_Nov122024	ASD	cell_ontology_class	myofibroblast cell	3136	1000	0.0729271	1.48981	0.0949051	1.32859	0	0	1
scDRS/h5ad/Bladder_TSP1_30_version2d_10X_smartseq_scvi_Nov122024.h5ad	Bladder_TSP1_30_version2d_10X_smartseq_scvi_Nov122024	ASD	cell_ontology_class	natural killer cell	165	1000	0.027972	1.907	0.73027	-0.585199	0	0	0
scDRS/h5ad/Bladder_TSP1_30_version2d_10X_smartseq_scvi_Nov122024.h5ad	Bladder_TSP1_30_version2d_10X_smartseq_scvi_Nov122024	ASD	cell_ontology_class	neutrophil	241	1000	0.186813	0.894842	0.000999001	5.51964	2	2	2
scDRS/h5ad/Bladder_TSP1_30_version2d_10X_smartseq_scvi_Nov122024.h5ad	Bladder_TSP1_30_version2d_10X_smartseq_scvi_Nov122024	ASD	cell_ontology_class	pericyte	1184	1000	0.003996	3.04943	0.216783	0.677468	0	0	3
scDRS/h5ad/Bladder_TSP1_30_version2d_10X_smartseq_scvi_Nov122024.h5ad	Bladder_TSP1_30_version2d_10X_smartseq_scvi_Nov122024	ASD	cell_ontology_class	plasma cell	1205	1000	0.707293	-0.574006	0.240759	0.587426	0	0	0
scDRS/h5ad/Bladder_TSP1_30_version2d_10X_smartseq_scvi_Nov122024.h5ad	Bladder_TSP1_30_version2d_10X_smartseq_scvi_Nov122024	ASD	cell_ontology_class	regulatory t cell	23	1000	0.122877	1.14461	0.470529	0.252509	0	0	0
scDRS/h5ad/Bladder_TSP1_30_version2d_10X_smartseq_scvi_Nov122024.h5ad	Bladder_TSP1_30_version2d_10X_smartseq_scvi_Nov122024	ASD	cell_ontology_class	smooth muscle cell	1053	1000	0.00799201	2.65312	0.156843	0.926805	0	0	7
scDRS/h5ad/Bladder_TSP1_30_version2d_10X_smartseq_scvi_Nov122024.h5ad	Bladder_TSP1_30_version2d_10X_smartseq_scvi_Nov122024	ASD	cell_ontology_class	t cell	781	1000	0.639361	-0.341389	0.0989011	1.29052	0	0	0
scDRS/h5ad/Bladder_TSP1_30_version2d_10X_smartseq_scvi_Nov122024.h5ad	Bladder_TSP1_30_version2d_10X_smartseq_scvi_Nov122024	ASD	cell_ontology_class	vein endothelial cell	438	1000	0.146853	1.03604	0.101898	1.29637	0	0	0
scDRS/h5ad/Bladder_TSP1_30_version2d_10X_smartseq_scvi_Nov122024.h5ad	Bladder_TSP1_30_version2d_10X_smartseq_scvi_Nov122024	BIP	cell_ontology_class	b cell	484	1000	0.0519481	1.6186	0.0479521	1.81636	0	0	1
scDRS/h5ad/Bladder_TSP1_30_version2d_10X_smartseq_scvi_Nov122024.h5ad	Bladder_TSP1_30_version2d_10X_smartseq_scvi_Nov122024	BIP	cell_ontology_class	bladder urothelial cell	27241	1000	0.0849151	1.43105	0.000999001	5.73047	12	41	160
scDRS/h5ad/Bladder_TSP1_30_version2d_10X_smartseq_scvi_Nov122024.h5ad	Bladder_TSP1_30_version2d_10X_smartseq_scvi_Nov122024	BIP	cell_ontology_class	capillary endothelial cell	107	1000	0.025974	2.0342	0.47952	0.0807064	0	0	1
scDRS/h5ad/Bladder_TSP1_30_version2d_10X_smartseq_scvi_Nov122024.h5ad	Bladder_TSP1_30_version2d_10X_smartseq_scvi_Nov122024	BIP	cell_ontology_class	cd4-positive, alpha-beta t cell	2189	1000	0.0579421	1.70281	0.00599401	3.07447	0	1	8
scDRS/h5ad/Bladder_TSP1_30_version2d_10X_smartseq_scvi_Nov122024.h5ad	Bladder_TSP1_30_version2d_10X_smartseq_scvi_Nov122024	BIP	cell_ontology_class	cd8-positive, alpha-beta t cell	4432	1000	0.022977	2.17645	0.000999001	4.56999	0	3	36
scDRS/h5ad/Bladder_TSP1_30_version2d_10X_smartseq_scvi_Nov122024.h5ad	Bladder_TSP1_30_version2d_10X_smartseq_scvi_Nov122024	BIP	cell_ontology_class	endothelial cell	37	1000	0.177822	0.897933	0.137862	1.14146	0	0	0
scDRS/h5ad/Bladder_TSP1_30_version2d_10X_smartseq_scvi_Nov122024.h5ad	Bladder_TSP1_30_version2d_10X_smartseq_scvi_Nov122024	BIP	cell_ontology_class	endothelial cell of lymphatic vessel	127	1000	0.264735	0.535818	0.493507	0.075052	0	0	0
scDRS/h5ad/Bladder_TSP1_30_version2d_10X_smartseq_scvi_Nov122024.h5ad	Bladder_TSP1_30_version2d_10X_smartseq_scvi_Nov122024	BIP	cell_ontology_class	erythrocyte	96	1000	0.539461	-0.306454	0.711289	-0.59717	0	0	0
scDRS/h5ad/Bladder_TSP1_30_version2d_10X_smartseq_scvi_Nov122024.h5ad	Bladder_TSP1_30_version2d_10X_smartseq_scvi_Nov122024	BIP	cell_ontology_class	fibroblast	13766	1000	0.784216	-0.843362	0.000999001	5.63483	1	4	27
scDRS/h5ad/Bladder_TSP1_30_version2d_10X_smartseq_scvi_Nov122024.h5ad	Bladder_TSP1_30_version2d_10X_smartseq_scvi_Nov122024	BIP	cell_ontology_class	macrophage	3152	1000	0.173826	0.930185	0.011988	3.21603	0	0	10
scDRS/h5ad/Bladder_TSP1_30_version2d_10X_smartseq_scvi_Nov122024.h5ad	Bladder_TSP1_30_version2d_10X_smartseq_scvi_Nov122024	BIP	cell_ontology_class	mast cell	1568	1000	0.38961	0.220168	0.00499501	3.90031	0	0	2
scDRS/h5ad/Bladder_TSP1_30_version2d_10X_smartseq_scvi_Nov122024.h5ad	Bladder_TSP1_30_version2d_10X_smartseq_scvi_Nov122024	BIP	cell_ontology_class	mature nk t cell	95	1000	0.036963	1.88016	0.15984	0.968138	0	0	1
scDRS/h5ad/Bladder_TSP1_30_version2d_10X_smartseq_scvi_Nov122024.h5ad	Bladder_TSP1_30_version2d_10X_smartseq_scvi_Nov122024	BIP	cell_ontology_class	monocyte	4855	1000	0.463536	0.0527251	0.00499501	3.6772	0	0	7
scDRS/h5ad/Bladder_TSP1_30_version2d_10X_smartseq_scvi_Nov122024.h5ad	Bladder_TSP1_30_version2d_10X_smartseq_scvi_Nov122024	BIP	cell_ontology_class	myofibroblast cell	3136	1000	0.010989	2.45806	0.000999001	5.40276	4	12	39
scDRS/h5ad/Bladder_TSP1_30_version2d_10X_smartseq_scvi_Nov122024.h5ad	Bladder_TSP1_30_version2d_10X_smartseq_scvi_Nov122024	BIP	cell_ontology_class	natural killer cell	165	1000	0.017982	2.05466	0.401598	0.277291	1	1	3
scDRS/h5ad/Bladder_TSP1_30_version2d_10X_smartseq_scvi_Nov122024.h5ad	Bladder_TSP1_30_version2d_10X_smartseq_scvi_Nov122024	BIP	cell_ontology_class	neutrophil	241	1000	0.035964	2.01945	0.00799201	3.23657	2	2	2
scDRS/h5ad/Bladder_TSP1_30_version2d_10X_smartseq_scvi_Nov122024.h5ad	Bladder_TSP1_30_version2d_10X_smartseq_scvi_Nov122024	BIP	cell_ontology_class	pericyte	1184	1000	0.00599401	3.00536	0.00499501	3.6338	1	4	27
scDRS/h5ad/Bladder_TSP1_30_version2d_10X_smartseq_scvi_Nov122024.h5ad	Bladder_TSP1_30_version2d_10X_smartseq_scvi_Nov122024	BIP	cell_ontology_class	plasma cell	1205	1000	0.18981	0.823673	0.025974	2.51579	0	0	3
scDRS/h5ad/Bladder_TSP1_30_version2d_10X_smartseq_scvi_Nov122024.h5ad	Bladder_TSP1_30_version2d_10X_smartseq_scvi_Nov122024	BIP	cell_ontology_class	regulatory t cell	23	1000	0.00499501	2.95182	0.576424	0.0430331	0	0	1
scDRS/h5ad/Bladder_TSP1_30_version2d_10X_smartseq_scvi_Nov122024.h5ad	Bladder_TSP1_30_version2d_10X_smartseq_scvi_Nov122024	BIP	cell_ontology_class	smooth muscle cell	1053	1000	0.015984	2.36439	0.037962	2.36691	1	2	14
scDRS/h5ad/Bladder_TSP1_30_version2d_10X_smartseq_scvi_Nov122024.h5ad	Bladder_TSP1_30_version2d_10X_smartseq_scvi_Nov122024	BIP	cell_ontology_class	t cell	781	1000	0.032967	1.91479	0.0969031	1.30095	1	2	9
scDRS/h5ad/Bladder_TSP1_30_version2d_10X_smartseq_scvi_Nov122024.h5ad	Bladder_TSP1_30_version2d_10X_smartseq_scvi_Nov122024	BIP	cell_ontology_class	vein endothelial cell	438	1000	0.208791	0.763433	0.035964	1.98405	0	0	2
scDRS/h5ad/Bladder_TSP1_30_version2d_10X_smartseq_scvi_Nov122024.h5ad	Bladder_TSP1_30_version2d_10X_smartseq_scvi_Nov122024	ED	cell_ontology_class	b cell	484	1000	0.031968	1.89094	0.022977	2.26359	0	0	5
scDRS/h5ad/Bladder_TSP1_30_version2d_10X_smartseq_scvi_Nov122024.h5ad	Bladder_TSP1_30_version2d_10X_smartseq_scvi_Nov122024	ED	cell_ontology_class	bladder urothelial cell	27241	1000	0.849151	-1.03976	0.027972	2.60492	1	5	23
scDRS/h5ad/Bladder_TSP1_30_version2d_10X_smartseq_scvi_Nov122024.h5ad	Bladder_TSP1_30_version2d_10X_smartseq_scvi_Nov122024	ED	cell_ontology_class	capillary endothelial cell	107	1000	0.000999001	4.95975	0.474525	0.088099	5	13	22
scDRS/h5ad/Bladder_TSP1_30_version2d_10X_smartseq_scvi_Nov122024.h5ad	Bladder_TSP1_30_version2d_10X_smartseq_scvi_Nov122024	ED	cell_ontology_class	cd4-positive, alpha-beta t cell	2189	1000	0.408591	0.225458	0.172827	0.909516	0	1	2
scDRS/h5ad/Bladder_TSP1_30_version2d_10X_smartseq_scvi_Nov122024.h5ad	Bladder_TSP1_30_version2d_10X_smartseq_scvi_Nov122024	ED	cell_ontology_class	cd8-positive, alpha-beta t cell	4432	1000	0.427572	0.168252	0.10989	1.16385	0	0	3
scDRS/h5ad/Bladder_TSP1_30_version2d_10X_smartseq_scvi_Nov122024.h5ad	Bladder_TSP1_30_version2d_10X_smartseq_scvi_Nov122024	ED	cell_ontology_class	endothelial cell	37	1000	0.000999001	4.99929	0.014985	1.87641	1	3	7
scDRS/h5ad/Bladder_TSP1_30_version2d_10X_smartseq_scvi_Nov122024.h5ad	Bladder_TSP1_30_version2d_10X_smartseq_scvi_Nov122024	ED	cell_ontology_class	endothelial cell of lymphatic vessel	127	1000	0.174825	0.90069	0.116883	1.17035	0	0	0
scDRS/h5ad/Bladder_TSP1_30_version2d_10X_smartseq_scvi_Nov122024.h5ad	Bladder_TSP1_30_version2d_10X_smartseq_scvi_Nov122024	ED	cell_ontology_class	erythrocyte	96	1000	0.468531	-0.183215	0.182817	0.964865	0	0	0
scDRS/h5ad/Bladder_TSP1_30_version2d_10X_smartseq_scvi_Nov122024.h5ad	Bladder_TSP1_30_version2d_10X_smartseq_scvi_Nov122024	ED	cell_ontology_class	fibroblast	13766	1000	0.015984	2.09471	0.012987	3.19217	6	34	123
scDRS/h5ad/Bladder_TSP1_30_version2d_10X_smartseq_scvi_Nov122024.h5ad	Bladder_TSP1_30_version2d_10X_smartseq_scvi_Nov122024	ED	cell_ontology_class	macrophage	3152	1000	0.421578	0.167657	0.166833	0.859088	0	0	2
scDRS/h5ad/Bladder_TSP1_30_version2d_10X_smartseq_scvi_Nov122024.h5ad	Bladder_TSP1_30_version2d_10X_smartseq_scvi_Nov122024	ED	cell_ontology_class	mast cell	1568	1000	0.488511	-0.0432772	0.223776	0.583891	0	1	3
scDRS/h5ad/Bladder_TSP1_30_version2d_10X_smartseq_scvi_Nov122024.h5ad	Bladder_TSP1_30_version2d_10X_smartseq_scvi_Nov122024	ED	cell_ontology_class	mature nk t cell	95	1000	0.172827	0.953188	0.625375	-0.307093	0	0	0
scDRS/h5ad/Bladder_TSP1_30_version2d_10X_smartseq_scvi_Nov122024.h5ad	Bladder_TSP1_30_version2d_10X_smartseq_scvi_Nov122024	ED	cell_ontology_class	monocyte	4855	1000	0.623377	-0.319254	0.331668	0.228308	0	1	3
scDRS/h5ad/Bladder_TSP1_30_version2d_10X_smartseq_scvi_Nov122024.h5ad	Bladder_TSP1_30_version2d_10X_smartseq_scvi_Nov122024	ED	cell_ontology_class	myofibroblast cell	3136	1000	0.00999001	2.51497	0.03996	1.9532	5	11	40
scDRS/h5ad/Bladder_TSP1_30_version2d_10X_smartseq_scvi_Nov122024.h5ad	Bladder_TSP1_30_version2d_10X_smartseq_scvi_Nov122024	ED	cell_ontology_class	natural killer cell	165	1000	0.035964	1.78311	0.315684	0.536582	0	1	3
scDRS/h5ad/Bladder_TSP1_30_version2d_10X_smartseq_scvi_Nov122024.h5ad	Bladder_TSP1_30_version2d_10X_smartseq_scvi_Nov122024	ED	cell_ontology_class	neutrophil	241	1000	0.238761	0.663135	0.012987	2.93517	0	0	1
scDRS/h5ad/Bladder_TSP1_30_version2d_10X_smartseq_scvi_Nov122024.h5ad	Bladder_TSP1_30_version2d_10X_smartseq_scvi_Nov122024	ED	cell_ontology_class	pericyte	1184	1000	0.000999001	4.00809	0.100899	1.30417	4	24	72
scDRS/h5ad/Bladder_TSP1_30_version2d_10X_smartseq_scvi_Nov122024.h5ad	Bladder_TSP1_30_version2d_10X_smartseq_scvi_Nov122024	ED	cell_ontology_class	plasma cell	1205	1000	0.377622	0.290685	0.477523	-0.170138	0	0	1
scDRS/h5ad/Bladder_TSP1_30_version2d_10X_smartseq_scvi_Nov122024.h5ad	Bladder_TSP1_30_version2d_10X_smartseq_scvi_Nov122024	ED	cell_ontology_class	regulatory t cell	23	1000	0.178821	0.88387	0.160839	0.947253	0	0	0
scDRS/h5ad/Bladder_TSP1_30_version2d_10X_smartseq_scvi_Nov122024.h5ad	Bladder_TSP1_30_version2d_10X_smartseq_scvi_Nov122024	ED	cell_ontology_class	smooth muscle cell	1053	1000	0.000999001	3.53653	0.288711	0.338063	5	18	60
scDRS/h5ad/Bladder_TSP1_30_version2d_10X_smartseq_scvi_Nov122024.h5ad	Bladder_TSP1_30_version2d_10X_smartseq_scvi_Nov122024	ED	cell_ontology_class	t cell	781	1000	0.296703	0.496701	0.1998	0.870609	1	1	1
scDRS/h5ad/Bladder_TSP1_30_version2d_10X_smartseq_scvi_Nov122024.h5ad	Bladder_TSP1_30_version2d_10X_smartseq_scvi_Nov122024	ED	cell_ontology_class	vein endothelial cell	438	1000	0.003996	3.19876	0.0989011	1.39403	1	6	19
scDRS/h5ad/Bladder_TSP1_30_version2d_10X_smartseq_scvi_Nov122024.h5ad	Bladder_TSP1_30_version2d_10X_smartseq_scvi_Nov122024	PPD	cell_ontology_class	b cell	484	1000	0.034965	1.93607	0.45954	0.0314335	0	0	0
scDRS/h5ad/Bladder_TSP1_30_version2d_10X_smartseq_scvi_Nov122024.h5ad	Bladder_TSP1_30_version2d_10X_smartseq_scvi_Nov122024	PPD	cell_ontology_class	bladder urothelial cell	27241	1000	0.987013	-2.06069	0.0609391	1.79682	0	0	0
scDRS/h5ad/Bladder_TSP1_30_version2d_10X_smartseq_scvi_Nov122024.h5ad	Bladder_TSP1_30_version2d_10X_smartseq_scvi_Nov122024	PPD	cell_ontology_class	capillary endothelial cell	107	1000	0.001998	3.6568	0.365634	0.36866	0	0	0
scDRS/h5ad/Bladder_TSP1_30_version2d_10X_smartseq_scvi_Nov122024.h5ad	Bladder_TSP1_30_version2d_10X_smartseq_scvi_Nov122024	PPD	cell_ontology_class	cd4-positive, alpha-beta t cell	2189	1000	0.040959	1.77916	0.174825	0.918439	0	0	0
scDRS/h5ad/Bladder_TSP1_30_version2d_10X_smartseq_scvi_Nov122024.h5ad	Bladder_TSP1_30_version2d_10X_smartseq_scvi_Nov122024	PPD	cell_ontology_class	cd8-positive, alpha-beta t cell	4432	1000	0.226773	0.739635	0.451548	0.044544	0	0	0
scDRS/h5ad/Bladder_TSP1_30_version2d_10X_smartseq_scvi_Nov122024.h5ad	Bladder_TSP1_30_version2d_10X_smartseq_scvi_Nov122024	PPD	cell_ontology_class	endothelial cell	37	1000	0.018981	2.30396	0.0579421	1.67129	0	0	0
scDRS/h5ad/Bladder_TSP1_30_version2d_10X_smartseq_scvi_Nov122024.h5ad	Bladder_TSP1_30_version2d_10X_smartseq_scvi_Nov122024	PPD	cell_ontology_class	endothelial cell of lymphatic vessel	127	1000	0.134865	1.06745	0.288711	0.537302	0	0	0
scDRS/h5ad/Bladder_TSP1_30_version2d_10X_smartseq_scvi_Nov122024.h5ad	Bladder_TSP1_30_version2d_10X_smartseq_scvi_Nov122024	PPD	cell_ontology_class	erythrocyte	96	1000	0.658342	-0.508392	0.688312	-0.567927	0	0	0
scDRS/h5ad/Bladder_TSP1_30_version2d_10X_smartseq_scvi_Nov122024.h5ad	Bladder_TSP1_30_version2d_10X_smartseq_scvi_Nov122024	PPD	cell_ontology_class	fibroblast	13766	1000	0.126873	1.1707	0.374625	0.10704	0	0	0
scDRS/h5ad/Bladder_TSP1_30_version2d_10X_smartseq_scvi_Nov122024.h5ad	Bladder_TSP1_30_version2d_10X_smartseq_scvi_Nov122024	PPD	cell_ontology_class	macrophage	3152	1000	0.146853	1.08264	0.636364	-0.437121	0	0	0
scDRS/h5ad/Bladder_TSP1_30_version2d_10X_smartseq_scvi_Nov122024.h5ad	Bladder_TSP1_30_version2d_10X_smartseq_scvi_Nov122024	PPD	cell_ontology_class	mast cell	1568	1000	0.545455	-0.179403	0.829171	-0.914572	0	0	0
scDRS/h5ad/Bladder_TSP1_30_version2d_10X_smartseq_scvi_Nov122024.h5ad	Bladder_TSP1_30_version2d_10X_smartseq_scvi_Nov122024	PPD	cell_ontology_class	mature nk t cell	95	1000	0.544455	-0.11701	0.848152	-0.997949	0	0	0
scDRS/h5ad/Bladder_TSP1_30_version2d_10X_smartseq_scvi_Nov122024.h5ad	Bladder_TSP1_30_version2d_10X_smartseq_scvi_Nov122024	PPD	cell_ontology_class	monocyte	4855	1000	0.0699301	1.54127	0.783217	-0.809676	0	0	0
scDRS/h5ad/Bladder_TSP1_30_version2d_10X_smartseq_scvi_Nov122024.h5ad	Bladder_TSP1_30_version2d_10X_smartseq_scvi_Nov122024	PPD	cell_ontology_class	myofibroblast cell	3136	1000	0.00599401	2.92352	0.172827	0.934156	0	0	1
scDRS/h5ad/Bladder_TSP1_30_version2d_10X_smartseq_scvi_Nov122024.h5ad	Bladder_TSP1_30_version2d_10X_smartseq_scvi_Nov122024	PPD	cell_ontology_class	natural killer cell	165	1000	0.404595	0.265479	0.032967	1.7322	0	0	0
scDRS/h5ad/Bladder_TSP1_30_version2d_10X_smartseq_scvi_Nov122024.h5ad	Bladder_TSP1_30_version2d_10X_smartseq_scvi_Nov122024	PPD	cell_ontology_class	neutrophil	241	1000	0.020979	2.39953	0.801199	-0.785763	0	1	1
scDRS/h5ad/Bladder_TSP1_30_version2d_10X_smartseq_scvi_Nov122024.h5ad	Bladder_TSP1_30_version2d_10X_smartseq_scvi_Nov122024	PPD	cell_ontology_class	pericyte	1184	1000	0.0849151	1.3951	0.518482	-0.192538	0	0	0
scDRS/h5ad/Bladder_TSP1_30_version2d_10X_smartseq_scvi_Nov122024.h5ad	Bladder_TSP1_30_version2d_10X_smartseq_scvi_Nov122024	PPD	cell_ontology_class	plasma cell	1205	1000	0.241758	0.652175	0.185814	0.844239	0	0	0
scDRS/h5ad/Bladder_TSP1_30_version2d_10X_smartseq_scvi_Nov122024.h5ad	Bladder_TSP1_30_version2d_10X_smartseq_scvi_Nov122024	PPD	cell_ontology_class	regulatory t cell	23	1000	0.001998	3.01232	0.761239	-0.688349	0	0	0
scDRS/h5ad/Bladder_TSP1_30_version2d_10X_smartseq_scvi_Nov122024.h5ad	Bladder_TSP1_30_version2d_10X_smartseq_scvi_Nov122024	PPD	cell_ontology_class	smooth muscle cell	1053	1000	0.278721	0.593118	0.043956	2.10158	0	0	0
scDRS/h5ad/Bladder_TSP1_30_version2d_10X_smartseq_scvi_Nov122024.h5ad	Bladder_TSP1_30_version2d_10X_smartseq_scvi_Nov122024	PPD	cell_ontology_class	t cell	781	1000	0.0539461	1.70533	0.251748	0.665051	0	0	0
scDRS/h5ad/Bladder_TSP1_30_version2d_10X_smartseq_scvi_Nov122024.h5ad	Bladder_TSP1_30_version2d_10X_smartseq_scvi_Nov122024	PPD	cell_ontology_class	vein endothelial cell	438	1000	0.001998	3.60031	0.035964	2.10133	0	0	0
scDRS/h5ad/Bladder_TSP1_30_version2d_10X_smartseq_scvi_Nov122024.h5ad	Bladder_TSP1_30_version2d_10X_smartseq_scvi_Nov122024	OCS	cell_ontology_class	b cell	484	1000	0.729271	-0.611175	0.0659341	1.59652	0	0	0
scDRS/h5ad/Bladder_TSP1_30_version2d_10X_smartseq_scvi_Nov122024.h5ad	Bladder_TSP1_30_version2d_10X_smartseq_scvi_Nov122024	OCS	cell_ontology_class	bladder urothelial cell	27241	1000	0.167832	0.992153	0.016983	2.90127	0	0	0
scDRS/h5ad/Bladder_TSP1_30_version2d_10X_smartseq_scvi_Nov122024.h5ad	Bladder_TSP1_30_version2d_10X_smartseq_scvi_Nov122024	OCS	cell_ontology_class	capillary endothelial cell	107	1000	0.161838	1.01177	0.242757	0.704152	0	0	0
scDRS/h5ad/Bladder_TSP1_30_version2d_10X_smartseq_scvi_Nov122024.h5ad	Bladder_TSP1_30_version2d_10X_smartseq_scvi_Nov122024	OCS	cell_ontology_class	cd4-positive, alpha-beta t cell	2189	1000	0.66034	-0.441217	0.011988	2.67628	0	0	0
scDRS/h5ad/Bladder_TSP1_30_version2d_10X_smartseq_scvi_Nov122024.h5ad	Bladder_TSP1_30_version2d_10X_smartseq_scvi_Nov122024	OCS	cell_ontology_class	cd8-positive, alpha-beta t cell	4432	1000	0.961039	-1.65386	0.65035	-0.425675	0	0	0
scDRS/h5ad/Bladder_TSP1_30_version2d_10X_smartseq_scvi_Nov122024.h5ad	Bladder_TSP1_30_version2d_10X_smartseq_scvi_Nov122024	OCS	cell_ontology_class	endothelial cell	37	1000	0.156843	1.06052	0.175824	0.932253	0	0	0
scDRS/h5ad/Bladder_TSP1_30_version2d_10X_smartseq_scvi_Nov122024.h5ad	Bladder_TSP1_30_version2d_10X_smartseq_scvi_Nov122024	OCS	cell_ontology_class	endothelial cell of lymphatic vessel	127	1000	0.014985	2.32006	0.832168	-0.935932	0	0	0
scDRS/h5ad/Bladder_TSP1_30_version2d_10X_smartseq_scvi_Nov122024.h5ad	Bladder_TSP1_30_version2d_10X_smartseq_scvi_Nov122024	OCS	cell_ontology_class	erythrocyte	96	1000	0.912088	-1.04478	0.63037	-0.3644	0	0	0
scDRS/h5ad/Bladder_TSP1_30_version2d_10X_smartseq_scvi_Nov122024.h5ad	Bladder_TSP1_30_version2d_10X_smartseq_scvi_Nov122024	OCS	cell_ontology_class	fibroblast	13766	1000	0.315684	0.436118	0.0989011	1.26585	0	0	0
scDRS/h5ad/Bladder_TSP1_30_version2d_10X_smartseq_scvi_Nov122024.h5ad	Bladder_TSP1_30_version2d_10X_smartseq_scvi_Nov122024	OCS	cell_ontology_class	macrophage	3152	1000	0.498501	0.0119104	0.0659341	1.67034	0	0	0
scDRS/h5ad/Bladder_TSP1_30_version2d_10X_smartseq_scvi_Nov122024.h5ad	Bladder_TSP1_30_version2d_10X_smartseq_scvi_Nov122024	OCS	cell_ontology_class	mast cell	1568	1000	0.701299	-0.591213	0.318681	0.324743	0	0	0
scDRS/h5ad/Bladder_TSP1_30_version2d_10X_smartseq_scvi_Nov122024.h5ad	Bladder_TSP1_30_version2d_10X_smartseq_scvi_Nov122024	OCS	cell_ontology_class	mature nk t cell	95	1000	0.948052	-1.66212	0.207792	0.8645	0	0	0
scDRS/h5ad/Bladder_TSP1_30_version2d_10X_smartseq_scvi_Nov122024.h5ad	Bladder_TSP1_30_version2d_10X_smartseq_scvi_Nov122024	OCS	cell_ontology_class	monocyte	4855	1000	0.42957	0.158286	0.336663	0.224767	0	0	0
scDRS/h5ad/Bladder_TSP1_30_version2d_10X_smartseq_scvi_Nov122024.h5ad	Bladder_TSP1_30_version2d_10X_smartseq_scvi_Nov122024	OCS	cell_ontology_class	myofibroblast cell	3136	1000	0.308691	0.464311	0.324675	0.299437	0	0	0
scDRS/h5ad/Bladder_TSP1_30_version2d_10X_smartseq_scvi_Nov122024.h5ad	Bladder_TSP1_30_version2d_10X_smartseq_scvi_Nov122024	OCS	cell_ontology_class	natural killer cell	165	1000	0.659341	-0.429698	0.106893	1.27416	0	0	0
scDRS/h5ad/Bladder_TSP1_30_version2d_10X_smartseq_scvi_Nov122024.h5ad	Bladder_TSP1_30_version2d_10X_smartseq_scvi_Nov122024	OCS	cell_ontology_class	neutrophil	241	1000	0.753247	-0.702204	0.0809191	1.45245	0	0	0
scDRS/h5ad/Bladder_TSP1_30_version2d_10X_smartseq_scvi_Nov122024.h5ad	Bladder_TSP1_30_version2d_10X_smartseq_scvi_Nov122024	OCS	cell_ontology_class	pericyte	1184	1000	0.115884	1.18002	0.0989011	1.27839	0	0	0
scDRS/h5ad/Bladder_TSP1_30_version2d_10X_smartseq_scvi_Nov122024.h5ad	Bladder_TSP1_30_version2d_10X_smartseq_scvi_Nov122024	OCS	cell_ontology_class	plasma cell	1205	1000	0.824176	-0.895742	0.686314	-0.528331	0	0	0
scDRS/h5ad/Bladder_TSP1_30_version2d_10X_smartseq_scvi_Nov122024.h5ad	Bladder_TSP1_30_version2d_10X_smartseq_scvi_Nov122024	OCS	cell_ontology_class	regulatory t cell	23	1000	0.302697	0.514239	0.010989	1.60742	0	0	0
scDRS/h5ad/Bladder_TSP1_30_version2d_10X_smartseq_scvi_Nov122024.h5ad	Bladder_TSP1_30_version2d_10X_smartseq_scvi_Nov122024	OCS	cell_ontology_class	smooth muscle cell	1053	1000	0.038961	1.79866	0.176823	0.816095	0	0	0
scDRS/h5ad/Bladder_TSP1_30_version2d_10X_smartseq_scvi_Nov122024.h5ad	Bladder_TSP1_30_version2d_10X_smartseq_scvi_Nov122024	OCS	cell_ontology_class	t cell	781	1000	0.723277	-0.591893	0.334665	0.464345	0	0	0
scDRS/h5ad/Bladder_TSP1_30_version2d_10X_smartseq_scvi_Nov122024.h5ad	Bladder_TSP1_30_version2d_10X_smartseq_scvi_Nov122024	OCS	cell_ontology_class	vein endothelial cell	438	1000	0.155844	1.03246	0.0519481	1.71034	0	0	0
scDRS/h5ad/Bladder_TSP1_30_version2d_10X_smartseq_scvi_Nov122024.h5ad	Bladder_TSP1_30_version2d_10X_smartseq_scvi_Nov122024	PD	cell_ontology_class	b cell	484	1000	0.315684	0.434725	0.013986	2.60841	0	0	2
scDRS/h5ad/Bladder_TSP1_30_version2d_10X_smartseq_scvi_Nov122024.h5ad	Bladder_TSP1_30_version2d_10X_smartseq_scvi_Nov122024	PD	cell_ontology_class	bladder urothelial cell	27241	1000	0.957043	-1.60031	0.043956	2.0381	1	1	20
scDRS/h5ad/Bladder_TSP1_30_version2d_10X_smartseq_scvi_Nov122024.h5ad	Bladder_TSP1_30_version2d_10X_smartseq_scvi_Nov122024	PD	cell_ontology_class	capillary endothelial cell	107	1000	0.0769231	1.41847	0.862138	-1.1025	0	0	1
scDRS/h5ad/Bladder_TSP1_30_version2d_10X_smartseq_scvi_Nov122024.h5ad	Bladder_TSP1_30_version2d_10X_smartseq_scvi_Nov122024	PD	cell_ontology_class	cd4-positive, alpha-beta t cell	2189	1000	0.34965	0.378413	0.017982	2.52821	0	0	3
scDRS/h5ad/Bladder_TSP1_30_version2d_10X_smartseq_scvi_Nov122024.h5ad	Bladder_TSP1_30_version2d_10X_smartseq_scvi_Nov122024	PD	cell_ontology_class	cd8-positive, alpha-beta t cell	4432	1000	0.563437	-0.161205	0.141858	1.00005	0	2	10
scDRS/h5ad/Bladder_TSP1_30_version2d_10X_smartseq_scvi_Nov122024.h5ad	Bladder_TSP1_30_version2d_10X_smartseq_scvi_Nov122024	PD	cell_ontology_class	endothelial cell	37	1000	0.00999001	2.90756	0.173826	0.954969	0	1	2
scDRS/h5ad/Bladder_TSP1_30_version2d_10X_smartseq_scvi_Nov122024.h5ad	Bladder_TSP1_30_version2d_10X_smartseq_scvi_Nov122024	PD	cell_ontology_class	endothelial cell of lymphatic vessel	127	1000	0.001998	4.34146	0.618382	-0.248845	2	7	25
scDRS/h5ad/Bladder_TSP1_30_version2d_10X_smartseq_scvi_Nov122024.h5ad	Bladder_TSP1_30_version2d_10X_smartseq_scvi_Nov122024	PD	cell_ontology_class	erythrocyte	96	1000	0.0749251	1.38262	0.65035	-0.424524	0	0	0
scDRS/h5ad/Bladder_TSP1_30_version2d_10X_smartseq_scvi_Nov122024.h5ad	Bladder_TSP1_30_version2d_10X_smartseq_scvi_Nov122024	PD	cell_ontology_class	fibroblast	13766	1000	0.256743	0.641898	0.191808	0.733179	0	4	33
scDRS/h5ad/Bladder_TSP1_30_version2d_10X_smartseq_scvi_Nov122024.h5ad	Bladder_TSP1_30_version2d_10X_smartseq_scvi_Nov122024	PD	cell_ontology_class	macrophage	3152	1000	0.000999001	4.34224	0.382617	0.166354	14	65	224
scDRS/h5ad/Bladder_TSP1_30_version2d_10X_smartseq_scvi_Nov122024.h5ad	Bladder_TSP1_30_version2d_10X_smartseq_scvi_Nov122024	PD	cell_ontology_class	mast cell	1568	1000	0.575425	-0.232314	0.566434	-0.311991	0	0	3
scDRS/h5ad/Bladder_TSP1_30_version2d_10X_smartseq_scvi_Nov122024.h5ad	Bladder_TSP1_30_version2d_10X_smartseq_scvi_Nov122024	PD	cell_ontology_class	mature nk t cell	95	1000	0.584416	-0.229287	0.210789	0.827124	0	0	0
scDRS/h5ad/Bladder_TSP1_30_version2d_10X_smartseq_scvi_Nov122024.h5ad	Bladder_TSP1_30_version2d_10X_smartseq_scvi_Nov122024	PD	cell_ontology_class	monocyte	4855	1000	0.000999001	3.67011	0.123876	1.05882	19	54	225
scDRS/h5ad/Bladder_TSP1_30_version2d_10X_smartseq_scvi_Nov122024.h5ad	Bladder_TSP1_30_version2d_10X_smartseq_scvi_Nov122024	PD	cell_ontology_class	myofibroblast cell	3136	1000	0.484515	0.0443894	0.532468	-0.260782	0	0	8
scDRS/h5ad/Bladder_TSP1_30_version2d_10X_smartseq_scvi_Nov122024.h5ad	Bladder_TSP1_30_version2d_10X_smartseq_scvi_Nov122024	PD	cell_ontology_class	natural killer cell	165	1000	0.184815	0.885618	0.828172	-0.931873	0	0	1
scDRS/h5ad/Bladder_TSP1_30_version2d_10X_smartseq_scvi_Nov122024.h5ad	Bladder_TSP1_30_version2d_10X_smartseq_scvi_Nov122024	PD	cell_ontology_class	neutrophil	241	1000	0.0539461	1.81633	0.495505	-0.12851	0	0	3
scDRS/h5ad/Bladder_TSP1_30_version2d_10X_smartseq_scvi_Nov122024.h5ad	Bladder_TSP1_30_version2d_10X_smartseq_scvi_Nov122024	PD	cell_ontology_class	pericyte	1184	1000	0.201798	0.735529	0.208791	0.711206	0	0	2
scDRS/h5ad/Bladder_TSP1_30_version2d_10X_smartseq_scvi_Nov122024.h5ad	Bladder_TSP1_30_version2d_10X_smartseq_scvi_Nov122024	PD	cell_ontology_class	plasma cell	1205	1000	0.732268	-0.656632	0.261738	0.443908	0	0	0
scDRS/h5ad/Bladder_TSP1_30_version2d_10X_smartseq_scvi_Nov122024.h5ad	Bladder_TSP1_30_version2d_10X_smartseq_scvi_Nov122024	PD	cell_ontology_class	regulatory t cell	23	1000	0.206793	0.812253	0.69031	-0.344428	0	0	0
scDRS/h5ad/Bladder_TSP1_30_version2d_10X_smartseq_scvi_Nov122024.h5ad	Bladder_TSP1_30_version2d_10X_smartseq_scvi_Nov122024	PD	cell_ontology_class	smooth muscle cell	1053	1000	0.141858	1.08727	0.31968	0.184259	0	0	4
scDRS/h5ad/Bladder_TSP1_30_version2d_10X_smartseq_scvi_Nov122024.h5ad	Bladder_TSP1_30_version2d_10X_smartseq_scvi_Nov122024	PD	cell_ontology_class	t cell	781	1000	0.357642	0.39543	0.025974	2.0292	0	0	2
scDRS/h5ad/Bladder_TSP1_30_version2d_10X_smartseq_scvi_Nov122024.h5ad	Bladder_TSP1_30_version2d_10X_smartseq_scvi_Nov122024	PD	cell_ontology_class	vein endothelial cell	438	1000	0.027972	2.32845	0.677323	-0.509383	0	1	6
scDRS/h5ad/Bladder_TSP1_30_version2d_10X_smartseq_scvi_Nov122024.h5ad	Bladder_TSP1_30_version2d_10X_smartseq_scvi_Nov122024	PTSD	cell_ontology_class	b cell	484	1000	0.01998	2.286	0.162837	0.916062	1	4	20
scDRS/h5ad/Bladder_TSP1_30_version2d_10X_smartseq_scvi_Nov122024.h5ad	Bladder_TSP1_30_version2d_10X_smartseq_scvi_Nov122024	PTSD	cell_ontology_class	bladder urothelial cell	27241	1000	0.213786	0.785136	0.000999001	9.24454	53	121	337
scDRS/h5ad/Bladder_TSP1_30_version2d_10X_smartseq_scvi_Nov122024.h5ad	Bladder_TSP1_30_version2d_10X_smartseq_scvi_Nov122024	PTSD	cell_ontology_class	capillary endothelial cell	107	1000	0.037962	1.87051	0.35964	0.421187	0	1	3
scDRS/h5ad/Bladder_TSP1_30_version2d_10X_smartseq_scvi_Nov122024.h5ad	Bladder_TSP1_30_version2d_10X_smartseq_scvi_Nov122024	PTSD	cell_ontology_class	cd4-positive, alpha-beta t cell	2189	1000	0.0619381	1.53994	0.00799201	3.23228	4	7	34
scDRS/h5ad/Bladder_TSP1_30_version2d_10X_smartseq_scvi_Nov122024.h5ad	Bladder_TSP1_30_version2d_10X_smartseq_scvi_Nov122024	PTSD	cell_ontology_class	cd8-positive, alpha-beta t cell	4432	1000	0.115884	1.2248	0.011988	2.71525	5	17	49
scDRS/h5ad/Bladder_TSP1_30_version2d_10X_smartseq_scvi_Nov122024.h5ad	Bladder_TSP1_30_version2d_10X_smartseq_scvi_Nov122024	PTSD	cell_ontology_class	endothelial cell	37	1000	0.012987	2.51912	0.66034	-0.327535	1	2	2
scDRS/h5ad/Bladder_TSP1_30_version2d_10X_smartseq_scvi_Nov122024.h5ad	Bladder_TSP1_30_version2d_10X_smartseq_scvi_Nov122024	PTSD	cell_ontology_class	endothelial cell of lymphatic vessel	127	1000	0.00999001	2.78045	0.020979	1.93914	1	3	11
scDRS/h5ad/Bladder_TSP1_30_version2d_10X_smartseq_scvi_Nov122024.h5ad	Bladder_TSP1_30_version2d_10X_smartseq_scvi_Nov122024	PTSD	cell_ontology_class	erythrocyte	96	1000	0.889111	-1.02725	0.783217	-0.765557	0	0	0
scDRS/h5ad/Bladder_TSP1_30_version2d_10X_smartseq_scvi_Nov122024.h5ad	Bladder_TSP1_30_version2d_10X_smartseq_scvi_Nov122024	PTSD	cell_ontology_class	fibroblast	13766	1000	0.033966	1.89303	0.000999001	9.3224	73	144	383
scDRS/h5ad/Bladder_TSP1_30_version2d_10X_smartseq_scvi_Nov122024.h5ad	Bladder_TSP1_30_version2d_10X_smartseq_scvi_Nov122024	PTSD	cell_ontology_class	macrophage	3152	1000	0.230769	0.719756	0.042957	2.04955	3	5	26
scDRS/h5ad/Bladder_TSP1_30_version2d_10X_smartseq_scvi_Nov122024.h5ad	Bladder_TSP1_30_version2d_10X_smartseq_scvi_Nov122024	PTSD	cell_ontology_class	mast cell	1568	1000	0.717283	-0.632237	0.015984	2.9978	0	0	2
scDRS/h5ad/Bladder_TSP1_30_version2d_10X_smartseq_scvi_Nov122024.h5ad	Bladder_TSP1_30_version2d_10X_smartseq_scvi_Nov122024	PTSD	cell_ontology_class	mature nk t cell	95	1000	0.124875	1.1279	0.317682	0.54673	0	1	2
scDRS/h5ad/Bladder_TSP1_30_version2d_10X_smartseq_scvi_Nov122024.h5ad	Bladder_TSP1_30_version2d_10X_smartseq_scvi_Nov122024	PTSD	cell_ontology_class	monocyte	4855	1000	0.27972	0.599086	0.0559441	1.91426	5	13	27
scDRS/h5ad/Bladder_TSP1_30_version2d_10X_smartseq_scvi_Nov122024.h5ad	Bladder_TSP1_30_version2d_10X_smartseq_scvi_Nov122024	PTSD	cell_ontology_class	myofibroblast cell	3136	1000	0.000999001	4.43013	0.000999001	7.12882	87	161	358
scDRS/h5ad/Bladder_TSP1_30_version2d_10X_smartseq_scvi_Nov122024.h5ad	Bladder_TSP1_30_version2d_10X_smartseq_scvi_Nov122024	PTSD	cell_ontology_class	natural killer cell	165	1000	0.100899	1.34246	0.111888	1.23233	1	1	3
scDRS/h5ad/Bladder_TSP1_30_version2d_10X_smartseq_scvi_Nov122024.h5ad	Bladder_TSP1_30_version2d_10X_smartseq_scvi_Nov122024	PTSD	cell_ontology_class	neutrophil	241	1000	0.0609391	1.65581	0.01998	2.43258	3	3	6
scDRS/h5ad/Bladder_TSP1_30_version2d_10X_smartseq_scvi_Nov122024.h5ad	Bladder_TSP1_30_version2d_10X_smartseq_scvi_Nov122024	PTSD	cell_ontology_class	pericyte	1184	1000	0.031968	1.94439	0.000999001	7.18034	12	24	52
scDRS/h5ad/Bladder_TSP1_30_version2d_10X_smartseq_scvi_Nov122024.h5ad	Bladder_TSP1_30_version2d_10X_smartseq_scvi_Nov122024	PTSD	cell_ontology_class	plasma cell	1205	1000	0.0899101	1.40016	0.000999001	5.2904	2	7	27
scDRS/h5ad/Bladder_TSP1_30_version2d_10X_smartseq_scvi_Nov122024.h5ad	Bladder_TSP1_30_version2d_10X_smartseq_scvi_Nov122024	PTSD	cell_ontology_class	regulatory t cell	23	1000	0.016983	2.26551	0.117882	1.07317	0	1	1
scDRS/h5ad/Bladder_TSP1_30_version2d_10X_smartseq_scvi_Nov122024.h5ad	Bladder_TSP1_30_version2d_10X_smartseq_scvi_Nov122024	PTSD	cell_ontology_class	smooth muscle cell	1053	1000	0.001998	2.98424	0.001998	4.55317	17	33	85
scDRS/h5ad/Bladder_TSP1_30_version2d_10X_smartseq_scvi_Nov122024.h5ad	Bladder_TSP1_30_version2d_10X_smartseq_scvi_Nov122024	PTSD	cell_ontology_class	t cell	781	1000	0.021978	2.05085	0.002997	3.30776	0	3	21
scDRS/h5ad/Bladder_TSP1_30_version2d_10X_smartseq_scvi_Nov122024.h5ad	Bladder_TSP1_30_version2d_10X_smartseq_scvi_Nov122024	PTSD	cell_ontology_class	vein endothelial cell	438	1000	0.024975	2.17401	0.002997	3.98662	1	6	18
scDRS/h5ad/Bladder_TSP1_30_version2d_10X_smartseq_scvi_Nov122024.h5ad	Bladder_TSP1_30_version2d_10X_smartseq_scvi_Nov122024	SCZ	cell_ontology_class	b cell	484	1000	0.000999001	5.62979	0.014985	2.44057	39	84	197
scDRS/h5ad/Bladder_TSP1_30_version2d_10X_smartseq_scvi_Nov122024.h5ad	Bladder_TSP1_30_version2d_10X_smartseq_scvi_Nov122024	SCZ	cell_ontology_class	bladder urothelial cell	27241	1000	0.978022	-1.93306	0.00499501	3.83776	8	24	93
scDRS/h5ad/Bladder_TSP1_30_version2d_10X_smartseq_scvi_Nov122024.h5ad	Bladder_TSP1_30_version2d_10X_smartseq_scvi_Nov122024	SCZ	cell_ontology_class	capillary endothelial cell	107	1000	0.000999001	5.03085	0.133866	1.10731	14	25	53
scDRS/h5ad/Bladder_TSP1_30_version2d_10X_smartseq_scvi_Nov122024.h5ad	Bladder_TSP1_30_version2d_10X_smartseq_scvi_Nov122024	SCZ	cell_ontology_class	cd4-positive, alpha-beta t cell	2189	1000	0.016983	2.16009	0.00599401	2.97035	5	22	81
scDRS/h5ad/Bladder_TSP1_30_version2d_10X_smartseq_scvi_Nov122024.h5ad	Bladder_TSP1_30_version2d_10X_smartseq_scvi_Nov122024	SCZ	cell_ontology_class	cd8-positive, alpha-beta t cell	4432	1000	0.014985	2.17007	0.013986	2.8362	11	36	138
scDRS/h5ad/Bladder_TSP1_30_version2d_10X_smartseq_scvi_Nov122024.h5ad	Bladder_TSP1_30_version2d_10X_smartseq_scvi_Nov122024	SCZ	cell_ontology_class	endothelial cell	37	1000	0.000999001	4.7621	0.15984	1.00944	3	5	12
scDRS/h5ad/Bladder_TSP1_30_version2d_10X_smartseq_scvi_Nov122024.h5ad	Bladder_TSP1_30_version2d_10X_smartseq_scvi_Nov122024	SCZ	cell_ontology_class	endothelial cell of lymphatic vessel	127	1000	0.010989	2.6386	0.00599401	2.37258	0	2	9
scDRS/h5ad/Bladder_TSP1_30_version2d_10X_smartseq_scvi_Nov122024.h5ad	Bladder_TSP1_30_version2d_10X_smartseq_scvi_Nov122024	SCZ	cell_ontology_class	erythrocyte	96	1000	0.849151	-0.903953	0.525475	-0.0936434	0	0	0
scDRS/h5ad/Bladder_TSP1_30_version2d_10X_smartseq_scvi_Nov122024.h5ad	Bladder_TSP1_30_version2d_10X_smartseq_scvi_Nov122024	SCZ	cell_ontology_class	fibroblast	13766	1000	0.158841	1.00566	0.001998	5.59694	22	54	212
scDRS/h5ad/Bladder_TSP1_30_version2d_10X_smartseq_scvi_Nov122024.h5ad	Bladder_TSP1_30_version2d_10X_smartseq_scvi_Nov122024	SCZ	cell_ontology_class	macrophage	3152	1000	0.015984	2.32857	0.023976	2.61869	7	26	142
scDRS/h5ad/Bladder_TSP1_30_version2d_10X_smartseq_scvi_Nov122024.h5ad	Bladder_TSP1_30_version2d_10X_smartseq_scvi_Nov122024	SCZ	cell_ontology_class	mast cell	1568	1000	0.633367	-0.394748	0.0699301	1.54489	0	0	1
scDRS/h5ad/Bladder_TSP1_30_version2d_10X_smartseq_scvi_Nov122024.h5ad	Bladder_TSP1_30_version2d_10X_smartseq_scvi_Nov122024	SCZ	cell_ontology_class	mature nk t cell	95	1000	0.040959	1.815	0.814186	-0.888935	0	0	2
scDRS/h5ad/Bladder_TSP1_30_version2d_10X_smartseq_scvi_Nov122024.h5ad	Bladder_TSP1_30_version2d_10X_smartseq_scvi_Nov122024	SCZ	cell_ontology_class	monocyte	4855	1000	0.023976	2.2052	0.003996	4.18576	18	48	201
scDRS/h5ad/Bladder_TSP1_30_version2d_10X_smartseq_scvi_Nov122024.h5ad	Bladder_TSP1_30_version2d_10X_smartseq_scvi_Nov122024	SCZ	cell_ontology_class	myofibroblast cell	3136	1000	0.000999001	3.35956	0.000999001	5.27355	29	59	233
scDRS/h5ad/Bladder_TSP1_30_version2d_10X_smartseq_scvi_Nov122024.h5ad	Bladder_TSP1_30_version2d_10X_smartseq_scvi_Nov122024	SCZ	cell_ontology_class	natural killer cell	165	1000	0.000999001	3.48562	0.14985	0.993486	1	6	19
scDRS/h5ad/Bladder_TSP1_30_version2d_10X_smartseq_scvi_Nov122024.h5ad	Bladder_TSP1_30_version2d_10X_smartseq_scvi_Nov122024	SCZ	cell_ontology_class	neutrophil	241	1000	0.292707	0.525536	0.00599401	3.61333	2	3	5
scDRS/h5ad/Bladder_TSP1_30_version2d_10X_smartseq_scvi_Nov122024.h5ad	Bladder_TSP1_30_version2d_10X_smartseq_scvi_Nov122024	SCZ	cell_ontology_class	pericyte	1184	1000	0.000999001	3.53456	0.023976	2.38174	15	40	126
scDRS/h5ad/Bladder_TSP1_30_version2d_10X_smartseq_scvi_Nov122024.h5ad	Bladder_TSP1_30_version2d_10X_smartseq_scvi_Nov122024	SCZ	cell_ontology_class	plasma cell	1205	1000	0.0569431	1.57428	0.00599401	3.35244	1	4	26
scDRS/h5ad/Bladder_TSP1_30_version2d_10X_smartseq_scvi_Nov122024.h5ad	Bladder_TSP1_30_version2d_10X_smartseq_scvi_Nov122024	SCZ	cell_ontology_class	regulatory t cell	23	1000	0.00599401	2.76103	0.184815	0.912457	0	1	2
scDRS/h5ad/Bladder_TSP1_30_version2d_10X_smartseq_scvi_Nov122024.h5ad	Bladder_TSP1_30_version2d_10X_smartseq_scvi_Nov122024	SCZ	cell_ontology_class	smooth muscle cell	1053	1000	0.002997	3.5172	0.02997	2.27956	12	46	173
scDRS/h5ad/Bladder_TSP1_30_version2d_10X_smartseq_scvi_Nov122024.h5ad	Bladder_TSP1_30_version2d_10X_smartseq_scvi_Nov122024	SCZ	cell_ontology_class	t cell	781	1000	0.003996	2.84226	0.0599401	1.51549	4	10	50
scDRS/h5ad/Bladder_TSP1_30_version2d_10X_smartseq_scvi_Nov122024.h5ad	Bladder_TSP1_30_version2d_10X_smartseq_scvi_Nov122024	SCZ	cell_ontology_class	vein endothelial cell	438	1000	0.001998	4.2483	0.003996	3.56215	18	40	102
scDRS/h5ad/Bladder_TSP1_30_version2d_10X_smartseq_scvi_Nov122024.h5ad	Bladder_TSP1_30_version2d_10X_smartseq_scvi_Nov122024	SUD_AtypicalPref	cell_ontology_class	b cell	484	1000	0.695305	-0.517473	0.003996	3.36304	0	0	0
scDRS/h5ad/Bladder_TSP1_30_version2d_10X_smartseq_scvi_Nov122024.h5ad	Bladder_TSP1_30_version2d_10X_smartseq_scvi_Nov122024	SUD_AtypicalPref	cell_ontology_class	bladder urothelial cell	27241	1000	0.275724	0.574667	0.0819181	1.6088	2	2	2
scDRS/h5ad/Bladder_TSP1_30_version2d_10X_smartseq_scvi_Nov122024.h5ad	Bladder_TSP1_30_version2d_10X_smartseq_scvi_Nov122024	SUD_AtypicalPref	cell_ontology_class	capillary endothelial cell	107	1000	0.595405	-0.311037	0.0609391	1.5484	0	0	0
scDRS/h5ad/Bladder_TSP1_30_version2d_10X_smartseq_scvi_Nov122024.h5ad	Bladder_TSP1_30_version2d_10X_smartseq_scvi_Nov122024	SUD_AtypicalPref	cell_ontology_class	cd4-positive, alpha-beta t cell	2189	1000	0.391608	0.285725	0.033966	2.22132	0	0	0
scDRS/h5ad/Bladder_TSP1_30_version2d_10X_smartseq_scvi_Nov122024.h5ad	Bladder_TSP1_30_version2d_10X_smartseq_scvi_Nov122024	SUD_AtypicalPref	cell_ontology_class	cd8-positive, alpha-beta t cell	4432	1000	0.728272	-0.607138	0.010989	2.81703	0	0	0
scDRS/h5ad/Bladder_TSP1_30_version2d_10X_smartseq_scvi_Nov122024.h5ad	Bladder_TSP1_30_version2d_10X_smartseq_scvi_Nov122024	SUD_AtypicalPref	cell_ontology_class	endothelial cell	37	1000	0.116883	1.30004	0.0869131	1.28354	0	0	0
scDRS/h5ad/Bladder_TSP1_30_version2d_10X_smartseq_scvi_Nov122024.h5ad	Bladder_TSP1_30_version2d_10X_smartseq_scvi_Nov122024	SUD_AtypicalPref	cell_ontology_class	endothelial cell of lymphatic vessel	127	1000	0.751249	-0.694879	0.177822	0.926181	0	0	0
scDRS/h5ad/Bladder_TSP1_30_version2d_10X_smartseq_scvi_Nov122024.h5ad	Bladder_TSP1_30_version2d_10X_smartseq_scvi_Nov122024	SUD_AtypicalPref	cell_ontology_class	erythrocyte	96	1000	0.364635	0.0941083	0.0919081	1.32233	0	0	0
scDRS/h5ad/Bladder_TSP1_30_version2d_10X_smartseq_scvi_Nov122024.h5ad	Bladder_TSP1_30_version2d_10X_smartseq_scvi_Nov122024	SUD_AtypicalPref	cell_ontology_class	fibroblast	13766	1000	0.481518	0.00656191	0.00599401	4.32093	0	0	1
scDRS/h5ad/Bladder_TSP1_30_version2d_10X_smartseq_scvi_Nov122024.h5ad	Bladder_TSP1_30_version2d_10X_smartseq_scvi_Nov122024	SUD_AtypicalPref	cell_ontology_class	macrophage	3152	1000	0.248751	0.641144	0.0919081	1.3782	0	0	0
scDRS/h5ad/Bladder_TSP1_30_version2d_10X_smartseq_scvi_Nov122024.h5ad	Bladder_TSP1_30_version2d_10X_smartseq_scvi_Nov122024	SUD_AtypicalPref	cell_ontology_class	mast cell	1568	1000	0.655345	-0.464162	0.023976	2.49239	0	0	0
scDRS/h5ad/Bladder_TSP1_30_version2d_10X_smartseq_scvi_Nov122024.h5ad	Bladder_TSP1_30_version2d_10X_smartseq_scvi_Nov122024	SUD_AtypicalPref	cell_ontology_class	mature nk t cell	95	1000	0.745255	-0.667958	0.366633	0.375902	0	0	0
scDRS/h5ad/Bladder_TSP1_30_version2d_10X_smartseq_scvi_Nov122024.h5ad	Bladder_TSP1_30_version2d_10X_smartseq_scvi_Nov122024	SUD_AtypicalPref	cell_ontology_class	monocyte	4855	1000	0.485515	-0.0178944	0.285714	0.436284	0	0	0
scDRS/h5ad/Bladder_TSP1_30_version2d_10X_smartseq_scvi_Nov122024.h5ad	Bladder_TSP1_30_version2d_10X_smartseq_scvi_Nov122024	SUD_AtypicalPref	cell_ontology_class	myofibroblast cell	3136	1000	0.012987	2.44787	0.02997	2.19994	0	1	3
scDRS/h5ad/Bladder_TSP1_30_version2d_10X_smartseq_scvi_Nov122024.h5ad	Bladder_TSP1_30_version2d_10X_smartseq_scvi_Nov122024	SUD_AtypicalPref	cell_ontology_class	natural killer cell	165	1000	0.323676	0.452415	0.003996	2.43096	0	0	0
scDRS/h5ad/Bladder_TSP1_30_version2d_10X_smartseq_scvi_Nov122024.h5ad	Bladder_TSP1_30_version2d_10X_smartseq_scvi_Nov122024	SUD_AtypicalPref	cell_ontology_class	neutrophil	241	1000	0.027972	2.18594	0.723277	-0.582816	1	1	1
scDRS/h5ad/Bladder_TSP1_30_version2d_10X_smartseq_scvi_Nov122024.h5ad	Bladder_TSP1_30_version2d_10X_smartseq_scvi_Nov122024	SUD_AtypicalPref	cell_ontology_class	pericyte	1184	1000	0.393606	0.269541	0.001998	3.78748	0	0	1
scDRS/h5ad/Bladder_TSP1_30_version2d_10X_smartseq_scvi_Nov122024.h5ad	Bladder_TSP1_30_version2d_10X_smartseq_scvi_Nov122024	SUD_AtypicalPref	cell_ontology_class	plasma cell	1205	1000	0.105894	1.27815	0.222777	0.667097	0	0	2
scDRS/h5ad/Bladder_TSP1_30_version2d_10X_smartseq_scvi_Nov122024.h5ad	Bladder_TSP1_30_version2d_10X_smartseq_scvi_Nov122024	SUD_AtypicalPref	cell_ontology_class	regulatory t cell	23	1000	0.280719	0.56135	0.854146	-1.12974	0	0	0
scDRS/h5ad/Bladder_TSP1_30_version2d_10X_smartseq_scvi_Nov122024.h5ad	Bladder_TSP1_30_version2d_10X_smartseq_scvi_Nov122024	SUD_AtypicalPref	cell_ontology_class	smooth muscle cell	1053	1000	0.010989	2.37915	0.100899	1.41591	0	0	0
scDRS/h5ad/Bladder_TSP1_30_version2d_10X_smartseq_scvi_Nov122024.h5ad	Bladder_TSP1_30_version2d_10X_smartseq_scvi_Nov122024	SUD_AtypicalPref	cell_ontology_class	t cell	781	1000	0.425574	0.188234	0.041958	1.72501	0	0	0
scDRS/h5ad/Bladder_TSP1_30_version2d_10X_smartseq_scvi_Nov122024.h5ad	Bladder_TSP1_30_version2d_10X_smartseq_scvi_Nov122024	SUD_AtypicalPref	cell_ontology_class	vein endothelial cell	438	1000	0.557443	-0.23257	0.152847	1.02322	0	0	0
scDRS/h5ad/Bladder_TSP1_30_version2d_10X_smartseq_scvi_Nov122024.h5ad	Bladder_TSP1_30_version2d_10X_smartseq_scvi_Nov122024	SUD_BeerPref	cell_ontology_class	b cell	484	1000	0.002997	3.30928	0.000999001	3.58027	17	39	78
scDRS/h5ad/Bladder_TSP1_30_version2d_10X_smartseq_scvi_Nov122024.h5ad	Bladder_TSP1_30_version2d_10X_smartseq_scvi_Nov122024	SUD_BeerPref	cell_ontology_class	bladder urothelial cell	27241	1000	0.688312	-0.516448	0.000999001	7.5351	86	174	367
scDRS/h5ad/Bladder_TSP1_30_version2d_10X_smartseq_scvi_Nov122024.h5ad	Bladder_TSP1_30_version2d_10X_smartseq_scvi_Nov122024	SUD_BeerPref	cell_ontology_class	capillary endothelial cell	107	1000	0.002997	2.94528	0.018981	2.041	5	10	20
scDRS/h5ad/Bladder_TSP1_30_version2d_10X_smartseq_scvi_Nov122024.h5ad	Bladder_TSP1_30_version2d_10X_smartseq_scvi_Nov122024	SUD_BeerPref	cell_ontology_class	cd4-positive, alpha-beta t cell	2189	1000	0.118881	1.19689	0.000999001	5.83081	20	31	71
scDRS/h5ad/Bladder_TSP1_30_version2d_10X_smartseq_scvi_Nov122024.h5ad	Bladder_TSP1_30_version2d_10X_smartseq_scvi_Nov122024	SUD_BeerPref	cell_ontology_class	cd8-positive, alpha-beta t cell	4432	1000	0.395604	0.259755	0.001998	4.62242	3	18	60
scDRS/h5ad/Bladder_TSP1_30_version2d_10X_smartseq_scvi_Nov122024.h5ad	Bladder_TSP1_30_version2d_10X_smartseq_scvi_Nov122024	SUD_BeerPref	cell_ontology_class	endothelial cell	37	1000	0.016983	2.30721	0.583417	-0.16248	0	2	3
scDRS/h5ad/Bladder_TSP1_30_version2d_10X_smartseq_scvi_Nov122024.h5ad	Bladder_TSP1_30_version2d_10X_smartseq_scvi_Nov122024	SUD_BeerPref	cell_ontology_class	endothelial cell of lymphatic vessel	127	1000	0.013986	2.6041	0.0729271	1.51269	4	8	12
scDRS/h5ad/Bladder_TSP1_30_version2d_10X_smartseq_scvi_Nov122024.h5ad	Bladder_TSP1_30_version2d_10X_smartseq_scvi_Nov122024	SUD_BeerPref	cell_ontology_class	erythrocyte	96	1000	0.638362	-0.491418	0.032967	1.96857	0	0	2
scDRS/h5ad/Bladder_TSP1_30_version2d_10X_smartseq_scvi_Nov122024.h5ad	Bladder_TSP1_30_version2d_10X_smartseq_scvi_Nov122024	SUD_BeerPref	cell_ontology_class	fibroblast	13766	1000	0.000999001	4.10166	0.000999001	9.05132	585	978	1801
scDRS/h5ad/Bladder_TSP1_30_version2d_10X_smartseq_scvi_Nov122024.h5ad	Bladder_TSP1_30_version2d_10X_smartseq_scvi_Nov122024	SUD_BeerPref	cell_ontology_class	macrophage	3152	1000	0.758242	-0.6985	0.000999001	5.09718	2	8	25
scDRS/h5ad/Bladder_TSP1_30_version2d_10X_smartseq_scvi_Nov122024.h5ad	Bladder_TSP1_30_version2d_10X_smartseq_scvi_Nov122024	SUD_BeerPref	cell_ontology_class	mast cell	1568	1000	0.108891	1.2819	0.016983	2.68066	7	17	50
scDRS/h5ad/Bladder_TSP1_30_version2d_10X_smartseq_scvi_Nov122024.h5ad	Bladder_TSP1_30_version2d_10X_smartseq_scvi_Nov122024	SUD_BeerPref	cell_ontology_class	mature nk t cell	95	1000	0.212787	0.788045	0.286713	0.60394	0	0	2
scDRS/h5ad/Bladder_TSP1_30_version2d_10X_smartseq_scvi_Nov122024.h5ad	Bladder_TSP1_30_version2d_10X_smartseq_scvi_Nov122024	SUD_BeerPref	cell_ontology_class	monocyte	4855	1000	0.817183	-0.897836	0.000999001	6.11458	2	9	26
scDRS/h5ad/Bladder_TSP1_30_version2d_10X_smartseq_scvi_Nov122024.h5ad	Bladder_TSP1_30_version2d_10X_smartseq_scvi_Nov122024	SUD_BeerPref	cell_ontology_class	myofibroblast cell	3136	1000	0.000999001	6.21352	0.000999001	8.14687	381	611	984
scDRS/h5ad/Bladder_TSP1_30_version2d_10X_smartseq_scvi_Nov122024.h5ad	Bladder_TSP1_30_version2d_10X_smartseq_scvi_Nov122024	SUD_BeerPref	cell_ontology_class	natural killer cell	165	1000	0.021978	2.05219	0.028971	1.92449	3	5	10
scDRS/h5ad/Bladder_TSP1_30_version2d_10X_smartseq_scvi_Nov122024.h5ad	Bladder_TSP1_30_version2d_10X_smartseq_scvi_Nov122024	SUD_BeerPref	cell_ontology_class	neutrophil	241	1000	0.188811	0.776384	0.000999001	5.72639	2	4	9
scDRS/h5ad/Bladder_TSP1_30_version2d_10X_smartseq_scvi_Nov122024.h5ad	Bladder_TSP1_30_version2d_10X_smartseq_scvi_Nov122024	SUD_BeerPref	cell_ontology_class	pericyte	1184	1000	0.00499501	2.82345	0.000999001	7.08226	34	60	110
scDRS/h5ad/Bladder_TSP1_30_version2d_10X_smartseq_scvi_Nov122024.h5ad	Bladder_TSP1_30_version2d_10X_smartseq_scvi_Nov122024	SUD_BeerPref	cell_ontology_class	plasma cell	1205	1000	0.02997	2.06142	0.00799201	3.53828	16	39	89
scDRS/h5ad/Bladder_TSP1_30_version2d_10X_smartseq_scvi_Nov122024.h5ad	Bladder_TSP1_30_version2d_10X_smartseq_scvi_Nov122024	SUD_BeerPref	cell_ontology_class	regulatory t cell	23	1000	0.00799201	2.84213	0.492507	0.0967982	1	4	5
scDRS/h5ad/Bladder_TSP1_30_version2d_10X_smartseq_scvi_Nov122024.h5ad	Bladder_TSP1_30_version2d_10X_smartseq_scvi_Nov122024	SUD_BeerPref	cell_ontology_class	smooth muscle cell	1053	1000	0.000999001	6.04864	0.003996	4.47479	362	491	670
scDRS/h5ad/Bladder_TSP1_30_version2d_10X_smartseq_scvi_Nov122024.h5ad	Bladder_TSP1_30_version2d_10X_smartseq_scvi_Nov122024	SUD_BeerPref	cell_ontology_class	t cell	781	1000	0.153846	1.03724	0.000999001	4.05672	8	14	24
scDRS/h5ad/Bladder_TSP1_30_version2d_10X_smartseq_scvi_Nov122024.h5ad	Bladder_TSP1_30_version2d_10X_smartseq_scvi_Nov122024	SUD_BeerPref	cell_ontology_class	vein endothelial cell	438	1000	0.020979	2.2467	0.000999001	4.81998	5	14	36
scDRS/h5ad/Bladder_TSP1_30_version2d_10X_smartseq_scvi_Nov122024.h5ad	Bladder_TSP1_30_version2d_10X_smartseq_scvi_Nov122024	SUD_Consumption	cell_ontology_class	b cell	484	1000	0.033966	1.89098	0.585415	-0.265575	0	0	0
scDRS/h5ad/Bladder_TSP1_30_version2d_10X_smartseq_scvi_Nov122024.h5ad	Bladder_TSP1_30_version2d_10X_smartseq_scvi_Nov122024	SUD_Consumption	cell_ontology_class	bladder urothelial cell	27241	1000	0.117882	1.21346	0.037962	2.26767	0	3	39
scDRS/h5ad/Bladder_TSP1_30_version2d_10X_smartseq_scvi_Nov122024.h5ad	Bladder_TSP1_30_version2d_10X_smartseq_scvi_Nov122024	SUD_Consumption	cell_ontology_class	capillary endothelial cell	107	1000	0.017982	2.16332	0.197802	0.898235	0	0	1
scDRS/h5ad/Bladder_TSP1_30_version2d_10X_smartseq_scvi_Nov122024.h5ad	Bladder_TSP1_30_version2d_10X_smartseq_scvi_Nov122024	SUD_Consumption	cell_ontology_class	cd4-positive, alpha-beta t cell	2189	1000	0.599401	-0.276408	0.423576	0.108797	0	0	0
scDRS/h5ad/Bladder_TSP1_30_version2d_10X_smartseq_scvi_Nov122024.h5ad	Bladder_TSP1_30_version2d_10X_smartseq_scvi_Nov122024	SUD_Consumption	cell_ontology_class	cd8-positive, alpha-beta t cell	4432	1000	0.754246	-0.666298	0.138861	1.00652	0	0	0
scDRS/h5ad/Bladder_TSP1_30_version2d_10X_smartseq_scvi_Nov122024.h5ad	Bladder_TSP1_30_version2d_10X_smartseq_scvi_Nov122024	SUD_Consumption	cell_ontology_class	endothelial cell	37	1000	0.020979	2.26963	0.027972	1.81059	0	0	0
scDRS/h5ad/Bladder_TSP1_30_version2d_10X_smartseq_scvi_Nov122024.h5ad	Bladder_TSP1_30_version2d_10X_smartseq_scvi_Nov122024	SUD_Consumption	cell_ontology_class	endothelial cell of lymphatic vessel	127	1000	0.0639361	1.66372	0.526474	-0.038442	0	0	1
scDRS/h5ad/Bladder_TSP1_30_version2d_10X_smartseq_scvi_Nov122024.h5ad	Bladder_TSP1_30_version2d_10X_smartseq_scvi_Nov122024	SUD_Consumption	cell_ontology_class	erythrocyte	96	1000	0.12987	0.957386	0.68032	-0.50877	0	0	0
scDRS/h5ad/Bladder_TSP1_30_version2d_10X_smartseq_scvi_Nov122024.h5ad	Bladder_TSP1_30_version2d_10X_smartseq_scvi_Nov122024	SUD_Consumption	cell_ontology_class	fibroblast	13766	1000	0.281718	0.552117	0.00499501	4.22743	0	0	16
scDRS/h5ad/Bladder_TSP1_30_version2d_10X_smartseq_scvi_Nov122024.h5ad	Bladder_TSP1_30_version2d_10X_smartseq_scvi_Nov122024	SUD_Consumption	cell_ontology_class	macrophage	3152	1000	0.272727	0.579547	0.003996	4.291	0	0	2
scDRS/h5ad/Bladder_TSP1_30_version2d_10X_smartseq_scvi_Nov122024.h5ad	Bladder_TSP1_30_version2d_10X_smartseq_scvi_Nov122024	SUD_Consumption	cell_ontology_class	mast cell	1568	1000	0.717283	-0.621446	0.025974	2.40339	0	0	0
scDRS/h5ad/Bladder_TSP1_30_version2d_10X_smartseq_scvi_Nov122024.h5ad	Bladder_TSP1_30_version2d_10X_smartseq_scvi_Nov122024	SUD_Consumption	cell_ontology_class	mature nk t cell	95	1000	0.732268	-0.612703	0.313686	0.55827	0	0	0
scDRS/h5ad/Bladder_TSP1_30_version2d_10X_smartseq_scvi_Nov122024.h5ad	Bladder_TSP1_30_version2d_10X_smartseq_scvi_Nov122024	SUD_Consumption	cell_ontology_class	monocyte	4855	1000	0.569431	-0.15278	0.0499501	1.86479	0	0	1
scDRS/h5ad/Bladder_TSP1_30_version2d_10X_smartseq_scvi_Nov122024.h5ad	Bladder_TSP1_30_version2d_10X_smartseq_scvi_Nov122024	SUD_Consumption	cell_ontology_class	myofibroblast cell	3136	1000	0.012987	2.27214	0.002997	5.07775	0	1	18
scDRS/h5ad/Bladder_TSP1_30_version2d_10X_smartseq_scvi_Nov122024.h5ad	Bladder_TSP1_30_version2d_10X_smartseq_scvi_Nov122024	SUD_Consumption	cell_ontology_class	natural killer cell	165	1000	0.719281	-0.584254	0.0909091	1.31627	0	0	0
scDRS/h5ad/Bladder_TSP1_30_version2d_10X_smartseq_scvi_Nov122024.h5ad	Bladder_TSP1_30_version2d_10X_smartseq_scvi_Nov122024	SUD_Consumption	cell_ontology_class	neutrophil	241	1000	0.17982	0.93546	0.030969	2.28374	0	0	1
scDRS/h5ad/Bladder_TSP1_30_version2d_10X_smartseq_scvi_Nov122024.h5ad	Bladder_TSP1_30_version2d_10X_smartseq_scvi_Nov122024	SUD_Consumption	cell_ontology_class	pericyte	1184	1000	0.176823	0.913924	0.263736	0.523411	0	0	0
scDRS/h5ad/Bladder_TSP1_30_version2d_10X_smartseq_scvi_Nov122024.h5ad	Bladder_TSP1_30_version2d_10X_smartseq_scvi_Nov122024	SUD_Consumption	cell_ontology_class	plasma cell	1205	1000	0.340659	0.380988	0.143856	1.07184	0	0	0
scDRS/h5ad/Bladder_TSP1_30_version2d_10X_smartseq_scvi_Nov122024.h5ad	Bladder_TSP1_30_version2d_10X_smartseq_scvi_Nov122024	SUD_Consumption	cell_ontology_class	regulatory t cell	23	1000	0.336663	0.39921	0.548452	0.0285238	0	0	0
scDRS/h5ad/Bladder_TSP1_30_version2d_10X_smartseq_scvi_Nov122024.h5ad	Bladder_TSP1_30_version2d_10X_smartseq_scvi_Nov122024	SUD_Consumption	cell_ontology_class	smooth muscle cell	1053	1000	0.212787	0.794066	0.164835	0.836656	0	0	0
scDRS/h5ad/Bladder_TSP1_30_version2d_10X_smartseq_scvi_Nov122024.h5ad	Bladder_TSP1_30_version2d_10X_smartseq_scvi_Nov122024	SUD_Consumption	cell_ontology_class	t cell	781	1000	0.64036	-0.367023	0.013986	2.20075	0	0	0
scDRS/h5ad/Bladder_TSP1_30_version2d_10X_smartseq_scvi_Nov122024.h5ad	Bladder_TSP1_30_version2d_10X_smartseq_scvi_Nov122024	SUD_Consumption	cell_ontology_class	vein endothelial cell	438	1000	0.0609391	1.61052	0.014985	2.52725	0	0	1
scDRS/h5ad/Bladder_TSP1_30_version2d_10X_smartseq_scvi_Nov122024.h5ad	Bladder_TSP1_30_version2d_10X_smartseq_scvi_Nov122024	SUD_Problems	cell_ontology_class	b cell	484	1000	0.268731	0.607686	0.034965	1.96762	0	0	0
scDRS/h5ad/Bladder_TSP1_30_version2d_10X_smartseq_scvi_Nov122024.h5ad	Bladder_TSP1_30_version2d_10X_smartseq_scvi_Nov122024	SUD_Problems	cell_ontology_class	bladder urothelial cell	27241	1000	0.403596	0.207736	0.000999001	6.32087	3	11	49
scDRS/h5ad/Bladder_TSP1_30_version2d_10X_smartseq_scvi_Nov122024.h5ad	Bladder_TSP1_30_version2d_10X_smartseq_scvi_Nov122024	SUD_Problems	cell_ontology_class	capillary endothelial cell	107	1000	0.0669331	1.60801	0.012987	2.29333	0	0	0
scDRS/h5ad/Bladder_TSP1_30_version2d_10X_smartseq_scvi_Nov122024.h5ad	Bladder_TSP1_30_version2d_10X_smartseq_scvi_Nov122024	SUD_Problems	cell_ontology_class	cd4-positive, alpha-beta t cell	2189	1000	0.346653	0.396968	0.133866	1.04932	0	0	0
scDRS/h5ad/Bladder_TSP1_30_version2d_10X_smartseq_scvi_Nov122024.h5ad	Bladder_TSP1_30_version2d_10X_smartseq_scvi_Nov122024	SUD_Problems	cell_ontology_class	cd8-positive, alpha-beta t cell	4432	1000	0.370629	0.316552	0.026973	2.37166	1	1	3
scDRS/h5ad/Bladder_TSP1_30_version2d_10X_smartseq_scvi_Nov122024.h5ad	Bladder_TSP1_30_version2d_10X_smartseq_scvi_Nov122024	SUD_Problems	cell_ontology_class	endothelial cell	37	1000	0.286713	0.536135	0.499501	0.0479906	0	0	0
scDRS/h5ad/Bladder_TSP1_30_version2d_10X_smartseq_scvi_Nov122024.h5ad	Bladder_TSP1_30_version2d_10X_smartseq_scvi_Nov122024	SUD_Problems	cell_ontology_class	endothelial cell of lymphatic vessel	127	1000	0.170829	0.927334	0.127872	1.11684	0	0	1
scDRS/h5ad/Bladder_TSP1_30_version2d_10X_smartseq_scvi_Nov122024.h5ad	Bladder_TSP1_30_version2d_10X_smartseq_scvi_Nov122024	SUD_Problems	cell_ontology_class	erythrocyte	96	1000	0.181818	0.768192	0.645355	-0.419821	0	0	0
scDRS/h5ad/Bladder_TSP1_30_version2d_10X_smartseq_scvi_Nov122024.h5ad	Bladder_TSP1_30_version2d_10X_smartseq_scvi_Nov122024	SUD_Problems	cell_ontology_class	fibroblast	13766	1000	0.025974	2.02965	0.000999001	6.43974	15	25	112
scDRS/h5ad/Bladder_TSP1_30_version2d_10X_smartseq_scvi_Nov122024.h5ad	Bladder_TSP1_30_version2d_10X_smartseq_scvi_Nov122024	SUD_Problems	cell_ontology_class	macrophage	3152	1000	0.232767	0.66172	0.254745	0.467655	0	1	8
scDRS/h5ad/Bladder_TSP1_30_version2d_10X_smartseq_scvi_Nov122024.h5ad	Bladder_TSP1_30_version2d_10X_smartseq_scvi_Nov122024	SUD_Problems	cell_ontology_class	mast cell	1568	1000	0.667333	-0.489781	0.226773	0.577721	0	0	0
scDRS/h5ad/Bladder_TSP1_30_version2d_10X_smartseq_scvi_Nov122024.h5ad	Bladder_TSP1_30_version2d_10X_smartseq_scvi_Nov122024	SUD_Problems	cell_ontology_class	mature nk t cell	95	1000	0.383616	0.306074	0.21978	0.782813	0	0	0
scDRS/h5ad/Bladder_TSP1_30_version2d_10X_smartseq_scvi_Nov122024.h5ad	Bladder_TSP1_30_version2d_10X_smartseq_scvi_Nov122024	SUD_Problems	cell_ontology_class	monocyte	4855	1000	0.536464	-0.0926322	0.0989011	1.2479	0	0	0
scDRS/h5ad/Bladder_TSP1_30_version2d_10X_smartseq_scvi_Nov122024.h5ad	Bladder_TSP1_30_version2d_10X_smartseq_scvi_Nov122024	SUD_Problems	cell_ontology_class	myofibroblast cell	3136	1000	0.001998	3.5405	0.001998	4.91759	4	9	78
scDRS/h5ad/Bladder_TSP1_30_version2d_10X_smartseq_scvi_Nov122024.h5ad	Bladder_TSP1_30_version2d_10X_smartseq_scvi_Nov122024	SUD_Problems	cell_ontology_class	natural killer cell	165	1000	0.413586	0.183848	0.462537	0.126853	0	0	0
scDRS/h5ad/Bladder_TSP1_30_version2d_10X_smartseq_scvi_Nov122024.h5ad	Bladder_TSP1_30_version2d_10X_smartseq_scvi_Nov122024	SUD_Problems	cell_ontology_class	neutrophil	241	1000	0.113886	1.2363	0.020979	2.4971	0	2	3
scDRS/h5ad/Bladder_TSP1_30_version2d_10X_smartseq_scvi_Nov122024.h5ad	Bladder_TSP1_30_version2d_10X_smartseq_scvi_Nov122024	SUD_Problems	cell_ontology_class	pericyte	1184	1000	0.045954	1.87614	0.021978	2.60745	0	2	7
scDRS/h5ad/Bladder_TSP1_30_version2d_10X_smartseq_scvi_Nov122024.h5ad	Bladder_TSP1_30_version2d_10X_smartseq_scvi_Nov122024	SUD_Problems	cell_ontology_class	plasma cell	1205	1000	0.742258	-0.697719	0.013986	2.89571	0	0	0
scDRS/h5ad/Bladder_TSP1_30_version2d_10X_smartseq_scvi_Nov122024.h5ad	Bladder_TSP1_30_version2d_10X_smartseq_scvi_Nov122024	SUD_Problems	cell_ontology_class	regulatory t cell	23	1000	0.457542	0.0514931	0.613387	-0.117352	0	0	0
scDRS/h5ad/Bladder_TSP1_30_version2d_10X_smartseq_scvi_Nov122024.h5ad	Bladder_TSP1_30_version2d_10X_smartseq_scvi_Nov122024	SUD_Problems	cell_ontology_class	smooth muscle cell	1053	1000	0.024975	2.12919	0.028971	2.54804	0	0	16
scDRS/h5ad/Bladder_TSP1_30_version2d_10X_smartseq_scvi_Nov122024.h5ad	Bladder_TSP1_30_version2d_10X_smartseq_scvi_Nov122024	SUD_Problems	cell_ontology_class	t cell	781	1000	0.307692	0.513274	0.0939061	1.29651	0	0	2
scDRS/h5ad/Bladder_TSP1_30_version2d_10X_smartseq_scvi_Nov122024.h5ad	Bladder_TSP1_30_version2d_10X_smartseq_scvi_Nov122024	SUD_Problems	cell_ontology_class	vein endothelial cell	438	1000	0.136863	1.10757	0.002997	2.98078	0	0	2
scDRS/h5ad/Bladder_TSP1_30_version2d_10X_smartseq_scvi_Nov122024.h5ad	Bladder_TSP1_30_version2d_10X_smartseq_scvi_Nov122024	TS	cell_ontology_class	b cell	484	1000	0.327672	0.375693	0.214785	0.800614	0	0	0
scDRS/h5ad/Bladder_TSP1_30_version2d_10X_smartseq_scvi_Nov122024.h5ad	Bladder_TSP1_30_version2d_10X_smartseq_scvi_Nov122024	TS	cell_ontology_class	bladder urothelial cell	27241	1000	0.788212	-0.74917	0.0709291	1.60133	1	2	5
scDRS/h5ad/Bladder_TSP1_30_version2d_10X_smartseq_scvi_Nov122024.h5ad	Bladder_TSP1_30_version2d_10X_smartseq_scvi_Nov122024	TS	cell_ontology_class	capillary endothelial cell	107	1000	0.00599401	2.83087	0.50949	-0.00329582	0	1	3
scDRS/h5ad/Bladder_TSP1_30_version2d_10X_smartseq_scvi_Nov122024.h5ad	Bladder_TSP1_30_version2d_10X_smartseq_scvi_Nov122024	TS	cell_ontology_class	cd4-positive, alpha-beta t cell	2189	1000	0.468531	0.0451037	0.000999001	4.51192	0	0	2
scDRS/h5ad/Bladder_TSP1_30_version2d_10X_smartseq_scvi_Nov122024.h5ad	Bladder_TSP1_30_version2d_10X_smartseq_scvi_Nov122024	TS	cell_ontology_class	cd8-positive, alpha-beta t cell	4432	1000	0.443556	0.148856	0.028971	2.07305	0	0	0
scDRS/h5ad/Bladder_TSP1_30_version2d_10X_smartseq_scvi_Nov122024.h5ad	Bladder_TSP1_30_version2d_10X_smartseq_scvi_Nov122024	TS	cell_ontology_class	endothelial cell	37	1000	0.032967	2.04389	0.366633	0.372572	0	0	0
scDRS/h5ad/Bladder_TSP1_30_version2d_10X_smartseq_scvi_Nov122024.h5ad	Bladder_TSP1_30_version2d_10X_smartseq_scvi_Nov122024	TS	cell_ontology_class	endothelial cell of lymphatic vessel	127	1000	0.00499501	2.88614	0.0829171	1.34892	0	0	0
scDRS/h5ad/Bladder_TSP1_30_version2d_10X_smartseq_scvi_Nov122024.h5ad	Bladder_TSP1_30_version2d_10X_smartseq_scvi_Nov122024	TS	cell_ontology_class	erythrocyte	96	1000	0.00899101	3.3458	0.358641	0.28637	1	2	3
scDRS/h5ad/Bladder_TSP1_30_version2d_10X_smartseq_scvi_Nov122024.h5ad	Bladder_TSP1_30_version2d_10X_smartseq_scvi_Nov122024	TS	cell_ontology_class	fibroblast	13766	1000	0.03996	1.86783	0.025974	2.52684	1	5	21
scDRS/h5ad/Bladder_TSP1_30_version2d_10X_smartseq_scvi_Nov122024.h5ad	Bladder_TSP1_30_version2d_10X_smartseq_scvi_Nov122024	TS	cell_ontology_class	macrophage	3152	1000	0.666334	-0.49038	0.00799201	3.36984	0	0	1
scDRS/h5ad/Bladder_TSP1_30_version2d_10X_smartseq_scvi_Nov122024.h5ad	Bladder_TSP1_30_version2d_10X_smartseq_scvi_Nov122024	TS	cell_ontology_class	mast cell	1568	1000	0.575425	-0.220043	0.451548	-0.059702	0	0	0
scDRS/h5ad/Bladder_TSP1_30_version2d_10X_smartseq_scvi_Nov122024.h5ad	Bladder_TSP1_30_version2d_10X_smartseq_scvi_Nov122024	TS	cell_ontology_class	mature nk t cell	95	1000	0.271728	0.598259	0.193806	0.88175	0	0	0
scDRS/h5ad/Bladder_TSP1_30_version2d_10X_smartseq_scvi_Nov122024.h5ad	Bladder_TSP1_30_version2d_10X_smartseq_scvi_Nov122024	TS	cell_ontology_class	monocyte	4855	1000	0.954046	-1.6146	0.013986	3.10222	0	0	0
scDRS/h5ad/Bladder_TSP1_30_version2d_10X_smartseq_scvi_Nov122024.h5ad	Bladder_TSP1_30_version2d_10X_smartseq_scvi_Nov122024	TS	cell_ontology_class	myofibroblast cell	3136	1000	0.001998	3.51131	0.182817	0.814781	3	10	20
scDRS/h5ad/Bladder_TSP1_30_version2d_10X_smartseq_scvi_Nov122024.h5ad	Bladder_TSP1_30_version2d_10X_smartseq_scvi_Nov122024	TS	cell_ontology_class	natural killer cell	165	1000	0.0719281	1.48356	0.281718	0.576797	0	0	1
scDRS/h5ad/Bladder_TSP1_30_version2d_10X_smartseq_scvi_Nov122024.h5ad	Bladder_TSP1_30_version2d_10X_smartseq_scvi_Nov122024	TS	cell_ontology_class	neutrophil	241	1000	0.297702	0.506849	0.000999001	5.96071	0	0	0
scDRS/h5ad/Bladder_TSP1_30_version2d_10X_smartseq_scvi_Nov122024.h5ad	Bladder_TSP1_30_version2d_10X_smartseq_scvi_Nov122024	TS	cell_ontology_class	pericyte	1184	1000	0.00699301	2.61437	0.0639361	1.70432	1	5	6
scDRS/h5ad/Bladder_TSP1_30_version2d_10X_smartseq_scvi_Nov122024.h5ad	Bladder_TSP1_30_version2d_10X_smartseq_scvi_Nov122024	TS	cell_ontology_class	plasma cell	1205	1000	0.448551	0.0789236	0.384615	0.160223	0	0	0
scDRS/h5ad/Bladder_TSP1_30_version2d_10X_smartseq_scvi_Nov122024.h5ad	Bladder_TSP1_30_version2d_10X_smartseq_scvi_Nov122024	TS	cell_ontology_class	regulatory t cell	23	1000	0.0589411	1.68465	0.0729271	1.20594	0	0	0
scDRS/h5ad/Bladder_TSP1_30_version2d_10X_smartseq_scvi_Nov122024.h5ad	Bladder_TSP1_30_version2d_10X_smartseq_scvi_Nov122024	TS	cell_ontology_class	smooth muscle cell	1053	1000	0.03996	1.85969	0.030969	2.67578	0	0	1
scDRS/h5ad/Bladder_TSP1_30_version2d_10X_smartseq_scvi_Nov122024.h5ad	Bladder_TSP1_30_version2d_10X_smartseq_scvi_Nov122024	TS	cell_ontology_class	t cell	781	1000	0.294705	0.502042	0.001998	2.92893	1	1	1
scDRS/h5ad/Bladder_TSP1_30_version2d_10X_smartseq_scvi_Nov122024.h5ad	Bladder_TSP1_30_version2d_10X_smartseq_scvi_Nov122024	TS	cell_ontology_class	vein endothelial cell	438	1000	0.02997	2.1889	0.722278	-0.623949	1	1	1
scDRS/h5ad/Blood_TSP1_30_version2d_10X_smartseq_scvi_Nov122024.h5ad	Blood_TSP1_30_version2d_10X_smartseq_scvi_Nov122024	ADHD	cell_ontology_class	b cell	3893	1000	0.0549451	1.74694	0.00499501	3.74527	0	1	9
scDRS/h5ad/Blood_TSP1_30_version2d_10X_smartseq_scvi_Nov122024.h5ad	Blood_TSP1_30_version2d_10X_smartseq_scvi_Nov122024	ADHD	cell_ontology_class	basophil	41	1000	0.0699301	1.61551	0.110889	1.29611	0	0	0
scDRS/h5ad/Blood_TSP1_30_version2d_10X_smartseq_scvi_Nov122024.h5ad	Blood_TSP1_30_version2d_10X_smartseq_scvi_Nov122024	ADHD	cell_ontology_class	cd4-positive, alpha-beta t cell	4900	1000	0.201798	0.848988	0.000999001	6.40663	1	3	14
scDRS/h5ad/Blood_TSP1_30_version2d_10X_smartseq_scvi_Nov122024.h5ad	Blood_TSP1_30_version2d_10X_smartseq_scvi_Nov122024	ADHD	cell_ontology_class	cd8-positive, alpha-beta t cell	4572	1000	0.11988	1.2273	0.013986	2.85611	0	0	6
scDRS/h5ad/Blood_TSP1_30_version2d_10X_smartseq_scvi_Nov122024.h5ad	Blood_TSP1_30_version2d_10X_smartseq_scvi_Nov122024	ADHD	cell_ontology_class	classical monocyte	10591	1000	0.641359	-0.382948	0.002997	4.48465	3	6	8
scDRS/h5ad/Blood_TSP1_30_version2d_10X_smartseq_scvi_Nov122024.h5ad	Blood_TSP1_30_version2d_10X_smartseq_scvi_Nov122024	ADHD	cell_ontology_class	common myeloid progenitor	3	1000	0.000999001	4.32316	0.000999001	0.929029	0	1	1
scDRS/h5ad/Blood_TSP1_30_version2d_10X_smartseq_scvi_Nov122024.h5ad	Blood_TSP1_30_version2d_10X_smartseq_scvi_Nov122024	ADHD	cell_ontology_class	erythrocyte	9958	1000	0.0769231	1.48444	0.034965	2.18668	4	23	56
scDRS/h5ad/Blood_TSP1_30_version2d_10X_smartseq_scvi_Nov122024.h5ad	Blood_TSP1_30_version2d_10X_smartseq_scvi_Nov122024	ADHD	cell_ontology_class	hematopoietic precursor cell	131	1000	0.000999001	6.4054	0.012987	2.81949	5	12	29
scDRS/h5ad/Blood_TSP1_30_version2d_10X_smartseq_scvi_Nov122024.h5ad	Blood_TSP1_30_version2d_10X_smartseq_scvi_Nov122024	ADHD	cell_ontology_class	hematopoietic stem cell	64	1000	0.000999001	7.25709	0.030969	1.7886	5	11	21
scDRS/h5ad/Blood_TSP1_30_version2d_10X_smartseq_scvi_Nov122024.h5ad	Blood_TSP1_30_version2d_10X_smartseq_scvi_Nov122024	ADHD	cell_ontology_class	intermediate monocyte	1036	1000	0.366633	0.345078	0.11988	1.12439	0	0	0
scDRS/h5ad/Blood_TSP1_30_version2d_10X_smartseq_scvi_Nov122024.h5ad	Blood_TSP1_30_version2d_10X_smartseq_scvi_Nov122024	ADHD	cell_ontology_class	macrophage	1228	1000	0.010989	2.27134	0.002997	3.31626	0	0	1
scDRS/h5ad/Blood_TSP1_30_version2d_10X_smartseq_scvi_Nov122024.h5ad	Blood_TSP1_30_version2d_10X_smartseq_scvi_Nov122024	ADHD	cell_ontology_class	mature nk t cell	202	1000	0.028971	1.96415	0.003996	2.85581	0	0	0
scDRS/h5ad/Blood_TSP1_30_version2d_10X_smartseq_scvi_Nov122024.h5ad	Blood_TSP1_30_version2d_10X_smartseq_scvi_Nov122024	ADHD	cell_ontology_class	monocyte	9602	1000	0.507493	-0.0605642	0.002997	4.07465	1	4	11
scDRS/h5ad/Blood_TSP1_30_version2d_10X_smartseq_scvi_Nov122024.h5ad	Blood_TSP1_30_version2d_10X_smartseq_scvi_Nov122024	ADHD	cell_ontology_class	myeloid dendritic cell	1	1000	0.86014	-1.09799			0	0	0
scDRS/h5ad/Blood_TSP1_30_version2d_10X_smartseq_scvi_Nov122024.h5ad	Blood_TSP1_30_version2d_10X_smartseq_scvi_Nov122024	ADHD	cell_ontology_class	naive thymus-derived cd4-positive, alpha-beta t cell	490	1000	0.584416	-0.261615	0.112887	1.18516	0	0	0
scDRS/h5ad/Blood_TSP1_30_version2d_10X_smartseq_scvi_Nov122024.h5ad	Blood_TSP1_30_version2d_10X_smartseq_scvi_Nov122024	ADHD	cell_ontology_class	natural killer cell	3057	1000	0.162837	0.986199	0.038961	2.02468	0	1	1
scDRS/h5ad/Blood_TSP1_30_version2d_10X_smartseq_scvi_Nov122024.h5ad	Blood_TSP1_30_version2d_10X_smartseq_scvi_Nov122024	ADHD	cell_ontology_class	neutrophil	32198	1000	0.745255	-0.706448	0.000999001	5.92918	1	8	35
scDRS/h5ad/Blood_TSP1_30_version2d_10X_smartseq_scvi_Nov122024.h5ad	Blood_TSP1_30_version2d_10X_smartseq_scvi_Nov122024	ADHD	cell_ontology_class	non-classical monocyte	353	1000	0.316683	0.420003	0.400599	0.208991	0	0	0
scDRS/h5ad/Blood_TSP1_30_version2d_10X_smartseq_scvi_Nov122024.h5ad	Blood_TSP1_30_version2d_10X_smartseq_scvi_Nov122024	ADHD	cell_ontology_class	plasma cell	816	1000	0.000999001	3.9693	0.001998	3.86561	1	12	26
scDRS/h5ad/Blood_TSP1_30_version2d_10X_smartseq_scvi_Nov122024.h5ad	Blood_TSP1_30_version2d_10X_smartseq_scvi_Nov122024	ADHD	cell_ontology_class	plasmacytoid dendritic cell	29	1000	0.00599401	2.86521	0.556444	-0.143612	0	0	1
scDRS/h5ad/Blood_TSP1_30_version2d_10X_smartseq_scvi_Nov122024.h5ad	Blood_TSP1_30_version2d_10X_smartseq_scvi_Nov122024	ADHD	cell_ontology_class	platelet	438	1000	0.135864	1.08275	0.532468	-0.201854	0	0	0
scDRS/h5ad/Blood_TSP1_30_version2d_10X_smartseq_scvi_Nov122024.h5ad	Blood_TSP1_30_version2d_10X_smartseq_scvi_Nov122024	ADHD	cell_ontology_class	regulatory t cell	40	1000	0.662338	-0.422515	0.24975	0.760794	0	0	0
scDRS/h5ad/Blood_TSP1_30_version2d_10X_smartseq_scvi_Nov122024.h5ad	Blood_TSP1_30_version2d_10X_smartseq_scvi_Nov122024	ALZ	cell_ontology_class	b cell	3893	1000	0.136863	1.09276	0.00599401	4.17614	0	2	26
scDRS/h5ad/Blood_TSP1_30_version2d_10X_smartseq_scvi_Nov122024.h5ad	Blood_TSP1_30_version2d_10X_smartseq_scvi_Nov122024	ALZ	cell_ontology_class	basophil	41	1000	0.00599401	2.83737	0.321678	0.481346	0	0	2
scDRS/h5ad/Blood_TSP1_30_version2d_10X_smartseq_scvi_Nov122024.h5ad	Blood_TSP1_30_version2d_10X_smartseq_scvi_Nov122024	ALZ	cell_ontology_class	cd4-positive, alpha-beta t cell	4900	1000	0.984016	-2.06827	0.00499501	3.53985	0	1	2
scDRS/h5ad/Blood_TSP1_30_version2d_10X_smartseq_scvi_Nov122024.h5ad	Blood_TSP1_30_version2d_10X_smartseq_scvi_Nov122024	ALZ	cell_ontology_class	cd8-positive, alpha-beta t cell	4572	1000	0.985015	-2.23282	0.0529471	1.68388	0	1	3
scDRS/h5ad/Blood_TSP1_30_version2d_10X_smartseq_scvi_Nov122024.h5ad	Blood_TSP1_30_version2d_10X_smartseq_scvi_Nov122024	ALZ	cell_ontology_class	classical monocyte	10591	1000	0.001998	3.96985	0.000999001	6.11416	12	48	256
scDRS/h5ad/Blood_TSP1_30_version2d_10X_smartseq_scvi_Nov122024.h5ad	Blood_TSP1_30_version2d_10X_smartseq_scvi_Nov122024	ALZ	cell_ontology_class	common myeloid progenitor	3	1000	0.993007	-2.24964	0.704296	-1.50941	0	0	0
scDRS/h5ad/Blood_TSP1_30_version2d_10X_smartseq_scvi_Nov122024.h5ad	Blood_TSP1_30_version2d_10X_smartseq_scvi_Nov122024	ALZ	cell_ontology_class	erythrocyte	9958	1000	0.843157	-1.036	0.236763	0.600137	0	0	2
scDRS/h5ad/Blood_TSP1_30_version2d_10X_smartseq_scvi_Nov122024.h5ad	Blood_TSP1_30_version2d_10X_smartseq_scvi_Nov122024	ALZ	cell_ontology_class	hematopoietic precursor cell	131	1000	0.0529471	1.62986	0.00999001	2.88364	0	1	2
scDRS/h5ad/Blood_TSP1_30_version2d_10X_smartseq_scvi_Nov122024.h5ad	Blood_TSP1_30_version2d_10X_smartseq_scvi_Nov122024	ALZ	cell_ontology_class	hematopoietic stem cell	64	1000	0.288711	0.513257	0.344655	0.383346	0	0	1
scDRS/h5ad/Blood_TSP1_30_version2d_10X_smartseq_scvi_Nov122024.h5ad	Blood_TSP1_30_version2d_10X_smartseq_scvi_Nov122024	ALZ	cell_ontology_class	intermediate monocyte	1036	1000	0.000999001	4.53689	0.000999001	4.2612	7	15	56
scDRS/h5ad/Blood_TSP1_30_version2d_10X_smartseq_scvi_Nov122024.h5ad	Blood_TSP1_30_version2d_10X_smartseq_scvi_Nov122024	ALZ	cell_ontology_class	macrophage	1228	1000	0.000999001	3.60446	0.002997	4.17692	2	7	25
scDRS/h5ad/Blood_TSP1_30_version2d_10X_smartseq_scvi_Nov122024.h5ad	Blood_TSP1_30_version2d_10X_smartseq_scvi_Nov122024	ALZ	cell_ontology_class	mature nk t cell	202	1000	0.998002	-2.61519	0.113886	1.20742	0	0	0
scDRS/h5ad/Blood_TSP1_30_version2d_10X_smartseq_scvi_Nov122024.h5ad	Blood_TSP1_30_version2d_10X_smartseq_scvi_Nov122024	ALZ	cell_ontology_class	monocyte	9602	1000	0.000999001	4.91584	0.000999001	6.67286	14	82	358
scDRS/h5ad/Blood_TSP1_30_version2d_10X_smartseq_scvi_Nov122024.h5ad	Blood_TSP1_30_version2d_10X_smartseq_scvi_Nov122024	ALZ	cell_ontology_class	myeloid dendritic cell	1	1000	0.86014	-1.07337			0	0	0
scDRS/h5ad/Blood_TSP1_30_version2d_10X_smartseq_scvi_Nov122024.h5ad	Blood_TSP1_30_version2d_10X_smartseq_scvi_Nov122024	ALZ	cell_ontology_class	naive thymus-derived cd4-positive, alpha-beta t cell	490	1000	0.997003	-2.60805	0.021978	1.99861	0	0	0
scDRS/h5ad/Blood_TSP1_30_version2d_10X_smartseq_scvi_Nov122024.h5ad	Blood_TSP1_30_version2d_10X_smartseq_scvi_Nov122024	ALZ	cell_ontology_class	natural killer cell	3057	1000	0.979021	-2.00741	0.003996	3.41087	0	0	0
scDRS/h5ad/Blood_TSP1_30_version2d_10X_smartseq_scvi_Nov122024.h5ad	Blood_TSP1_30_version2d_10X_smartseq_scvi_Nov122024	ALZ	cell_ontology_class	neutrophil	32198	1000	0.411588	0.225606	0.00799201	3.51702	1	9	87
scDRS/h5ad/Blood_TSP1_30_version2d_10X_smartseq_scvi_Nov122024.h5ad	Blood_TSP1_30_version2d_10X_smartseq_scvi_Nov122024	ALZ	cell_ontology_class	non-classical monocyte	353	1000	0.000999001	4.08858	0.000999001	3.42982	2	3	18
scDRS/h5ad/Blood_TSP1_30_version2d_10X_smartseq_scvi_Nov122024.h5ad	Blood_TSP1_30_version2d_10X_smartseq_scvi_Nov122024	ALZ	cell_ontology_class	plasma cell	816	1000	0.662338	-0.483584	0.268731	0.428765	0	0	1
scDRS/h5ad/Blood_TSP1_30_version2d_10X_smartseq_scvi_Nov122024.h5ad	Blood_TSP1_30_version2d_10X_smartseq_scvi_Nov122024	ALZ	cell_ontology_class	plasmacytoid dendritic cell	29	1000	0.163836	0.908051	0.26973	0.657615	0	0	1
scDRS/h5ad/Blood_TSP1_30_version2d_10X_smartseq_scvi_Nov122024.h5ad	Blood_TSP1_30_version2d_10X_smartseq_scvi_Nov122024	ALZ	cell_ontology_class	platelet	438	1000	0.183816	0.872981	0.172827	0.835463	0	0	0
scDRS/h5ad/Blood_TSP1_30_version2d_10X_smartseq_scvi_Nov122024.h5ad	Blood_TSP1_30_version2d_10X_smartseq_scvi_Nov122024	ALZ	cell_ontology_class	regulatory t cell	40	1000	0.373626	0.326613	0.807193	-0.874358	0	0	0
scDRS/h5ad/Blood_TSP1_30_version2d_10X_smartseq_scvi_Nov122024.h5ad	Blood_TSP1_30_version2d_10X_smartseq_scvi_Nov122024	ANX	cell_ontology_class	b cell	3893	1000	0.034965	1.84291	0.00499501	4.31108	0	2	6
scDRS/h5ad/Blood_TSP1_30_version2d_10X_smartseq_scvi_Nov122024.h5ad	Blood_TSP1_30_version2d_10X_smartseq_scvi_Nov122024	ANX	cell_ontology_class	basophil	41	1000	0.0489511	1.77305	0.204795	0.95399	0	0	1
scDRS/h5ad/Blood_TSP1_30_version2d_10X_smartseq_scvi_Nov122024.h5ad	Blood_TSP1_30_version2d_10X_smartseq_scvi_Nov122024	ANX	cell_ontology_class	cd4-positive, alpha-beta t cell	4900	1000	0.0619381	1.60892	0.000999001	7.71188	5	8	15
scDRS/h5ad/Blood_TSP1_30_version2d_10X_smartseq_scvi_Nov122024.h5ad	Blood_TSP1_30_version2d_10X_smartseq_scvi_Nov122024	ANX	cell_ontology_class	cd8-positive, alpha-beta t cell	4572	1000	0.240759	0.710332	0.014985	2.7717	0	0	1
scDRS/h5ad/Blood_TSP1_30_version2d_10X_smartseq_scvi_Nov122024.h5ad	Blood_TSP1_30_version2d_10X_smartseq_scvi_Nov122024	ANX	cell_ontology_class	classical monocyte	10591	1000	0.0489511	1.6032	0.000999001	7.13764	2	5	13
scDRS/h5ad/Blood_TSP1_30_version2d_10X_smartseq_scvi_Nov122024.h5ad	Blood_TSP1_30_version2d_10X_smartseq_scvi_Nov122024	ANX	cell_ontology_class	common myeloid progenitor	3	1000	0.002997	2.89481	0.000999001	0.895281	0	0	0
scDRS/h5ad/Blood_TSP1_30_version2d_10X_smartseq_scvi_Nov122024.h5ad	Blood_TSP1_30_version2d_10X_smartseq_scvi_Nov122024	ANX	cell_ontology_class	erythrocyte	9958	1000	0.431568	0.152703	0.121878	1.20253	0	0	1
scDRS/h5ad/Blood_TSP1_30_version2d_10X_smartseq_scvi_Nov122024.h5ad	Blood_TSP1_30_version2d_10X_smartseq_scvi_Nov122024	ANX	cell_ontology_class	hematopoietic precursor cell	131	1000	0.000999001	6.35771	0.0569431	1.78664	5	9	14
scDRS/h5ad/Blood_TSP1_30_version2d_10X_smartseq_scvi_Nov122024.h5ad	Blood_TSP1_30_version2d_10X_smartseq_scvi_Nov122024	ANX	cell_ontology_class	hematopoietic stem cell	64	1000	0.000999001	5.16339	0.011988	2.16398	2	4	7
scDRS/h5ad/Blood_TSP1_30_version2d_10X_smartseq_scvi_Nov122024.h5ad	Blood_TSP1_30_version2d_10X_smartseq_scvi_Nov122024	ANX	cell_ontology_class	intermediate monocyte	1036	1000	0.035964	1.80226	0.0579421	1.55096	0	0	1
scDRS/h5ad/Blood_TSP1_30_version2d_10X_smartseq_scvi_Nov122024.h5ad	Blood_TSP1_30_version2d_10X_smartseq_scvi_Nov122024	ANX	cell_ontology_class	macrophage	1228	1000	0.000999001	3.485	0.0629371	1.5809	1	2	5
scDRS/h5ad/Blood_TSP1_30_version2d_10X_smartseq_scvi_Nov122024.h5ad	Blood_TSP1_30_version2d_10X_smartseq_scvi_Nov122024	ANX	cell_ontology_class	mature nk t cell	202	1000	0.107892	1.27063	0.001998	2.87119	0	1	1
scDRS/h5ad/Blood_TSP1_30_version2d_10X_smartseq_scvi_Nov122024.h5ad	Blood_TSP1_30_version2d_10X_smartseq_scvi_Nov122024	ANX	cell_ontology_class	monocyte	9602	1000	0.114885	1.2425	0.000999001	7.43452	3	8	14
scDRS/h5ad/Blood_TSP1_30_version2d_10X_smartseq_scvi_Nov122024.h5ad	Blood_TSP1_30_version2d_10X_smartseq_scvi_Nov122024	ANX	cell_ontology_class	myeloid dendritic cell	1	1000	0.200799	0.827312			0	0	0
scDRS/h5ad/Blood_TSP1_30_version2d_10X_smartseq_scvi_Nov122024.h5ad	Blood_TSP1_30_version2d_10X_smartseq_scvi_Nov122024	ANX	cell_ontology_class	naive thymus-derived cd4-positive, alpha-beta t cell	490	1000	0.305694	0.46821	0.12987	1.1558	0	0	0
scDRS/h5ad/Blood_TSP1_30_version2d_10X_smartseq_scvi_Nov122024.h5ad	Blood_TSP1_30_version2d_10X_smartseq_scvi_Nov122024	ANX	cell_ontology_class	natural killer cell	3057	1000	0.28971	0.576573	0.00699301	3.05974	0	1	3
scDRS/h5ad/Blood_TSP1_30_version2d_10X_smartseq_scvi_Nov122024.h5ad	Blood_TSP1_30_version2d_10X_smartseq_scvi_Nov122024	ANX	cell_ontology_class	neutrophil	32198	1000	0.827173	-0.956521	0.000999001	5.00985	4	18	37
scDRS/h5ad/Blood_TSP1_30_version2d_10X_smartseq_scvi_Nov122024.h5ad	Blood_TSP1_30_version2d_10X_smartseq_scvi_Nov122024	ANX	cell_ontology_class	non-classical monocyte	353	1000	0.166833	0.938466	0.335664	0.437707	0	0	0
scDRS/h5ad/Blood_TSP1_30_version2d_10X_smartseq_scvi_Nov122024.h5ad	Blood_TSP1_30_version2d_10X_smartseq_scvi_Nov122024	ANX	cell_ontology_class	plasma cell	816	1000	0.001998	4.29583	0.001998	4.73639	4	15	28
scDRS/h5ad/Blood_TSP1_30_version2d_10X_smartseq_scvi_Nov122024.h5ad	Blood_TSP1_30_version2d_10X_smartseq_scvi_Nov122024	ANX	cell_ontology_class	plasmacytoid dendritic cell	29	1000	0.00599401	2.49734	0.298701	0.513377	0	0	0
scDRS/h5ad/Blood_TSP1_30_version2d_10X_smartseq_scvi_Nov122024.h5ad	Blood_TSP1_30_version2d_10X_smartseq_scvi_Nov122024	ANX	cell_ontology_class	platelet	438	1000	0.16983	0.940334	0.105894	1.28654	0	0	0
scDRS/h5ad/Blood_TSP1_30_version2d_10X_smartseq_scvi_Nov122024.h5ad	Blood_TSP1_30_version2d_10X_smartseq_scvi_Nov122024	ANX	cell_ontology_class	regulatory t cell	40	1000	0.676324	-0.471874	0.731269	-0.559724	0	0	0
scDRS/h5ad/Blood_TSP1_30_version2d_10X_smartseq_scvi_Nov122024.h5ad	Blood_TSP1_30_version2d_10X_smartseq_scvi_Nov122024	ASD	cell_ontology_class	b cell	3893	1000	0.035964	1.91011	0.0529471	1.76166	0	0	0
scDRS/h5ad/Blood_TSP1_30_version2d_10X_smartseq_scvi_Nov122024.h5ad	Blood_TSP1_30_version2d_10X_smartseq_scvi_Nov122024	ASD	cell_ontology_class	basophil	41	1000	0.131868	1.14796	0.0769231	1.42435	0	0	0
scDRS/h5ad/Blood_TSP1_30_version2d_10X_smartseq_scvi_Nov122024.h5ad	Blood_TSP1_30_version2d_10X_smartseq_scvi_Nov122024	ASD	cell_ontology_class	cd4-positive, alpha-beta t cell	4900	1000	0.0709291	1.54808	0.0559441	1.83903	0	0	0
scDRS/h5ad/Blood_TSP1_30_version2d_10X_smartseq_scvi_Nov122024.h5ad	Blood_TSP1_30_version2d_10X_smartseq_scvi_Nov122024	ASD	cell_ontology_class	cd8-positive, alpha-beta t cell	4572	1000	0.287712	0.564105	0.785215	-0.804224	0	0	0
scDRS/h5ad/Blood_TSP1_30_version2d_10X_smartseq_scvi_Nov122024.h5ad	Blood_TSP1_30_version2d_10X_smartseq_scvi_Nov122024	ASD	cell_ontology_class	classical monocyte	10591	1000	0.00999001	2.46688	0.00699301	3.66067	0	0	1
scDRS/h5ad/Blood_TSP1_30_version2d_10X_smartseq_scvi_Nov122024.h5ad	Blood_TSP1_30_version2d_10X_smartseq_scvi_Nov122024	ASD	cell_ontology_class	common myeloid progenitor	3	1000	0.025974	2.01146	0.828172	-1.38173	0	0	0
scDRS/h5ad/Blood_TSP1_30_version2d_10X_smartseq_scvi_Nov122024.h5ad	Blood_TSP1_30_version2d_10X_smartseq_scvi_Nov122024	ASD	cell_ontology_class	erythrocyte	9958	1000	0.150849	1.0723	0.205794	0.737501	1	1	1
scDRS/h5ad/Blood_TSP1_30_version2d_10X_smartseq_scvi_Nov122024.h5ad	Blood_TSP1_30_version2d_10X_smartseq_scvi_Nov122024	ASD	cell_ontology_class	hematopoietic precursor cell	131	1000	0.000999001	7.29653	0.00599401	3.17393	7	9	9
scDRS/h5ad/Blood_TSP1_30_version2d_10X_smartseq_scvi_Nov122024.h5ad	Blood_TSP1_30_version2d_10X_smartseq_scvi_Nov122024	ASD	cell_ontology_class	hematopoietic stem cell	64	1000	0.000999001	5.83114	0.038961	1.76786	3	4	5
scDRS/h5ad/Blood_TSP1_30_version2d_10X_smartseq_scvi_Nov122024.h5ad	Blood_TSP1_30_version2d_10X_smartseq_scvi_Nov122024	ASD	cell_ontology_class	intermediate monocyte	1036	1000	0.023976	2.16678	0.177822	0.959633	0	0	0
scDRS/h5ad/Blood_TSP1_30_version2d_10X_smartseq_scvi_Nov122024.h5ad	Blood_TSP1_30_version2d_10X_smartseq_scvi_Nov122024	ASD	cell_ontology_class	macrophage	1228	1000	0.010989	2.55387	0.51049	-0.105692	0	0	0
scDRS/h5ad/Blood_TSP1_30_version2d_10X_smartseq_scvi_Nov122024.h5ad	Blood_TSP1_30_version2d_10X_smartseq_scvi_Nov122024	ASD	cell_ontology_class	mature nk t cell	202	1000	0.226773	0.775018	0.957043	-1.85514	0	0	0
scDRS/h5ad/Blood_TSP1_30_version2d_10X_smartseq_scvi_Nov122024.h5ad	Blood_TSP1_30_version2d_10X_smartseq_scvi_Nov122024	ASD	cell_ontology_class	monocyte	9602	1000	0.02997	2.01523	0.010989	3.22515	0	0	0
scDRS/h5ad/Blood_TSP1_30_version2d_10X_smartseq_scvi_Nov122024.h5ad	Blood_TSP1_30_version2d_10X_smartseq_scvi_Nov122024	ASD	cell_ontology_class	myeloid dendritic cell	1	1000	0.191808	0.831751			0	0	0
scDRS/h5ad/Blood_TSP1_30_version2d_10X_smartseq_scvi_Nov122024.h5ad	Blood_TSP1_30_version2d_10X_smartseq_scvi_Nov122024	ASD	cell_ontology_class	naive thymus-derived cd4-positive, alpha-beta t cell	490	1000	0.145854	1.04651	0.233766	0.75441	0	0	0
scDRS/h5ad/Blood_TSP1_30_version2d_10X_smartseq_scvi_Nov122024.h5ad	Blood_TSP1_30_version2d_10X_smartseq_scvi_Nov122024	ASD	cell_ontology_class	natural killer cell	3057	1000	0.421578	0.189333	0.365634	0.280794	0	0	0
scDRS/h5ad/Blood_TSP1_30_version2d_10X_smartseq_scvi_Nov122024.h5ad	Blood_TSP1_30_version2d_10X_smartseq_scvi_Nov122024	ASD	cell_ontology_class	neutrophil	32198	1000	0.988012	-2.29422	0.001998	4.81033	0	0	0
scDRS/h5ad/Blood_TSP1_30_version2d_10X_smartseq_scvi_Nov122024.h5ad	Blood_TSP1_30_version2d_10X_smartseq_scvi_Nov122024	ASD	cell_ontology_class	non-classical monocyte	353	1000	0.22977	0.776466	0.030969	1.81717	0	0	0
scDRS/h5ad/Blood_TSP1_30_version2d_10X_smartseq_scvi_Nov122024.h5ad	Blood_TSP1_30_version2d_10X_smartseq_scvi_Nov122024	ASD	cell_ontology_class	plasma cell	816	1000	0.020979	2.37652	0.002997	3.98107	0	0	0
scDRS/h5ad/Blood_TSP1_30_version2d_10X_smartseq_scvi_Nov122024.h5ad	Blood_TSP1_30_version2d_10X_smartseq_scvi_Nov122024	ASD	cell_ontology_class	plasmacytoid dendritic cell	29	1000	0.226773	0.71671	0.128871	1.21011	0	0	0
scDRS/h5ad/Blood_TSP1_30_version2d_10X_smartseq_scvi_Nov122024.h5ad	Blood_TSP1_30_version2d_10X_smartseq_scvi_Nov122024	ASD	cell_ontology_class	platelet	438	1000	0.466533	0.0644093	0.040959	1.98376	0	0	0
scDRS/h5ad/Blood_TSP1_30_version2d_10X_smartseq_scvi_Nov122024.h5ad	Blood_TSP1_30_version2d_10X_smartseq_scvi_Nov122024	ASD	cell_ontology_class	regulatory t cell	40	1000	0.131868	1.12278	0.842158	-1.01875	0	0	0
scDRS/h5ad/Blood_TSP1_30_version2d_10X_smartseq_scvi_Nov122024.h5ad	Blood_TSP1_30_version2d_10X_smartseq_scvi_Nov122024	BIP	cell_ontology_class	b cell	3893	1000	0.0999001	1.28049	0.0689311	1.6012	0	0	0
scDRS/h5ad/Blood_TSP1_30_version2d_10X_smartseq_scvi_Nov122024.h5ad	Blood_TSP1_30_version2d_10X_smartseq_scvi_Nov122024	BIP	cell_ontology_class	basophil	41	1000	0.443556	0.0262994	0.17982	0.896001	0	0	0
scDRS/h5ad/Blood_TSP1_30_version2d_10X_smartseq_scvi_Nov122024.h5ad	Blood_TSP1_30_version2d_10X_smartseq_scvi_Nov122024	BIP	cell_ontology_class	cd4-positive, alpha-beta t cell	4900	1000	0.0619381	1.55643	0.00699301	4.05117	0	0	0
scDRS/h5ad/Blood_TSP1_30_version2d_10X_smartseq_scvi_Nov122024.h5ad	Blood_TSP1_30_version2d_10X_smartseq_scvi_Nov122024	BIP	cell_ontology_class	cd8-positive, alpha-beta t cell	4572	1000	0.0659341	1.55604	0.0889111	1.27462	0	0	0
scDRS/h5ad/Blood_TSP1_30_version2d_10X_smartseq_scvi_Nov122024.h5ad	Blood_TSP1_30_version2d_10X_smartseq_scvi_Nov122024	BIP	cell_ontology_class	classical monocyte	10591	1000	0.899101	-1.28578	0.104895	1.23126	0	0	0
scDRS/h5ad/Blood_TSP1_30_version2d_10X_smartseq_scvi_Nov122024.h5ad	Blood_TSP1_30_version2d_10X_smartseq_scvi_Nov122024	BIP	cell_ontology_class	common myeloid progenitor	3	1000	0.033966	1.97991	0.52947	0.400168	0	0	0
scDRS/h5ad/Blood_TSP1_30_version2d_10X_smartseq_scvi_Nov122024.h5ad	Blood_TSP1_30_version2d_10X_smartseq_scvi_Nov122024	BIP	cell_ontology_class	erythrocyte	9958	1000	0.34965	0.382887	0.232767	0.561272	0	0	0
scDRS/h5ad/Blood_TSP1_30_version2d_10X_smartseq_scvi_Nov122024.h5ad	Blood_TSP1_30_version2d_10X_smartseq_scvi_Nov122024	BIP	cell_ontology_class	hematopoietic precursor cell	131	1000	0.024975	2.12915	0.191808	0.815719	0	0	1
scDRS/h5ad/Blood_TSP1_30_version2d_10X_smartseq_scvi_Nov122024.h5ad	Blood_TSP1_30_version2d_10X_smartseq_scvi_Nov122024	BIP	cell_ontology_class	hematopoietic stem cell	64	1000	0.01998	2.13699	0.225774	0.744416	0	0	0
scDRS/h5ad/Blood_TSP1_30_version2d_10X_smartseq_scvi_Nov122024.h5ad	Blood_TSP1_30_version2d_10X_smartseq_scvi_Nov122024	BIP	cell_ontology_class	intermediate monocyte	1036	1000	0.557443	-0.158613	0.00699301	2.90609	0	0	0
scDRS/h5ad/Blood_TSP1_30_version2d_10X_smartseq_scvi_Nov122024.h5ad	Blood_TSP1_30_version2d_10X_smartseq_scvi_Nov122024	BIP	cell_ontology_class	macrophage	1228	1000	0.542458	-0.116023	0.148851	1.0214	0	0	0
scDRS/h5ad/Blood_TSP1_30_version2d_10X_smartseq_scvi_Nov122024.h5ad	Blood_TSP1_30_version2d_10X_smartseq_scvi_Nov122024	BIP	cell_ontology_class	mature nk t cell	202	1000	0.322677	0.49095	0.904096	-1.37399	0	0	0
scDRS/h5ad/Blood_TSP1_30_version2d_10X_smartseq_scvi_Nov122024.h5ad	Blood_TSP1_30_version2d_10X_smartseq_scvi_Nov122024	BIP	cell_ontology_class	monocyte	9602	1000	0.885115	-1.16949	0.001998	4.84125	0	0	0
scDRS/h5ad/Blood_TSP1_30_version2d_10X_smartseq_scvi_Nov122024.h5ad	Blood_TSP1_30_version2d_10X_smartseq_scvi_Nov122024	BIP	cell_ontology_class	myeloid dendritic cell	1	1000	0.482517	0.00845775			0	0	0
scDRS/h5ad/Blood_TSP1_30_version2d_10X_smartseq_scvi_Nov122024.h5ad	Blood_TSP1_30_version2d_10X_smartseq_scvi_Nov122024	BIP	cell_ontology_class	naive thymus-derived cd4-positive, alpha-beta t cell	490	1000	0.247752	0.682566	0.0629371	1.45707	0	0	0
scDRS/h5ad/Blood_TSP1_30_version2d_10X_smartseq_scvi_Nov122024.h5ad	Blood_TSP1_30_version2d_10X_smartseq_scvi_Nov122024	BIP	cell_ontology_class	natural killer cell	3057	1000	0.13986	1.15829	0.243756	0.548886	0	0	0
scDRS/h5ad/Blood_TSP1_30_version2d_10X_smartseq_scvi_Nov122024.h5ad	Blood_TSP1_30_version2d_10X_smartseq_scvi_Nov122024	BIP	cell_ontology_class	neutrophil	32198	1000	0.460539	0.0817277	0.316683	0.276325	0	0	0
scDRS/h5ad/Blood_TSP1_30_version2d_10X_smartseq_scvi_Nov122024.h5ad	Blood_TSP1_30_version2d_10X_smartseq_scvi_Nov122024	BIP	cell_ontology_class	non-classical monocyte	353	1000	0.490509	-0.0196306	0.128871	1.15622	0	0	0
scDRS/h5ad/Blood_TSP1_30_version2d_10X_smartseq_scvi_Nov122024.h5ad	Blood_TSP1_30_version2d_10X_smartseq_scvi_Nov122024	BIP	cell_ontology_class	plasma cell	816	1000	0.003996	3.42775	0.00799201	3.33436	0	0	0
scDRS/h5ad/Blood_TSP1_30_version2d_10X_smartseq_scvi_Nov122024.h5ad	Blood_TSP1_30_version2d_10X_smartseq_scvi_Nov122024	BIP	cell_ontology_class	plasmacytoid dendritic cell	29	1000	0.037962	1.90464	0.828172	-0.948249	0	0	0
scDRS/h5ad/Blood_TSP1_30_version2d_10X_smartseq_scvi_Nov122024.h5ad	Blood_TSP1_30_version2d_10X_smartseq_scvi_Nov122024	BIP	cell_ontology_class	platelet	438	1000	0.614386	-0.352022	0.64036	-0.457559	0	0	0
scDRS/h5ad/Blood_TSP1_30_version2d_10X_smartseq_scvi_Nov122024.h5ad	Blood_TSP1_30_version2d_10X_smartseq_scvi_Nov122024	BIP	cell_ontology_class	regulatory t cell	40	1000	0.145854	1.08971	0.971029	-2.18984	0	0	0
scDRS/h5ad/Blood_TSP1_30_version2d_10X_smartseq_scvi_Nov122024.h5ad	Blood_TSP1_30_version2d_10X_smartseq_scvi_Nov122024	ED	cell_ontology_class	b cell	3893	1000	0.00499501	2.66538	0.033966	2.33046	0	0	4
scDRS/h5ad/Blood_TSP1_30_version2d_10X_smartseq_scvi_Nov122024.h5ad	Blood_TSP1_30_version2d_10X_smartseq_scvi_Nov122024	ED	cell_ontology_class	basophil	41	1000	0.0629371	1.56559	0.905095	-1.36141	0	0	0
scDRS/h5ad/Blood_TSP1_30_version2d_10X_smartseq_scvi_Nov122024.h5ad	Blood_TSP1_30_version2d_10X_smartseq_scvi_Nov122024	ED	cell_ontology_class	cd4-positive, alpha-beta t cell	4900	1000	0.470529	0.0781067	0.033966	2.18808	0	0	2
scDRS/h5ad/Blood_TSP1_30_version2d_10X_smartseq_scvi_Nov122024.h5ad	Blood_TSP1_30_version2d_10X_smartseq_scvi_Nov122024	ED	cell_ontology_class	cd8-positive, alpha-beta t cell	4572	1000	0.421578	0.182173	0.531469	-0.185245	0	0	1
scDRS/h5ad/Blood_TSP1_30_version2d_10X_smartseq_scvi_Nov122024.h5ad	Blood_TSP1_30_version2d_10X_smartseq_scvi_Nov122024	ED	cell_ontology_class	classical monocyte	10591	1000	0.0479521	1.74729	0.028971	2.40531	0	0	3
scDRS/h5ad/Blood_TSP1_30_version2d_10X_smartseq_scvi_Nov122024.h5ad	Blood_TSP1_30_version2d_10X_smartseq_scvi_Nov122024	ED	cell_ontology_class	common myeloid progenitor	3	1000	0.000999001	3.62965	0.348651	0.529333	0	0	0
scDRS/h5ad/Blood_TSP1_30_version2d_10X_smartseq_scvi_Nov122024.h5ad	Blood_TSP1_30_version2d_10X_smartseq_scvi_Nov122024	ED	cell_ontology_class	erythrocyte	9958	1000	0.308691	0.524112	0.306693	0.322472	0	0	1
scDRS/h5ad/Blood_TSP1_30_version2d_10X_smartseq_scvi_Nov122024.h5ad	Blood_TSP1_30_version2d_10X_smartseq_scvi_Nov122024	ED	cell_ontology_class	hematopoietic precursor cell	131	1000	0.000999001	6.12161	0.036963	2.12009	0	0	8
scDRS/h5ad/Blood_TSP1_30_version2d_10X_smartseq_scvi_Nov122024.h5ad	Blood_TSP1_30_version2d_10X_smartseq_scvi_Nov122024	ED	cell_ontology_class	hematopoietic stem cell	64	1000	0.000999001	5.16061	0.265734	0.618676	0	1	7
scDRS/h5ad/Blood_TSP1_30_version2d_10X_smartseq_scvi_Nov122024.h5ad	Blood_TSP1_30_version2d_10X_smartseq_scvi_Nov122024	ED	cell_ontology_class	intermediate monocyte	1036	1000	0.016983	2.13672	0.324675	0.439986	0	0	0
scDRS/h5ad/Blood_TSP1_30_version2d_10X_smartseq_scvi_Nov122024.h5ad	Blood_TSP1_30_version2d_10X_smartseq_scvi_Nov122024	ED	cell_ontology_class	macrophage	1228	1000	0.000999001	3.32814	0.243756	0.658536	0	0	2
scDRS/h5ad/Blood_TSP1_30_version2d_10X_smartseq_scvi_Nov122024.h5ad	Blood_TSP1_30_version2d_10X_smartseq_scvi_Nov122024	ED	cell_ontology_class	mature nk t cell	202	1000	0.593407	-0.26701	0.163836	0.976274	0	0	0
scDRS/h5ad/Blood_TSP1_30_version2d_10X_smartseq_scvi_Nov122024.h5ad	Blood_TSP1_30_version2d_10X_smartseq_scvi_Nov122024	ED	cell_ontology_class	monocyte	9602	1000	0.111888	1.25612	0.011988	3.10495	0	0	3
scDRS/h5ad/Blood_TSP1_30_version2d_10X_smartseq_scvi_Nov122024.h5ad	Blood_TSP1_30_version2d_10X_smartseq_scvi_Nov122024	ED	cell_ontology_class	myeloid dendritic cell	1	1000	0.532468	-0.101718			0	0	0
scDRS/h5ad/Blood_TSP1_30_version2d_10X_smartseq_scvi_Nov122024.h5ad	Blood_TSP1_30_version2d_10X_smartseq_scvi_Nov122024	ED	cell_ontology_class	naive thymus-derived cd4-positive, alpha-beta t cell	490	1000	0.621379	-0.318296	0.644356	-0.328519	0	0	0
scDRS/h5ad/Blood_TSP1_30_version2d_10X_smartseq_scvi_Nov122024.h5ad	Blood_TSP1_30_version2d_10X_smartseq_scvi_Nov122024	ED	cell_ontology_class	natural killer cell	3057	1000	0.362637	0.343333	0.167832	0.925768	0	0	2
scDRS/h5ad/Blood_TSP1_30_version2d_10X_smartseq_scvi_Nov122024.h5ad	Blood_TSP1_30_version2d_10X_smartseq_scvi_Nov122024	ED	cell_ontology_class	neutrophil	32198	1000	0.943057	-1.61779	0.013986	3.02339	0	0	8
scDRS/h5ad/Blood_TSP1_30_version2d_10X_smartseq_scvi_Nov122024.h5ad	Blood_TSP1_30_version2d_10X_smartseq_scvi_Nov122024	ED	cell_ontology_class	non-classical monocyte	353	1000	0.198801	0.829559	0.240759	0.699567	0	0	0
scDRS/h5ad/Blood_TSP1_30_version2d_10X_smartseq_scvi_Nov122024.h5ad	Blood_TSP1_30_version2d_10X_smartseq_scvi_Nov122024	ED	cell_ontology_class	plasma cell	816	1000	0.000999001	3.50805	0.00699301	3.69146	0	0	5
scDRS/h5ad/Blood_TSP1_30_version2d_10X_smartseq_scvi_Nov122024.h5ad	Blood_TSP1_30_version2d_10X_smartseq_scvi_Nov122024	ED	cell_ontology_class	plasmacytoid dendritic cell	29	1000	0.000999001	3.68267	0.265734	0.620806	0	0	0
scDRS/h5ad/Blood_TSP1_30_version2d_10X_smartseq_scvi_Nov122024.h5ad	Blood_TSP1_30_version2d_10X_smartseq_scvi_Nov122024	ED	cell_ontology_class	platelet	438	1000	0.0769231	1.51423	0.654346	-0.487885	0	0	0
scDRS/h5ad/Blood_TSP1_30_version2d_10X_smartseq_scvi_Nov122024.h5ad	Blood_TSP1_30_version2d_10X_smartseq_scvi_Nov122024	ED	cell_ontology_class	regulatory t cell	40	1000	0.401598	0.166819	0.105894	1.1937	0	0	0
scDRS/h5ad/Blood_TSP1_30_version2d_10X_smartseq_scvi_Nov122024.h5ad	Blood_TSP1_30_version2d_10X_smartseq_scvi_Nov122024	PPD	cell_ontology_class	b cell	3893	1000	0.0759241	1.39267	0.487513	-0.14542	0	0	0
scDRS/h5ad/Blood_TSP1_30_version2d_10X_smartseq_scvi_Nov122024.h5ad	Blood_TSP1_30_version2d_10X_smartseq_scvi_Nov122024	PPD	cell_ontology_class	basophil	41	1000	0.044955	1.83267	0.58042	-0.246762	0	0	0
scDRS/h5ad/Blood_TSP1_30_version2d_10X_smartseq_scvi_Nov122024.h5ad	Blood_TSP1_30_version2d_10X_smartseq_scvi_Nov122024	PPD	cell_ontology_class	cd4-positive, alpha-beta t cell	4900	1000	0.0509491	1.65335	0.01998	2.57351	0	0	0
scDRS/h5ad/Blood_TSP1_30_version2d_10X_smartseq_scvi_Nov122024.h5ad	Blood_TSP1_30_version2d_10X_smartseq_scvi_Nov122024	PPD	cell_ontology_class	cd8-positive, alpha-beta t cell	4572	1000	0.675325	-0.479138	0.017982	2.77054	0	0	0
scDRS/h5ad/Blood_TSP1_30_version2d_10X_smartseq_scvi_Nov122024.h5ad	Blood_TSP1_30_version2d_10X_smartseq_scvi_Nov122024	PPD	cell_ontology_class	classical monocyte	10591	1000	0.11988	1.19277	0.212787	0.659768	2	2	2
scDRS/h5ad/Blood_TSP1_30_version2d_10X_smartseq_scvi_Nov122024.h5ad	Blood_TSP1_30_version2d_10X_smartseq_scvi_Nov122024	PPD	cell_ontology_class	common myeloid progenitor	3	1000	0.0539461	1.65044	0.338661	-0.26721	0	0	0
scDRS/h5ad/Blood_TSP1_30_version2d_10X_smartseq_scvi_Nov122024.h5ad	Blood_TSP1_30_version2d_10X_smartseq_scvi_Nov122024	PPD	cell_ontology_class	erythrocyte	9958	1000	0.733267	-0.641763	0.475525	-0.149282	0	0	0
scDRS/h5ad/Blood_TSP1_30_version2d_10X_smartseq_scvi_Nov122024.h5ad	Blood_TSP1_30_version2d_10X_smartseq_scvi_Nov122024	PPD	cell_ontology_class	hematopoietic precursor cell	131	1000	0.0689311	1.57072	0.0819181	1.58044	0	0	0
scDRS/h5ad/Blood_TSP1_30_version2d_10X_smartseq_scvi_Nov122024.h5ad	Blood_TSP1_30_version2d_10X_smartseq_scvi_Nov122024	PPD	cell_ontology_class	hematopoietic stem cell	64	1000	0.032967	1.9677	0.307692	0.542603	0	0	0
scDRS/h5ad/Blood_TSP1_30_version2d_10X_smartseq_scvi_Nov122024.h5ad	Blood_TSP1_30_version2d_10X_smartseq_scvi_Nov122024	PPD	cell_ontology_class	intermediate monocyte	1036	1000	0.174825	0.902172	0.211788	0.747368	0	0	0
scDRS/h5ad/Blood_TSP1_30_version2d_10X_smartseq_scvi_Nov122024.h5ad	Blood_TSP1_30_version2d_10X_smartseq_scvi_Nov122024	PPD	cell_ontology_class	macrophage	1228	1000	0.394605	0.264293	0.030969	2.15322	0	0	0
scDRS/h5ad/Blood_TSP1_30_version2d_10X_smartseq_scvi_Nov122024.h5ad	Blood_TSP1_30_version2d_10X_smartseq_scvi_Nov122024	PPD	cell_ontology_class	mature nk t cell	202	1000	0.78022	-0.804373	0.185814	0.888519	0	0	0
scDRS/h5ad/Blood_TSP1_30_version2d_10X_smartseq_scvi_Nov122024.h5ad	Blood_TSP1_30_version2d_10X_smartseq_scvi_Nov122024	PPD	cell_ontology_class	monocyte	9602	1000	0.113886	1.22194	0.185814	0.844916	0	0	0
scDRS/h5ad/Blood_TSP1_30_version2d_10X_smartseq_scvi_Nov122024.h5ad	Blood_TSP1_30_version2d_10X_smartseq_scvi_Nov122024	PPD	cell_ontology_class	myeloid dendritic cell	1	1000	0.344655	0.399729			0	0	0
scDRS/h5ad/Blood_TSP1_30_version2d_10X_smartseq_scvi_Nov122024.h5ad	Blood_TSP1_30_version2d_10X_smartseq_scvi_Nov122024	PPD	cell_ontology_class	naive thymus-derived cd4-positive, alpha-beta t cell	490	1000	0.228771	0.77053	0.53047	-0.0949688	0	0	0
scDRS/h5ad/Blood_TSP1_30_version2d_10X_smartseq_scvi_Nov122024.h5ad	Blood_TSP1_30_version2d_10X_smartseq_scvi_Nov122024	PPD	cell_ontology_class	natural killer cell	3057	1000	0.896104	-1.24809	0.183816	0.859124	0	0	0
scDRS/h5ad/Blood_TSP1_30_version2d_10X_smartseq_scvi_Nov122024.h5ad	Blood_TSP1_30_version2d_10X_smartseq_scvi_Nov122024	PPD	cell_ontology_class	neutrophil	32198	1000	0.683317	-0.48163	0.326673	0.228145	0	2	2
scDRS/h5ad/Blood_TSP1_30_version2d_10X_smartseq_scvi_Nov122024.h5ad	Blood_TSP1_30_version2d_10X_smartseq_scvi_Nov122024	PPD	cell_ontology_class	non-classical monocyte	353	1000	0.335664	0.401509	0.92008	-1.42172	0	0	0
scDRS/h5ad/Blood_TSP1_30_version2d_10X_smartseq_scvi_Nov122024.h5ad	Blood_TSP1_30_version2d_10X_smartseq_scvi_Nov122024	PPD	cell_ontology_class	plasma cell	816	1000	0.010989	2.70827	0.033966	2.3028	0	0	0
scDRS/h5ad/Blood_TSP1_30_version2d_10X_smartseq_scvi_Nov122024.h5ad	Blood_TSP1_30_version2d_10X_smartseq_scvi_Nov122024	PPD	cell_ontology_class	plasmacytoid dendritic cell	29	1000	0.018981	2.1479	0.251748	0.753231	0	0	0
scDRS/h5ad/Blood_TSP1_30_version2d_10X_smartseq_scvi_Nov122024.h5ad	Blood_TSP1_30_version2d_10X_smartseq_scvi_Nov122024	PPD	cell_ontology_class	platelet	438	1000	0.703297	-0.586996	0.175824	0.819593	0	0	0
scDRS/h5ad/Blood_TSP1_30_version2d_10X_smartseq_scvi_Nov122024.h5ad	Blood_TSP1_30_version2d_10X_smartseq_scvi_Nov122024	PPD	cell_ontology_class	regulatory t cell	40	1000	0.0689311	1.51844	0.541459	-0.0409984	0	0	0
scDRS/h5ad/Blood_TSP1_30_version2d_10X_smartseq_scvi_Nov122024.h5ad	Blood_TSP1_30_version2d_10X_smartseq_scvi_Nov122024	OCS	cell_ontology_class	b cell	3893	1000	0.353646	0.319278	0.809191	-0.829091	0	0	0
scDRS/h5ad/Blood_TSP1_30_version2d_10X_smartseq_scvi_Nov122024.h5ad	Blood_TSP1_30_version2d_10X_smartseq_scvi_Nov122024	OCS	cell_ontology_class	basophil	41	1000	0.033966	2.04688	0.0739261	1.40718	0	0	0
scDRS/h5ad/Blood_TSP1_30_version2d_10X_smartseq_scvi_Nov122024.h5ad	Blood_TSP1_30_version2d_10X_smartseq_scvi_Nov122024	OCS	cell_ontology_class	cd4-positive, alpha-beta t cell	4900	1000	0.041958	1.85578	0.0879121	1.47426	0	0	0
scDRS/h5ad/Blood_TSP1_30_version2d_10X_smartseq_scvi_Nov122024.h5ad	Blood_TSP1_30_version2d_10X_smartseq_scvi_Nov122024	OCS	cell_ontology_class	cd8-positive, alpha-beta t cell	4572	1000	0.575425	-0.261257	0.034965	2.11848	0	0	0
scDRS/h5ad/Blood_TSP1_30_version2d_10X_smartseq_scvi_Nov122024.h5ad	Blood_TSP1_30_version2d_10X_smartseq_scvi_Nov122024	OCS	cell_ontology_class	classical monocyte	10591	1000	0.036963	1.81885	0.00799201	3.60821	0	0	0
scDRS/h5ad/Blood_TSP1_30_version2d_10X_smartseq_scvi_Nov122024.h5ad	Blood_TSP1_30_version2d_10X_smartseq_scvi_Nov122024	OCS	cell_ontology_class	common myeloid progenitor	3	1000	0.011988	2.21533	0.35964	-0.734198	0	0	0
scDRS/h5ad/Blood_TSP1_30_version2d_10X_smartseq_scvi_Nov122024.h5ad	Blood_TSP1_30_version2d_10X_smartseq_scvi_Nov122024	OCS	cell_ontology_class	erythrocyte	9958	1000	0.288711	0.530617	0.592408	-0.391786	1	1	1
scDRS/h5ad/Blood_TSP1_30_version2d_10X_smartseq_scvi_Nov122024.h5ad	Blood_TSP1_30_version2d_10X_smartseq_scvi_Nov122024	OCS	cell_ontology_class	hematopoietic precursor cell	131	1000	0.000999001	4.16687	0.47952	-0.0878909	0	0	0
scDRS/h5ad/Blood_TSP1_30_version2d_10X_smartseq_scvi_Nov122024.h5ad	Blood_TSP1_30_version2d_10X_smartseq_scvi_Nov122024	OCS	cell_ontology_class	hematopoietic stem cell	64	1000	0.000999001	4.92592	0.146853	1.03078	0	0	0
scDRS/h5ad/Blood_TSP1_30_version2d_10X_smartseq_scvi_Nov122024.h5ad	Blood_TSP1_30_version2d_10X_smartseq_scvi_Nov122024	OCS	cell_ontology_class	intermediate monocyte	1036	1000	0.182817	0.938651	0.00499501	2.98839	0	0	0
scDRS/h5ad/Blood_TSP1_30_version2d_10X_smartseq_scvi_Nov122024.h5ad	Blood_TSP1_30_version2d_10X_smartseq_scvi_Nov122024	OCS	cell_ontology_class	macrophage	1228	1000	0.365634	0.33778	0.357642	0.343057	0	0	0
scDRS/h5ad/Blood_TSP1_30_version2d_10X_smartseq_scvi_Nov122024.h5ad	Blood_TSP1_30_version2d_10X_smartseq_scvi_Nov122024	OCS	cell_ontology_class	mature nk t cell	202	1000	0.808192	-0.912225	0.877123	-1.15379	0	0	0
scDRS/h5ad/Blood_TSP1_30_version2d_10X_smartseq_scvi_Nov122024.h5ad	Blood_TSP1_30_version2d_10X_smartseq_scvi_Nov122024	OCS	cell_ontology_class	monocyte	9602	1000	0.00599401	2.63768	0.014985	2.92474	0	0	0
scDRS/h5ad/Blood_TSP1_30_version2d_10X_smartseq_scvi_Nov122024.h5ad	Blood_TSP1_30_version2d_10X_smartseq_scvi_Nov122024	OCS	cell_ontology_class	myeloid dendritic cell	1	1000	0.0909091	1.36816			0	0	0
scDRS/h5ad/Blood_TSP1_30_version2d_10X_smartseq_scvi_Nov122024.h5ad	Blood_TSP1_30_version2d_10X_smartseq_scvi_Nov122024	OCS	cell_ontology_class	naive thymus-derived cd4-positive, alpha-beta t cell	490	1000	0.26973	0.619205	0.623377	-0.292801	0	0	0
scDRS/h5ad/Blood_TSP1_30_version2d_10X_smartseq_scvi_Nov122024.h5ad	Blood_TSP1_30_version2d_10X_smartseq_scvi_Nov122024	OCS	cell_ontology_class	natural killer cell	3057	1000	0.736264	-0.67678	0.0529471	1.64231	0	0	0
scDRS/h5ad/Blood_TSP1_30_version2d_10X_smartseq_scvi_Nov122024.h5ad	Blood_TSP1_30_version2d_10X_smartseq_scvi_Nov122024	OCS	cell_ontology_class	neutrophil	32198	1000	0.989011	-2.18812	0.0709291	1.53544	0	0	0
scDRS/h5ad/Blood_TSP1_30_version2d_10X_smartseq_scvi_Nov122024.h5ad	Blood_TSP1_30_version2d_10X_smartseq_scvi_Nov122024	OCS	cell_ontology_class	non-classical monocyte	353	1000	0.026973	2.20282	0.00899101	2.30617	0	0	0
scDRS/h5ad/Blood_TSP1_30_version2d_10X_smartseq_scvi_Nov122024.h5ad	Blood_TSP1_30_version2d_10X_smartseq_scvi_Nov122024	OCS	cell_ontology_class	plasma cell	816	1000	0.00599401	2.81372	0.00999001	3.34794	0	0	0
scDRS/h5ad/Blood_TSP1_30_version2d_10X_smartseq_scvi_Nov122024.h5ad	Blood_TSP1_30_version2d_10X_smartseq_scvi_Nov122024	OCS	cell_ontology_class	plasmacytoid dendritic cell	29	1000	0.127872	1.11594	0.68032	-0.47324	0	0	0
scDRS/h5ad/Blood_TSP1_30_version2d_10X_smartseq_scvi_Nov122024.h5ad	Blood_TSP1_30_version2d_10X_smartseq_scvi_Nov122024	OCS	cell_ontology_class	platelet	438	1000	0.002997	3.14804	0.0539461	1.84117	1	1	1
scDRS/h5ad/Blood_TSP1_30_version2d_10X_smartseq_scvi_Nov122024.h5ad	Blood_TSP1_30_version2d_10X_smartseq_scvi_Nov122024	OCS	cell_ontology_class	regulatory t cell	40	1000	0.0639361	1.53724	0.723277	-0.556044	0	0	0
scDRS/h5ad/Blood_TSP1_30_version2d_10X_smartseq_scvi_Nov122024.h5ad	Blood_TSP1_30_version2d_10X_smartseq_scvi_Nov122024	PD	cell_ontology_class	b cell	3893	1000	0.823177	-0.890568	0.305694	0.339676	0	0	0
scDRS/h5ad/Blood_TSP1_30_version2d_10X_smartseq_scvi_Nov122024.h5ad	Blood_TSP1_30_version2d_10X_smartseq_scvi_Nov122024	PD	cell_ontology_class	basophil	41	1000	0.017982	2.54285	0.666334	-0.458132	0	0	0
scDRS/h5ad/Blood_TSP1_30_version2d_10X_smartseq_scvi_Nov122024.h5ad	Blood_TSP1_30_version2d_10X_smartseq_scvi_Nov122024	PD	cell_ontology_class	cd4-positive, alpha-beta t cell	4900	1000	0.737263	-0.696516	0.101898	1.29819	0	0	0
scDRS/h5ad/Blood_TSP1_30_version2d_10X_smartseq_scvi_Nov122024.h5ad	Blood_TSP1_30_version2d_10X_smartseq_scvi_Nov122024	PD	cell_ontology_class	cd8-positive, alpha-beta t cell	4572	1000	0.802198	-0.860557	0.636364	-0.408654	0	0	1
scDRS/h5ad/Blood_TSP1_30_version2d_10X_smartseq_scvi_Nov122024.h5ad	Blood_TSP1_30_version2d_10X_smartseq_scvi_Nov122024	PD	cell_ontology_class	classical monocyte	10591	1000	0.0649351	1.52892	0.0849151	1.42315	0	0	0
scDRS/h5ad/Blood_TSP1_30_version2d_10X_smartseq_scvi_Nov122024.h5ad	Blood_TSP1_30_version2d_10X_smartseq_scvi_Nov122024	PD	cell_ontology_class	common myeloid progenitor	3	1000	0.228771	0.735423	0.191808	1.12115	0	0	0
scDRS/h5ad/Blood_TSP1_30_version2d_10X_smartseq_scvi_Nov122024.h5ad	Blood_TSP1_30_version2d_10X_smartseq_scvi_Nov122024	PD	cell_ontology_class	erythrocyte	9958	1000	0.183816	0.872754	0.658342	-0.513069	0	0	0
scDRS/h5ad/Blood_TSP1_30_version2d_10X_smartseq_scvi_Nov122024.h5ad	Blood_TSP1_30_version2d_10X_smartseq_scvi_Nov122024	PD	cell_ontology_class	hematopoietic precursor cell	131	1000	0.000999001	4.21001	0.00599401	3.09828	0	0	1
scDRS/h5ad/Blood_TSP1_30_version2d_10X_smartseq_scvi_Nov122024.h5ad	Blood_TSP1_30_version2d_10X_smartseq_scvi_Nov122024	PD	cell_ontology_class	hematopoietic stem cell	64	1000	0.0729271	1.50075	0.557443	-0.149948	0	0	0
scDRS/h5ad/Blood_TSP1_30_version2d_10X_smartseq_scvi_Nov122024.h5ad	Blood_TSP1_30_version2d_10X_smartseq_scvi_Nov122024	PD	cell_ontology_class	intermediate monocyte	1036	1000	0.0969031	1.369	0.141858	1.07156	0	0	0
scDRS/h5ad/Blood_TSP1_30_version2d_10X_smartseq_scvi_Nov122024.h5ad	Blood_TSP1_30_version2d_10X_smartseq_scvi_Nov122024	PD	cell_ontology_class	macrophage	1228	1000	0.0629371	1.56832	0.142857	1.02762	0	0	0
scDRS/h5ad/Blood_TSP1_30_version2d_10X_smartseq_scvi_Nov122024.h5ad	Blood_TSP1_30_version2d_10X_smartseq_scvi_Nov122024	PD	cell_ontology_class	mature nk t cell	202	1000	0.944056	-1.55708	0.362637	0.384898	0	0	0
scDRS/h5ad/Blood_TSP1_30_version2d_10X_smartseq_scvi_Nov122024.h5ad	Blood_TSP1_30_version2d_10X_smartseq_scvi_Nov122024	PD	cell_ontology_class	monocyte	9602	1000	0.011988	2.41021	0.003996	4.2654	1	1	1
scDRS/h5ad/Blood_TSP1_30_version2d_10X_smartseq_scvi_Nov122024.h5ad	Blood_TSP1_30_version2d_10X_smartseq_scvi_Nov122024	PD	cell_ontology_class	myeloid dendritic cell	1	1000	0.272727	0.568532			0	0	0
scDRS/h5ad/Blood_TSP1_30_version2d_10X_smartseq_scvi_Nov122024.h5ad	Blood_TSP1_30_version2d_10X_smartseq_scvi_Nov122024	PD	cell_ontology_class	naive thymus-derived cd4-positive, alpha-beta t cell	490	1000	0.808192	-0.852327	0.815185	-0.883327	0	0	0
scDRS/h5ad/Blood_TSP1_30_version2d_10X_smartseq_scvi_Nov122024.h5ad	Blood_TSP1_30_version2d_10X_smartseq_scvi_Nov122024	PD	cell_ontology_class	natural killer cell	3057	1000	0.655345	-0.405109	0.867133	-1.08835	0	0	0
scDRS/h5ad/Blood_TSP1_30_version2d_10X_smartseq_scvi_Nov122024.h5ad	Blood_TSP1_30_version2d_10X_smartseq_scvi_Nov122024	PD	cell_ontology_class	neutrophil	32198	1000	0.963037	-1.73653	0.296703	0.319899	0	0	0
scDRS/h5ad/Blood_TSP1_30_version2d_10X_smartseq_scvi_Nov122024.h5ad	Blood_TSP1_30_version2d_10X_smartseq_scvi_Nov122024	PD	cell_ontology_class	non-classical monocyte	353	1000	0.148851	1.08168	0.0629371	1.58385	0	0	0
scDRS/h5ad/Blood_TSP1_30_version2d_10X_smartseq_scvi_Nov122024.h5ad	Blood_TSP1_30_version2d_10X_smartseq_scvi_Nov122024	PD	cell_ontology_class	plasma cell	816	1000	0.144855	1.08767	0.0699301	1.7196	0	0	0
scDRS/h5ad/Blood_TSP1_30_version2d_10X_smartseq_scvi_Nov122024.h5ad	Blood_TSP1_30_version2d_10X_smartseq_scvi_Nov122024	PD	cell_ontology_class	plasmacytoid dendritic cell	29	1000	0.032967	1.86893	0.244755	0.676	0	0	0
scDRS/h5ad/Blood_TSP1_30_version2d_10X_smartseq_scvi_Nov122024.h5ad	Blood_TSP1_30_version2d_10X_smartseq_scvi_Nov122024	PD	cell_ontology_class	platelet	438	1000	0.001998	3.30002	0.27972	0.40841	0	0	0
scDRS/h5ad/Blood_TSP1_30_version2d_10X_smartseq_scvi_Nov122024.h5ad	Blood_TSP1_30_version2d_10X_smartseq_scvi_Nov122024	PD	cell_ontology_class	regulatory t cell	40	1000	0.445554	0.131674	0.809191	-0.782768	0	0	0
scDRS/h5ad/Blood_TSP1_30_version2d_10X_smartseq_scvi_Nov122024.h5ad	Blood_TSP1_30_version2d_10X_smartseq_scvi_Nov122024	PTSD	cell_ontology_class	b cell	3893	1000	0.146853	1.09484	0.016983	2.80486	0	0	1
scDRS/h5ad/Blood_TSP1_30_version2d_10X_smartseq_scvi_Nov122024.h5ad	Blood_TSP1_30_version2d_10X_smartseq_scvi_Nov122024	PTSD	cell_ontology_class	basophil	41	1000	0.0569431	1.62685	0.500499	-0.0143916	0	0	0
scDRS/h5ad/Blood_TSP1_30_version2d_10X_smartseq_scvi_Nov122024.h5ad	Blood_TSP1_30_version2d_10X_smartseq_scvi_Nov122024	PTSD	cell_ontology_class	cd4-positive, alpha-beta t cell	4900	1000	0.0599401	1.62056	0.000999001	6.62694	2	2	7
scDRS/h5ad/Blood_TSP1_30_version2d_10X_smartseq_scvi_Nov122024.h5ad	Blood_TSP1_30_version2d_10X_smartseq_scvi_Nov122024	PTSD	cell_ontology_class	cd8-positive, alpha-beta t cell	4572	1000	0.125874	1.19968	0.0489511	1.9564	0	0	1
scDRS/h5ad/Blood_TSP1_30_version2d_10X_smartseq_scvi_Nov122024.h5ad	Blood_TSP1_30_version2d_10X_smartseq_scvi_Nov122024	PTSD	cell_ontology_class	classical monocyte	10591	1000	0.235764	0.73769	0.000999001	6.51074	1	1	8
scDRS/h5ad/Blood_TSP1_30_version2d_10X_smartseq_scvi_Nov122024.h5ad	Blood_TSP1_30_version2d_10X_smartseq_scvi_Nov122024	PTSD	cell_ontology_class	common myeloid progenitor	3	1000	0.0469531	1.67034	0.357642	0.445338	0	0	0
scDRS/h5ad/Blood_TSP1_30_version2d_10X_smartseq_scvi_Nov122024.h5ad	Blood_TSP1_30_version2d_10X_smartseq_scvi_Nov122024	PTSD	cell_ontology_class	erythrocyte	9958	1000	0.936064	-1.47826	0.113886	1.1356	1	1	1
scDRS/h5ad/Blood_TSP1_30_version2d_10X_smartseq_scvi_Nov122024.h5ad	Blood_TSP1_30_version2d_10X_smartseq_scvi_Nov122024	PTSD	cell_ontology_class	hematopoietic precursor cell	131	1000	0.000999001	4.39294	0.00699301	2.86915	0	1	4
scDRS/h5ad/Blood_TSP1_30_version2d_10X_smartseq_scvi_Nov122024.h5ad	Blood_TSP1_30_version2d_10X_smartseq_scvi_Nov122024	PTSD	cell_ontology_class	hematopoietic stem cell	64	1000	0.000999001	4.60369	0.00799201	2.52688	0	0	2
scDRS/h5ad/Blood_TSP1_30_version2d_10X_smartseq_scvi_Nov122024.h5ad	Blood_TSP1_30_version2d_10X_smartseq_scvi_Nov122024	PTSD	cell_ontology_class	intermediate monocyte	1036	1000	0.0889111	1.37642	0.000999001	3.90696	0	1	1
scDRS/h5ad/Blood_TSP1_30_version2d_10X_smartseq_scvi_Nov122024.h5ad	Blood_TSP1_30_version2d_10X_smartseq_scvi_Nov122024	PTSD	cell_ontology_class	macrophage	1228	1000	0.00999001	2.51832	0.193806	0.8543	0	0	0
scDRS/h5ad/Blood_TSP1_30_version2d_10X_smartseq_scvi_Nov122024.h5ad	Blood_TSP1_30_version2d_10X_smartseq_scvi_Nov122024	PTSD	cell_ontology_class	mature nk t cell	202	1000	0.041958	1.77711	0.042957	1.65864	0	0	0
scDRS/h5ad/Blood_TSP1_30_version2d_10X_smartseq_scvi_Nov122024.h5ad	Blood_TSP1_30_version2d_10X_smartseq_scvi_Nov122024	PTSD	cell_ontology_class	monocyte	9602	1000	0.25974	0.598114	0.000999001	7.5372	2	3	7
scDRS/h5ad/Blood_TSP1_30_version2d_10X_smartseq_scvi_Nov122024.h5ad	Blood_TSP1_30_version2d_10X_smartseq_scvi_Nov122024	PTSD	cell_ontology_class	myeloid dendritic cell	1	1000	0.768232	-0.746407			0	0	0
scDRS/h5ad/Blood_TSP1_30_version2d_10X_smartseq_scvi_Nov122024.h5ad	Blood_TSP1_30_version2d_10X_smartseq_scvi_Nov122024	PTSD	cell_ontology_class	naive thymus-derived cd4-positive, alpha-beta t cell	490	1000	0.411588	0.249872	0.0579421	1.6416	0	0	0
scDRS/h5ad/Blood_TSP1_30_version2d_10X_smartseq_scvi_Nov122024.h5ad	Blood_TSP1_30_version2d_10X_smartseq_scvi_Nov122024	PTSD	cell_ontology_class	natural killer cell	3057	1000	0.243756	0.72285	0.022977	2.24036	0	0	1
scDRS/h5ad/Blood_TSP1_30_version2d_10X_smartseq_scvi_Nov122024.h5ad	Blood_TSP1_30_version2d_10X_smartseq_scvi_Nov122024	PTSD	cell_ontology_class	neutrophil	32198	1000	0.44955	0.10561	0.20979	0.592606	3	4	9
scDRS/h5ad/Blood_TSP1_30_version2d_10X_smartseq_scvi_Nov122024.h5ad	Blood_TSP1_30_version2d_10X_smartseq_scvi_Nov122024	PTSD	cell_ontology_class	non-classical monocyte	353	1000	0.222777	0.748713	0.552448	-0.131328	0	0	0
scDRS/h5ad/Blood_TSP1_30_version2d_10X_smartseq_scvi_Nov122024.h5ad	Blood_TSP1_30_version2d_10X_smartseq_scvi_Nov122024	PTSD	cell_ontology_class	plasma cell	816	1000	0.001998	3.39036	0.001998	4.86924	1	1	5
scDRS/h5ad/Blood_TSP1_30_version2d_10X_smartseq_scvi_Nov122024.h5ad	Blood_TSP1_30_version2d_10X_smartseq_scvi_Nov122024	PTSD	cell_ontology_class	plasmacytoid dendritic cell	29	1000	0.202797	0.824057	0.908092	-1.29601	0	0	0
scDRS/h5ad/Blood_TSP1_30_version2d_10X_smartseq_scvi_Nov122024.h5ad	Blood_TSP1_30_version2d_10X_smartseq_scvi_Nov122024	PTSD	cell_ontology_class	platelet	438	1000	0.804196	-0.850848	0.836164	-0.930117	0	0	0
scDRS/h5ad/Blood_TSP1_30_version2d_10X_smartseq_scvi_Nov122024.h5ad	Blood_TSP1_30_version2d_10X_smartseq_scvi_Nov122024	PTSD	cell_ontology_class	regulatory t cell	40	1000	0.328671	0.418118	0.823177	-0.966163	0	0	0
scDRS/h5ad/Blood_TSP1_30_version2d_10X_smartseq_scvi_Nov122024.h5ad	Blood_TSP1_30_version2d_10X_smartseq_scvi_Nov122024	SCZ	cell_ontology_class	b cell	3893	1000	0.000999001	3.95951	0.00999001	3.07	5	12	46
scDRS/h5ad/Blood_TSP1_30_version2d_10X_smartseq_scvi_Nov122024.h5ad	Blood_TSP1_30_version2d_10X_smartseq_scvi_Nov122024	SCZ	cell_ontology_class	basophil	41	1000	0.0579421	1.7134	0.0749251	1.5182	0	0	0
scDRS/h5ad/Blood_TSP1_30_version2d_10X_smartseq_scvi_Nov122024.h5ad	Blood_TSP1_30_version2d_10X_smartseq_scvi_Nov122024	SCZ	cell_ontology_class	cd4-positive, alpha-beta t cell	4900	1000	0.113886	1.16399	0.014985	2.89663	1	2	11
scDRS/h5ad/Blood_TSP1_30_version2d_10X_smartseq_scvi_Nov122024.h5ad	Blood_TSP1_30_version2d_10X_smartseq_scvi_Nov122024	SCZ	cell_ontology_class	cd8-positive, alpha-beta t cell	4572	1000	0.186813	0.846989	0.248751	0.589345	0	0	1
scDRS/h5ad/Blood_TSP1_30_version2d_10X_smartseq_scvi_Nov122024.h5ad	Blood_TSP1_30_version2d_10X_smartseq_scvi_Nov122024	SCZ	cell_ontology_class	classical monocyte	10591	1000	0.0889111	1.43402	0.028971	2.47479	2	8	18
scDRS/h5ad/Blood_TSP1_30_version2d_10X_smartseq_scvi_Nov122024.h5ad	Blood_TSP1_30_version2d_10X_smartseq_scvi_Nov122024	SCZ	cell_ontology_class	common myeloid progenitor	3	1000	0.022977	2.07748	0.351648	-0.0159013	0	0	0
scDRS/h5ad/Blood_TSP1_30_version2d_10X_smartseq_scvi_Nov122024.h5ad	Blood_TSP1_30_version2d_10X_smartseq_scvi_Nov122024	SCZ	cell_ontology_class	erythrocyte	9958	1000	0.872128	-1.13314	0.145854	0.937981	0	2	2
scDRS/h5ad/Blood_TSP1_30_version2d_10X_smartseq_scvi_Nov122024.h5ad	Blood_TSP1_30_version2d_10X_smartseq_scvi_Nov122024	SCZ	cell_ontology_class	hematopoietic precursor cell	131	1000	0.000999001	6.61775	0.176823	0.890386	5	11	27
scDRS/h5ad/Blood_TSP1_30_version2d_10X_smartseq_scvi_Nov122024.h5ad	Blood_TSP1_30_version2d_10X_smartseq_scvi_Nov122024	SCZ	cell_ontology_class	hematopoietic stem cell	64	1000	0.000999001	5.37837	0.218781	0.79048	3	4	14
scDRS/h5ad/Blood_TSP1_30_version2d_10X_smartseq_scvi_Nov122024.h5ad	Blood_TSP1_30_version2d_10X_smartseq_scvi_Nov122024	SCZ	cell_ontology_class	intermediate monocyte	1036	1000	0.00699301	2.47979	0.175824	0.925969	0	0	5
scDRS/h5ad/Blood_TSP1_30_version2d_10X_smartseq_scvi_Nov122024.h5ad	Blood_TSP1_30_version2d_10X_smartseq_scvi_Nov122024	SCZ	cell_ontology_class	macrophage	1228	1000	0.003996	2.85508	0.030969	2.08715	0	1	2
scDRS/h5ad/Blood_TSP1_30_version2d_10X_smartseq_scvi_Nov122024.h5ad	Blood_TSP1_30_version2d_10X_smartseq_scvi_Nov122024	SCZ	cell_ontology_class	mature nk t cell	202	1000	0.304695	0.485087	0.022977	1.90985	0	0	0
scDRS/h5ad/Blood_TSP1_30_version2d_10X_smartseq_scvi_Nov122024.h5ad	Blood_TSP1_30_version2d_10X_smartseq_scvi_Nov122024	SCZ	cell_ontology_class	monocyte	9602	1000	0.0849151	1.41731	0.001998	5.29443	3	4	18
scDRS/h5ad/Blood_TSP1_30_version2d_10X_smartseq_scvi_Nov122024.h5ad	Blood_TSP1_30_version2d_10X_smartseq_scvi_Nov122024	SCZ	cell_ontology_class	myeloid dendritic cell	1	1000	0.300699	0.468087			0	0	0
scDRS/h5ad/Blood_TSP1_30_version2d_10X_smartseq_scvi_Nov122024.h5ad	Blood_TSP1_30_version2d_10X_smartseq_scvi_Nov122024	SCZ	cell_ontology_class	naive thymus-derived cd4-positive, alpha-beta t cell	490	1000	0.456543	0.110862	0.826174	-0.913532	0	0	0
scDRS/h5ad/Blood_TSP1_30_version2d_10X_smartseq_scvi_Nov122024.h5ad	Blood_TSP1_30_version2d_10X_smartseq_scvi_Nov122024	SCZ	cell_ontology_class	natural killer cell	3057	1000	0.347652	0.355433	0.595405	-0.278167	0	1	3
scDRS/h5ad/Blood_TSP1_30_version2d_10X_smartseq_scvi_Nov122024.h5ad	Blood_TSP1_30_version2d_10X_smartseq_scvi_Nov122024	SCZ	cell_ontology_class	neutrophil	32198	1000	0.876124	-1.09252	0.0939061	1.34022	5	8	13
scDRS/h5ad/Blood_TSP1_30_version2d_10X_smartseq_scvi_Nov122024.h5ad	Blood_TSP1_30_version2d_10X_smartseq_scvi_Nov122024	SCZ	cell_ontology_class	non-classical monocyte	353	1000	0.144855	1.03041	0.0519481	1.72242	0	0	0
scDRS/h5ad/Blood_TSP1_30_version2d_10X_smartseq_scvi_Nov122024.h5ad	Blood_TSP1_30_version2d_10X_smartseq_scvi_Nov122024	SCZ	cell_ontology_class	plasma cell	816	1000	0.002997	3.4854	0.00699301	3.70852	0	3	10
scDRS/h5ad/Blood_TSP1_30_version2d_10X_smartseq_scvi_Nov122024.h5ad	Blood_TSP1_30_version2d_10X_smartseq_scvi_Nov122024	SCZ	cell_ontology_class	plasmacytoid dendritic cell	29	1000	0.000999001	3.86734	0.17982	0.91657	0	0	1
scDRS/h5ad/Blood_TSP1_30_version2d_10X_smartseq_scvi_Nov122024.h5ad	Blood_TSP1_30_version2d_10X_smartseq_scvi_Nov122024	SCZ	cell_ontology_class	platelet	438	1000	0.022977	2.30987	0.236763	0.636856	0	1	2
scDRS/h5ad/Blood_TSP1_30_version2d_10X_smartseq_scvi_Nov122024.h5ad	Blood_TSP1_30_version2d_10X_smartseq_scvi_Nov122024	SCZ	cell_ontology_class	regulatory t cell	40	1000	0.155844	1.00309	0.999001	-4.16894	0	0	0
scDRS/h5ad/Blood_TSP1_30_version2d_10X_smartseq_scvi_Nov122024.h5ad	Blood_TSP1_30_version2d_10X_smartseq_scvi_Nov122024	SUD_AtypicalPref	cell_ontology_class	b cell	3893	1000	0.968032	-1.69462	0.208791	0.71814	0	0	0
scDRS/h5ad/Blood_TSP1_30_version2d_10X_smartseq_scvi_Nov122024.h5ad	Blood_TSP1_30_version2d_10X_smartseq_scvi_Nov122024	SUD_AtypicalPref	cell_ontology_class	basophil	41	1000	0.563437	-0.250489	0.246753	0.701115	0	0	0
scDRS/h5ad/Blood_TSP1_30_version2d_10X_smartseq_scvi_Nov122024.h5ad	Blood_TSP1_30_version2d_10X_smartseq_scvi_Nov122024	SUD_AtypicalPref	cell_ontology_class	cd4-positive, alpha-beta t cell	4900	1000	0.276723	0.613507	0.000999001	6.06809	0	0	0
scDRS/h5ad/Blood_TSP1_30_version2d_10X_smartseq_scvi_Nov122024.h5ad	Blood_TSP1_30_version2d_10X_smartseq_scvi_Nov122024	SUD_AtypicalPref	cell_ontology_class	cd8-positive, alpha-beta t cell	4572	1000	0.825175	-0.926596	0.292707	0.433095	0	0	0
scDRS/h5ad/Blood_TSP1_30_version2d_10X_smartseq_scvi_Nov122024.h5ad	Blood_TSP1_30_version2d_10X_smartseq_scvi_Nov122024	SUD_AtypicalPref	cell_ontology_class	classical monocyte	10591	1000	0.0639361	1.50012	0.036963	2.10308	1	1	1
scDRS/h5ad/Blood_TSP1_30_version2d_10X_smartseq_scvi_Nov122024.h5ad	Blood_TSP1_30_version2d_10X_smartseq_scvi_Nov122024	SUD_AtypicalPref	cell_ontology_class	common myeloid progenitor	3	1000	0.03996	1.85246	0.358641	0.568247	0	0	0
scDRS/h5ad/Blood_TSP1_30_version2d_10X_smartseq_scvi_Nov122024.h5ad	Blood_TSP1_30_version2d_10X_smartseq_scvi_Nov122024	SUD_AtypicalPref	cell_ontology_class	erythrocyte	9958	1000	0.52947	-0.10571	0.212787	0.64808	0	0	0
scDRS/h5ad/Blood_TSP1_30_version2d_10X_smartseq_scvi_Nov122024.h5ad	Blood_TSP1_30_version2d_10X_smartseq_scvi_Nov122024	SUD_AtypicalPref	cell_ontology_class	hematopoietic precursor cell	131	1000	0.003996	3.13908	0.042957	1.88114	2	2	2
scDRS/h5ad/Blood_TSP1_30_version2d_10X_smartseq_scvi_Nov122024.h5ad	Blood_TSP1_30_version2d_10X_smartseq_scvi_Nov122024	SUD_AtypicalPref	cell_ontology_class	hematopoietic stem cell	64	1000	0.00499501	2.8245	0.041958	1.70603	0	0	0
scDRS/h5ad/Blood_TSP1_30_version2d_10X_smartseq_scvi_Nov122024.h5ad	Blood_TSP1_30_version2d_10X_smartseq_scvi_Nov122024	SUD_AtypicalPref	cell_ontology_class	intermediate monocyte	1036	1000	0.016983	2.08127	0.0849151	1.29926	0	0	0
scDRS/h5ad/Blood_TSP1_30_version2d_10X_smartseq_scvi_Nov122024.h5ad	Blood_TSP1_30_version2d_10X_smartseq_scvi_Nov122024	SUD_AtypicalPref	cell_ontology_class	macrophage	1228	1000	0.00699301	2.3137	0.017982	2.36546	0	0	0
scDRS/h5ad/Blood_TSP1_30_version2d_10X_smartseq_scvi_Nov122024.h5ad	Blood_TSP1_30_version2d_10X_smartseq_scvi_Nov122024	SUD_AtypicalPref	cell_ontology_class	mature nk t cell	202	1000	0.937063	-1.55166	0.383616	0.320843	0	0	0
scDRS/h5ad/Blood_TSP1_30_version2d_10X_smartseq_scvi_Nov122024.h5ad	Blood_TSP1_30_version2d_10X_smartseq_scvi_Nov122024	SUD_AtypicalPref	cell_ontology_class	monocyte	9602	1000	0.255744	0.618047	0.002997	4.65091	0	0	0
scDRS/h5ad/Blood_TSP1_30_version2d_10X_smartseq_scvi_Nov122024.h5ad	Blood_TSP1_30_version2d_10X_smartseq_scvi_Nov122024	SUD_AtypicalPref	cell_ontology_class	myeloid dendritic cell	1	1000	0.716284	-0.558753			0	0	0
scDRS/h5ad/Blood_TSP1_30_version2d_10X_smartseq_scvi_Nov122024.h5ad	Blood_TSP1_30_version2d_10X_smartseq_scvi_Nov122024	SUD_AtypicalPref	cell_ontology_class	naive thymus-derived cd4-positive, alpha-beta t cell	490	1000	0.737263	-0.653454	0.196803	0.868087	0	0	0
scDRS/h5ad/Blood_TSP1_30_version2d_10X_smartseq_scvi_Nov122024.h5ad	Blood_TSP1_30_version2d_10X_smartseq_scvi_Nov122024	SUD_AtypicalPref	cell_ontology_class	natural killer cell	3057	1000	0.902098	-1.24697	0.198801	0.765942	0	0	0
scDRS/h5ad/Blood_TSP1_30_version2d_10X_smartseq_scvi_Nov122024.h5ad	Blood_TSP1_30_version2d_10X_smartseq_scvi_Nov122024	SUD_AtypicalPref	cell_ontology_class	neutrophil	32198	1000	0.542458	-0.123437	0.108891	1.18289	0	1	2
scDRS/h5ad/Blood_TSP1_30_version2d_10X_smartseq_scvi_Nov122024.h5ad	Blood_TSP1_30_version2d_10X_smartseq_scvi_Nov122024	SUD_AtypicalPref	cell_ontology_class	non-classical monocyte	353	1000	0.604396	-0.266383	0.67033	-0.4831	0	0	0
scDRS/h5ad/Blood_TSP1_30_version2d_10X_smartseq_scvi_Nov122024.h5ad	Blood_TSP1_30_version2d_10X_smartseq_scvi_Nov122024	SUD_AtypicalPref	cell_ontology_class	plasma cell	816	1000	0.00599401	2.93415	0.026973	2.44967	0	0	0
scDRS/h5ad/Blood_TSP1_30_version2d_10X_smartseq_scvi_Nov122024.h5ad	Blood_TSP1_30_version2d_10X_smartseq_scvi_Nov122024	SUD_AtypicalPref	cell_ontology_class	plasmacytoid dendritic cell	29	1000	0.192807	0.849149	0.308691	0.534367	0	0	0
scDRS/h5ad/Blood_TSP1_30_version2d_10X_smartseq_scvi_Nov122024.h5ad	Blood_TSP1_30_version2d_10X_smartseq_scvi_Nov122024	SUD_AtypicalPref	cell_ontology_class	platelet	438	1000	0.040959	1.77355	0.037962	2.14727	0	0	0
scDRS/h5ad/Blood_TSP1_30_version2d_10X_smartseq_scvi_Nov122024.h5ad	Blood_TSP1_30_version2d_10X_smartseq_scvi_Nov122024	SUD_AtypicalPref	cell_ontology_class	regulatory t cell	40	1000	0.224775	0.762583	0.778222	-0.718858	0	0	0
scDRS/h5ad/Blood_TSP1_30_version2d_10X_smartseq_scvi_Nov122024.h5ad	Blood_TSP1_30_version2d_10X_smartseq_scvi_Nov122024	SUD_BeerPref	cell_ontology_class	b cell	3893	1000	0.000999001	3.69735	0.000999001	6.24584	0	10	58
scDRS/h5ad/Blood_TSP1_30_version2d_10X_smartseq_scvi_Nov122024.h5ad	Blood_TSP1_30_version2d_10X_smartseq_scvi_Nov122024	SUD_BeerPref	cell_ontology_class	basophil	41	1000	0.0769231	1.47578	0.669331	-0.437386	0	0	0
scDRS/h5ad/Blood_TSP1_30_version2d_10X_smartseq_scvi_Nov122024.h5ad	Blood_TSP1_30_version2d_10X_smartseq_scvi_Nov122024	SUD_BeerPref	cell_ontology_class	cd4-positive, alpha-beta t cell	4900	1000	0.002997	2.98264	0.000999001	8.28508	3	10	56
scDRS/h5ad/Blood_TSP1_30_version2d_10X_smartseq_scvi_Nov122024.h5ad	Blood_TSP1_30_version2d_10X_smartseq_scvi_Nov122024	SUD_BeerPref	cell_ontology_class	cd8-positive, alpha-beta t cell	4572	1000	0.027972	1.95534	0.002997	4.08337	0	2	25
scDRS/h5ad/Blood_TSP1_30_version2d_10X_smartseq_scvi_Nov122024.h5ad	Blood_TSP1_30_version2d_10X_smartseq_scvi_Nov122024	SUD_BeerPref	cell_ontology_class	classical monocyte	10591	1000	0.245754	0.684706	0.000999001	6.57266	1	1	13
scDRS/h5ad/Blood_TSP1_30_version2d_10X_smartseq_scvi_Nov122024.h5ad	Blood_TSP1_30_version2d_10X_smartseq_scvi_Nov122024	SUD_BeerPref	cell_ontology_class	common myeloid progenitor	3	1000	0.000999001	3.69686	0.689311	-1.27241	0	0	2
scDRS/h5ad/Blood_TSP1_30_version2d_10X_smartseq_scvi_Nov122024.h5ad	Blood_TSP1_30_version2d_10X_smartseq_scvi_Nov122024	SUD_BeerPref	cell_ontology_class	erythrocyte	9958	1000	0.295704	0.527461	0.0739261	1.64405	0	2	19
scDRS/h5ad/Blood_TSP1_30_version2d_10X_smartseq_scvi_Nov122024.h5ad	Blood_TSP1_30_version2d_10X_smartseq_scvi_Nov122024	SUD_BeerPref	cell_ontology_class	hematopoietic precursor cell	131	1000	0.000999001	4.9287	0.021978	2.31003	2	5	15
scDRS/h5ad/Blood_TSP1_30_version2d_10X_smartseq_scvi_Nov122024.h5ad	Blood_TSP1_30_version2d_10X_smartseq_scvi_Nov122024	SUD_BeerPref	cell_ontology_class	hematopoietic stem cell	64	1000	0.000999001	5.37124	0.000999001	3.80106	1	4	15
scDRS/h5ad/Blood_TSP1_30_version2d_10X_smartseq_scvi_Nov122024.h5ad	Blood_TSP1_30_version2d_10X_smartseq_scvi_Nov122024	SUD_BeerPref	cell_ontology_class	intermediate monocyte	1036	1000	0.113886	1.21132	0.000999001	4.64904	0	0	2
scDRS/h5ad/Blood_TSP1_30_version2d_10X_smartseq_scvi_Nov122024.h5ad	Blood_TSP1_30_version2d_10X_smartseq_scvi_Nov122024	SUD_BeerPref	cell_ontology_class	macrophage	1228	1000	0.00499501	2.80537	0.010989	2.75893	0	0	3
scDRS/h5ad/Blood_TSP1_30_version2d_10X_smartseq_scvi_Nov122024.h5ad	Blood_TSP1_30_version2d_10X_smartseq_scvi_Nov122024	SUD_BeerPref	cell_ontology_class	mature nk t cell	202	1000	0.041958	1.70587	0.0659341	1.47516	0	0	0
scDRS/h5ad/Blood_TSP1_30_version2d_10X_smartseq_scvi_Nov122024.h5ad	Blood_TSP1_30_version2d_10X_smartseq_scvi_Nov122024	SUD_BeerPref	cell_ontology_class	monocyte	9602	1000	0.252747	0.659368	0.000999001	7.73217	2	6	20
scDRS/h5ad/Blood_TSP1_30_version2d_10X_smartseq_scvi_Nov122024.h5ad	Blood_TSP1_30_version2d_10X_smartseq_scvi_Nov122024	SUD_BeerPref	cell_ontology_class	myeloid dendritic cell	1	1000	0.898102	-1.20928			0	0	0
scDRS/h5ad/Blood_TSP1_30_version2d_10X_smartseq_scvi_Nov122024.h5ad	Blood_TSP1_30_version2d_10X_smartseq_scvi_Nov122024	SUD_BeerPref	cell_ontology_class	naive thymus-derived cd4-positive, alpha-beta t cell	490	1000	0.0489511	1.68217	0.788212	-0.727974	0	1	4
scDRS/h5ad/Blood_TSP1_30_version2d_10X_smartseq_scvi_Nov122024.h5ad	Blood_TSP1_30_version2d_10X_smartseq_scvi_Nov122024	SUD_BeerPref	cell_ontology_class	natural killer cell	3057	1000	0.018981	2.0304	0.013986	2.63362	0	0	9
scDRS/h5ad/Blood_TSP1_30_version2d_10X_smartseq_scvi_Nov122024.h5ad	Blood_TSP1_30_version2d_10X_smartseq_scvi_Nov122024	SUD_BeerPref	cell_ontology_class	neutrophil	32198	1000	0.976024	-1.9131	0.031968	2.388	0	5	23
scDRS/h5ad/Blood_TSP1_30_version2d_10X_smartseq_scvi_Nov122024.h5ad	Blood_TSP1_30_version2d_10X_smartseq_scvi_Nov122024	SUD_BeerPref	cell_ontology_class	non-classical monocyte	353	1000	0.00699301	2.34153	0.000999001	3.20293	0	0	4
scDRS/h5ad/Blood_TSP1_30_version2d_10X_smartseq_scvi_Nov122024.h5ad	Blood_TSP1_30_version2d_10X_smartseq_scvi_Nov122024	SUD_BeerPref	cell_ontology_class	plasma cell	816	1000	0.001998	4.02674	0.003996	3.9355	0	8	40
scDRS/h5ad/Blood_TSP1_30_version2d_10X_smartseq_scvi_Nov122024.h5ad	Blood_TSP1_30_version2d_10X_smartseq_scvi_Nov122024	SUD_BeerPref	cell_ontology_class	plasmacytoid dendritic cell	29	1000	0.000999001	3.77545	0.17982	0.967774	0	0	0
scDRS/h5ad/Blood_TSP1_30_version2d_10X_smartseq_scvi_Nov122024.h5ad	Blood_TSP1_30_version2d_10X_smartseq_scvi_Nov122024	SUD_BeerPref	cell_ontology_class	platelet	438	1000	0.157842	0.925121	0.733267	-0.642407	0	0	0
scDRS/h5ad/Blood_TSP1_30_version2d_10X_smartseq_scvi_Nov122024.h5ad	Blood_TSP1_30_version2d_10X_smartseq_scvi_Nov122024	SUD_BeerPref	cell_ontology_class	regulatory t cell	40	1000	0.0679321	1.46396	0.474525	0.156733	0	0	0
scDRS/h5ad/Blood_TSP1_30_version2d_10X_smartseq_scvi_Nov122024.h5ad	Blood_TSP1_30_version2d_10X_smartseq_scvi_Nov122024	SUD_Consumption	cell_ontology_class	b cell	3893	1000	0.0909091	1.35512	0.0699301	1.66549	0	0	0
scDRS/h5ad/Blood_TSP1_30_version2d_10X_smartseq_scvi_Nov122024.h5ad	Blood_TSP1_30_version2d_10X_smartseq_scvi_Nov122024	SUD_Consumption	cell_ontology_class	basophil	41	1000	0.476523	0.00357794	0.126873	1.13352	0	0	0
scDRS/h5ad/Blood_TSP1_30_version2d_10X_smartseq_scvi_Nov122024.h5ad	Blood_TSP1_30_version2d_10X_smartseq_scvi_Nov122024	SUD_Consumption	cell_ontology_class	cd4-positive, alpha-beta t cell	4900	1000	0.312687	0.515136	0.011988	3.17232	1	1	1
scDRS/h5ad/Blood_TSP1_30_version2d_10X_smartseq_scvi_Nov122024.h5ad	Blood_TSP1_30_version2d_10X_smartseq_scvi_Nov122024	SUD_Consumption	cell_ontology_class	cd8-positive, alpha-beta t cell	4572	1000	0.711289	-0.593093	0.181818	0.78059	0	0	0
scDRS/h5ad/Blood_TSP1_30_version2d_10X_smartseq_scvi_Nov122024.h5ad	Blood_TSP1_30_version2d_10X_smartseq_scvi_Nov122024	SUD_Consumption	cell_ontology_class	classical monocyte	10591	1000	0.043956	1.64542	0.003996	3.92119	0	2	5
scDRS/h5ad/Blood_TSP1_30_version2d_10X_smartseq_scvi_Nov122024.h5ad	Blood_TSP1_30_version2d_10X_smartseq_scvi_Nov122024	SUD_Consumption	cell_ontology_class	common myeloid progenitor	3	1000	0.03996	1.7852	0.172827	1.29443	0	0	0
scDRS/h5ad/Blood_TSP1_30_version2d_10X_smartseq_scvi_Nov122024.h5ad	Blood_TSP1_30_version2d_10X_smartseq_scvi_Nov122024	SUD_Consumption	cell_ontology_class	erythrocyte	9958	1000	0.388611	0.307698	0.711289	-0.656369	0	0	0
scDRS/h5ad/Blood_TSP1_30_version2d_10X_smartseq_scvi_Nov122024.h5ad	Blood_TSP1_30_version2d_10X_smartseq_scvi_Nov122024	SUD_Consumption	cell_ontology_class	hematopoietic precursor cell	131	1000	0.000999001	4.85727	0.134865	1.12418	1	1	2
scDRS/h5ad/Blood_TSP1_30_version2d_10X_smartseq_scvi_Nov122024.h5ad	Blood_TSP1_30_version2d_10X_smartseq_scvi_Nov122024	SUD_Consumption	cell_ontology_class	hematopoietic stem cell	64	1000	0.002997	3.62152	0.033966	1.75455	0	0	1
scDRS/h5ad/Blood_TSP1_30_version2d_10X_smartseq_scvi_Nov122024.h5ad	Blood_TSP1_30_version2d_10X_smartseq_scvi_Nov122024	SUD_Consumption	cell_ontology_class	intermediate monocyte	1036	1000	0.17982	0.971173	0.035964	1.81643	0	0	0
scDRS/h5ad/Blood_TSP1_30_version2d_10X_smartseq_scvi_Nov122024.h5ad	Blood_TSP1_30_version2d_10X_smartseq_scvi_Nov122024	SUD_Consumption	cell_ontology_class	macrophage	1228	1000	0.0819181	1.40811	0.026973	2.15499	0	0	0
scDRS/h5ad/Blood_TSP1_30_version2d_10X_smartseq_scvi_Nov122024.h5ad	Blood_TSP1_30_version2d_10X_smartseq_scvi_Nov122024	SUD_Consumption	cell_ontology_class	mature nk t cell	202	1000	0.446553	0.0846394	0.173826	0.953709	0	0	0
scDRS/h5ad/Blood_TSP1_30_version2d_10X_smartseq_scvi_Nov122024.h5ad	Blood_TSP1_30_version2d_10X_smartseq_scvi_Nov122024	SUD_Consumption	cell_ontology_class	monocyte	9602	1000	0.040959	1.69443	0.001998	5.1668	0	0	1
scDRS/h5ad/Blood_TSP1_30_version2d_10X_smartseq_scvi_Nov122024.h5ad	Blood_TSP1_30_version2d_10X_smartseq_scvi_Nov122024	SUD_Consumption	cell_ontology_class	myeloid dendritic cell	1	1000	0.107892	1.28503			0	0	0
scDRS/h5ad/Blood_TSP1_30_version2d_10X_smartseq_scvi_Nov122024.h5ad	Blood_TSP1_30_version2d_10X_smartseq_scvi_Nov122024	SUD_Consumption	cell_ontology_class	naive thymus-derived cd4-positive, alpha-beta t cell	490	1000	0.723277	-0.607341	0.266733	0.602443	0	0	0
scDRS/h5ad/Blood_TSP1_30_version2d_10X_smartseq_scvi_Nov122024.h5ad	Blood_TSP1_30_version2d_10X_smartseq_scvi_Nov122024	SUD_Consumption	cell_ontology_class	natural killer cell	3057	1000	0.746254	-0.69507	0.020979	2.26356	0	0	0
scDRS/h5ad/Blood_TSP1_30_version2d_10X_smartseq_scvi_Nov122024.h5ad	Blood_TSP1_30_version2d_10X_smartseq_scvi_Nov122024	SUD_Consumption	cell_ontology_class	neutrophil	32198	1000	0.672328	-0.431578	0.0699301	1.65416	2	2	4
scDRS/h5ad/Blood_TSP1_30_version2d_10X_smartseq_scvi_Nov122024.h5ad	Blood_TSP1_30_version2d_10X_smartseq_scvi_Nov122024	SUD_Consumption	cell_ontology_class	non-classical monocyte	353	1000	0.662338	-0.449676	0.903097	-1.33406	0	0	0
scDRS/h5ad/Blood_TSP1_30_version2d_10X_smartseq_scvi_Nov122024.h5ad	Blood_TSP1_30_version2d_10X_smartseq_scvi_Nov122024	SUD_Consumption	cell_ontology_class	plasma cell	816	1000	0.017982	2.6238	0.0539461	1.89315	0	0	0
scDRS/h5ad/Blood_TSP1_30_version2d_10X_smartseq_scvi_Nov122024.h5ad	Blood_TSP1_30_version2d_10X_smartseq_scvi_Nov122024	SUD_Consumption	cell_ontology_class	plasmacytoid dendritic cell	29	1000	0.00799201	2.69653	0.972028	-1.87279	0	0	0
scDRS/h5ad/Blood_TSP1_30_version2d_10X_smartseq_scvi_Nov122024.h5ad	Blood_TSP1_30_version2d_10X_smartseq_scvi_Nov122024	SUD_Consumption	cell_ontology_class	platelet	438	1000	0.422577	0.129008	0.253746	0.562804	0	0	0
scDRS/h5ad/Blood_TSP1_30_version2d_10X_smartseq_scvi_Nov122024.h5ad	Blood_TSP1_30_version2d_10X_smartseq_scvi_Nov122024	SUD_Consumption	cell_ontology_class	regulatory t cell	40	1000	0.044955	1.81573	0.601399	-0.1833	0	0	0
scDRS/h5ad/Blood_TSP1_30_version2d_10X_smartseq_scvi_Nov122024.h5ad	Blood_TSP1_30_version2d_10X_smartseq_scvi_Nov122024	SUD_Problems	cell_ontology_class	b cell	3893	1000	0.285714	0.549589	0.0629371	1.60104	0	0	0
scDRS/h5ad/Blood_TSP1_30_version2d_10X_smartseq_scvi_Nov122024.h5ad	Blood_TSP1_30_version2d_10X_smartseq_scvi_Nov122024	SUD_Problems	cell_ontology_class	basophil	41	1000	0.041958	1.85962	0.0549451	1.66993	0	0	0
scDRS/h5ad/Blood_TSP1_30_version2d_10X_smartseq_scvi_Nov122024.h5ad	Blood_TSP1_30_version2d_10X_smartseq_scvi_Nov122024	SUD_Problems	cell_ontology_class	cd4-positive, alpha-beta t cell	4900	1000	0.0839161	1.35971	0.002997	3.90548	0	1	2
scDRS/h5ad/Blood_TSP1_30_version2d_10X_smartseq_scvi_Nov122024.h5ad	Blood_TSP1_30_version2d_10X_smartseq_scvi_Nov122024	SUD_Problems	cell_ontology_class	cd8-positive, alpha-beta t cell	4572	1000	0.313686	0.432046	0.0919081	1.30471	0	0	1
scDRS/h5ad/Blood_TSP1_30_version2d_10X_smartseq_scvi_Nov122024.h5ad	Blood_TSP1_30_version2d_10X_smartseq_scvi_Nov122024	SUD_Problems	cell_ontology_class	classical monocyte	10591	1000	0.0999001	1.31576	0.001998	4.6703	0	0	1
scDRS/h5ad/Blood_TSP1_30_version2d_10X_smartseq_scvi_Nov122024.h5ad	Blood_TSP1_30_version2d_10X_smartseq_scvi_Nov122024	SUD_Problems	cell_ontology_class	common myeloid progenitor	3	1000	0.13986	1.05257	0.685315	-1.47341	0	0	0
scDRS/h5ad/Blood_TSP1_30_version2d_10X_smartseq_scvi_Nov122024.h5ad	Blood_TSP1_30_version2d_10X_smartseq_scvi_Nov122024	SUD_Problems	cell_ontology_class	erythrocyte	9958	1000	0.526474	-0.106399	0.0839161	1.4865	0	0	1
scDRS/h5ad/Blood_TSP1_30_version2d_10X_smartseq_scvi_Nov122024.h5ad	Blood_TSP1_30_version2d_10X_smartseq_scvi_Nov122024	SUD_Problems	cell_ontology_class	hematopoietic precursor cell	131	1000	0.000999001	3.93856	0.227772	0.645215	0	0	0
scDRS/h5ad/Blood_TSP1_30_version2d_10X_smartseq_scvi_Nov122024.h5ad	Blood_TSP1_30_version2d_10X_smartseq_scvi_Nov122024	SUD_Problems	cell_ontology_class	hematopoietic stem cell	64	1000	0.002997	3.83616	0.0689311	1.50522	0	0	0
scDRS/h5ad/Blood_TSP1_30_version2d_10X_smartseq_scvi_Nov122024.h5ad	Blood_TSP1_30_version2d_10X_smartseq_scvi_Nov122024	SUD_Problems	cell_ontology_class	intermediate monocyte	1036	1000	0.0579421	1.64241	0.124875	1.1667	0	0	0
scDRS/h5ad/Blood_TSP1_30_version2d_10X_smartseq_scvi_Nov122024.h5ad	Blood_TSP1_30_version2d_10X_smartseq_scvi_Nov122024	SUD_Problems	cell_ontology_class	macrophage	1228	1000	0.00799201	2.48301	0.101898	1.24886	0	0	0
scDRS/h5ad/Blood_TSP1_30_version2d_10X_smartseq_scvi_Nov122024.h5ad	Blood_TSP1_30_version2d_10X_smartseq_scvi_Nov122024	SUD_Problems	cell_ontology_class	mature nk t cell	202	1000	0.321678	0.417334	0.021978	1.82217	0	0	0
scDRS/h5ad/Blood_TSP1_30_version2d_10X_smartseq_scvi_Nov122024.h5ad	Blood_TSP1_30_version2d_10X_smartseq_scvi_Nov122024	SUD_Problems	cell_ontology_class	monocyte	9602	1000	0.144855	1.10601	0.000999001	5.49634	0	0	1
scDRS/h5ad/Blood_TSP1_30_version2d_10X_smartseq_scvi_Nov122024.h5ad	Blood_TSP1_30_version2d_10X_smartseq_scvi_Nov122024	SUD_Problems	cell_ontology_class	myeloid dendritic cell	1	1000	0.0489511	1.76707			0	0	0
scDRS/h5ad/Blood_TSP1_30_version2d_10X_smartseq_scvi_Nov122024.h5ad	Blood_TSP1_30_version2d_10X_smartseq_scvi_Nov122024	SUD_Problems	cell_ontology_class	naive thymus-derived cd4-positive, alpha-beta t cell	490	1000	0.32967	0.41013	0.0749251	1.40455	0	0	0
scDRS/h5ad/Blood_TSP1_30_version2d_10X_smartseq_scvi_Nov122024.h5ad	Blood_TSP1_30_version2d_10X_smartseq_scvi_Nov122024	SUD_Problems	cell_ontology_class	natural killer cell	3057	1000	0.320679	0.420631	0.120879	1.15325	0	0	0
scDRS/h5ad/Blood_TSP1_30_version2d_10X_smartseq_scvi_Nov122024.h5ad	Blood_TSP1_30_version2d_10X_smartseq_scvi_Nov122024	SUD_Problems	cell_ontology_class	neutrophil	32198	1000	0.765235	-0.73817	0.024975	2.49818	0	0	2
scDRS/h5ad/Blood_TSP1_30_version2d_10X_smartseq_scvi_Nov122024.h5ad	Blood_TSP1_30_version2d_10X_smartseq_scvi_Nov122024	SUD_Problems	cell_ontology_class	non-classical monocyte	353	1000	0.177822	0.952173	0.539461	-0.134213	0	0	0
scDRS/h5ad/Blood_TSP1_30_version2d_10X_smartseq_scvi_Nov122024.h5ad	Blood_TSP1_30_version2d_10X_smartseq_scvi_Nov122024	SUD_Problems	cell_ontology_class	plasma cell	816	1000	0.177822	0.928779	0.118881	1.20131	0	0	1
scDRS/h5ad/Blood_TSP1_30_version2d_10X_smartseq_scvi_Nov122024.h5ad	Blood_TSP1_30_version2d_10X_smartseq_scvi_Nov122024	SUD_Problems	cell_ontology_class	plasmacytoid dendritic cell	29	1000	0.002997	3.30316	0.643357	-0.427112	0	0	0
scDRS/h5ad/Blood_TSP1_30_version2d_10X_smartseq_scvi_Nov122024.h5ad	Blood_TSP1_30_version2d_10X_smartseq_scvi_Nov122024	SUD_Problems	cell_ontology_class	platelet	438	1000	0.040959	1.79196	0.799201	-0.774836	0	0	0
scDRS/h5ad/Blood_TSP1_30_version2d_10X_smartseq_scvi_Nov122024.h5ad	Blood_TSP1_30_version2d_10X_smartseq_scvi_Nov122024	SUD_Problems	cell_ontology_class	regulatory t cell	40	1000	0.256743	0.632208	0.195804	0.874594	0	0	0
scDRS/h5ad/Blood_TSP1_30_version2d_10X_smartseq_scvi_Nov122024.h5ad	Blood_TSP1_30_version2d_10X_smartseq_scvi_Nov122024	TS	cell_ontology_class	b cell	3893	1000	0.000999001	3.32082	0.02997	2.15972	0	2	53
scDRS/h5ad/Blood_TSP1_30_version2d_10X_smartseq_scvi_Nov122024.h5ad	Blood_TSP1_30_version2d_10X_smartseq_scvi_Nov122024	TS	cell_ontology_class	basophil	41	1000	0.013986	2.50592	0.557443	-0.140289	0	1	1
scDRS/h5ad/Blood_TSP1_30_version2d_10X_smartseq_scvi_Nov122024.h5ad	Blood_TSP1_30_version2d_10X_smartseq_scvi_Nov122024	TS	cell_ontology_class	cd4-positive, alpha-beta t cell	4900	1000	0.033966	1.94607	0.000999001	5.0041	3	3	28
scDRS/h5ad/Blood_TSP1_30_version2d_10X_smartseq_scvi_Nov122024.h5ad	Blood_TSP1_30_version2d_10X_smartseq_scvi_Nov122024	TS	cell_ontology_class	cd8-positive, alpha-beta t cell	4572	1000	0.194805	0.865211	0.420579	0.0901533	0	0	3
scDRS/h5ad/Blood_TSP1_30_version2d_10X_smartseq_scvi_Nov122024.h5ad	Blood_TSP1_30_version2d_10X_smartseq_scvi_Nov122024	TS	cell_ontology_class	classical monocyte	10591	1000	0.0799201	1.47999	0.016983	2.61959	0	1	13
scDRS/h5ad/Blood_TSP1_30_version2d_10X_smartseq_scvi_Nov122024.h5ad	Blood_TSP1_30_version2d_10X_smartseq_scvi_Nov122024	TS	cell_ontology_class	common myeloid progenitor	3	1000	0.001998	3.33869	0.367632	-0.0991562	0	0	1
scDRS/h5ad/Blood_TSP1_30_version2d_10X_smartseq_scvi_Nov122024.h5ad	Blood_TSP1_30_version2d_10X_smartseq_scvi_Nov122024	TS	cell_ontology_class	erythrocyte	9958	1000	0.0739261	1.53906	0.024975	2.39882	1	4	48
scDRS/h5ad/Blood_TSP1_30_version2d_10X_smartseq_scvi_Nov122024.h5ad	Blood_TSP1_30_version2d_10X_smartseq_scvi_Nov122024	TS	cell_ontology_class	hematopoietic precursor cell	131	1000	0.000999001	4.60248	0.0649351	1.69407	1	2	10
scDRS/h5ad/Blood_TSP1_30_version2d_10X_smartseq_scvi_Nov122024.h5ad	Blood_TSP1_30_version2d_10X_smartseq_scvi_Nov122024	TS	cell_ontology_class	hematopoietic stem cell	64	1000	0.000999001	4.935	0.00699301	2.42922	2	3	8
scDRS/h5ad/Blood_TSP1_30_version2d_10X_smartseq_scvi_Nov122024.h5ad	Blood_TSP1_30_version2d_10X_smartseq_scvi_Nov122024	TS	cell_ontology_class	intermediate monocyte	1036	1000	0.036963	1.85394	0.224775	0.741826	0	0	4
scDRS/h5ad/Blood_TSP1_30_version2d_10X_smartseq_scvi_Nov122024.h5ad	Blood_TSP1_30_version2d_10X_smartseq_scvi_Nov122024	TS	cell_ontology_class	macrophage	1228	1000	0.001998	2.7591	0.597403	-0.273849	0	0	3
scDRS/h5ad/Blood_TSP1_30_version2d_10X_smartseq_scvi_Nov122024.h5ad	Blood_TSP1_30_version2d_10X_smartseq_scvi_Nov122024	TS	cell_ontology_class	mature nk t cell	202	1000	0.0849151	1.4034	0.136863	1.11359	0	0	1
scDRS/h5ad/Blood_TSP1_30_version2d_10X_smartseq_scvi_Nov122024.h5ad	Blood_TSP1_30_version2d_10X_smartseq_scvi_Nov122024	TS	cell_ontology_class	monocyte	9602	1000	0.040959	1.85698	0.010989	3.14268	0	0	18
scDRS/h5ad/Blood_TSP1_30_version2d_10X_smartseq_scvi_Nov122024.h5ad	Blood_TSP1_30_version2d_10X_smartseq_scvi_Nov122024	TS	cell_ontology_class	myeloid dendritic cell	1	1000	0.498501	-0.0814285			0	0	0
scDRS/h5ad/Blood_TSP1_30_version2d_10X_smartseq_scvi_Nov122024.h5ad	Blood_TSP1_30_version2d_10X_smartseq_scvi_Nov122024	TS	cell_ontology_class	naive thymus-derived cd4-positive, alpha-beta t cell	490	1000	0.398601	0.246795	0.311688	0.536184	0	0	0
scDRS/h5ad/Blood_TSP1_30_version2d_10X_smartseq_scvi_Nov122024.h5ad	Blood_TSP1_30_version2d_10X_smartseq_scvi_Nov122024	TS	cell_ontology_class	natural killer cell	3057	1000	0.161838	1.02866	0.320679	0.437047	0	0	4
scDRS/h5ad/Blood_TSP1_30_version2d_10X_smartseq_scvi_Nov122024.h5ad	Blood_TSP1_30_version2d_10X_smartseq_scvi_Nov122024	TS	cell_ontology_class	neutrophil	32198	1000	1	-3.21104	0.00899101	3.4907	0	0	15
scDRS/h5ad/Blood_TSP1_30_version2d_10X_smartseq_scvi_Nov122024.h5ad	Blood_TSP1_30_version2d_10X_smartseq_scvi_Nov122024	TS	cell_ontology_class	non-classical monocyte	353	1000	0.221778	0.742674	0.659341	-0.428113	0	0	0
scDRS/h5ad/Blood_TSP1_30_version2d_10X_smartseq_scvi_Nov122024.h5ad	Blood_TSP1_30_version2d_10X_smartseq_scvi_Nov122024	TS	cell_ontology_class	plasma cell	816	1000	0.000999001	5.21662	0.000999001	5.31132	7	12	83
scDRS/h5ad/Blood_TSP1_30_version2d_10X_smartseq_scvi_Nov122024.h5ad	Blood_TSP1_30_version2d_10X_smartseq_scvi_Nov122024	TS	cell_ontology_class	plasmacytoid dendritic cell	29	1000	0.00699301	2.81698	0.535465	-0.0511933	0	0	1
scDRS/h5ad/Blood_TSP1_30_version2d_10X_smartseq_scvi_Nov122024.h5ad	Blood_TSP1_30_version2d_10X_smartseq_scvi_Nov122024	TS	cell_ontology_class	platelet	438	1000	0.014985	2.37177	0.043956	2.02891	1	1	8
scDRS/h5ad/Blood_TSP1_30_version2d_10X_smartseq_scvi_Nov122024.h5ad	Blood_TSP1_30_version2d_10X_smartseq_scvi_Nov122024	TS	cell_ontology_class	regulatory t cell	40	1000	0.110889	1.22134	0.317682	0.525663	0	0	0
scDRS/h5ad/Bone_Marrow_TSP1_30_version2d_10X_smartseq_scvi_Nov122024.h5ad	Bone_Marrow_TSP1_30_version2d_10X_smartseq_scvi_Nov122024	ADHD	cell_ontology_class	b cell	1819	1000	0.132867	1.12005	0.000999001	5.63675	6	25	46
scDRS/h5ad/Bone_Marrow_TSP1_30_version2d_10X_smartseq_scvi_Nov122024.h5ad	Bone_Marrow_TSP1_30_version2d_10X_smartseq_scvi_Nov122024	ADHD	cell_ontology_class	basophil	23	1000	0.002997	3.38674	0.908092	-1.24885	0	4	4
scDRS/h5ad/Bone_Marrow_TSP1_30_version2d_10X_smartseq_scvi_Nov122024.h5ad	Bone_Marrow_TSP1_30_version2d_10X_smartseq_scvi_Nov122024	ADHD	cell_ontology_class	cd4-positive, alpha-beta t cell	3173	1000	0.994006	-2.35011	0.043956	1.92984	0	0	6
scDRS/h5ad/Bone_Marrow_TSP1_30_version2d_10X_smartseq_scvi_Nov122024.h5ad	Bone_Marrow_TSP1_30_version2d_10X_smartseq_scvi_Nov122024	ADHD	cell_ontology_class	cd8-positive, alpha-beta t cell	2636	1000	0.862138	-1.08918	0.00599401	3.32412	0	2	9
scDRS/h5ad/Bone_Marrow_TSP1_30_version2d_10X_smartseq_scvi_Nov122024.h5ad	Bone_Marrow_TSP1_30_version2d_10X_smartseq_scvi_Nov122024	ADHD	cell_ontology_class	classical monocyte	231	1000	0.949051	-1.56204	0.931069	-1.55259	0	0	1
scDRS/h5ad/Bone_Marrow_TSP1_30_version2d_10X_smartseq_scvi_Nov122024.h5ad	Bone_Marrow_TSP1_30_version2d_10X_smartseq_scvi_Nov122024	ADHD	cell_ontology_class	common myeloid progenitor	453	1000	0.000999001	6.10371	0.001998	3.83557	82	140	201
scDRS/h5ad/Bone_Marrow_TSP1_30_version2d_10X_smartseq_scvi_Nov122024.h5ad	Bone_Marrow_TSP1_30_version2d_10X_smartseq_scvi_Nov122024	ADHD	cell_ontology_class	endothelial cell	3	1000	0.000999001	4.197			1	1	1
scDRS/h5ad/Bone_Marrow_TSP1_30_version2d_10X_smartseq_scvi_Nov122024.h5ad	Bone_Marrow_TSP1_30_version2d_10X_smartseq_scvi_Nov122024	ADHD	cell_ontology_class	erythrocyte	450	1000	0.001998	3.46258	0.154845	1.02039	17	46	92
scDRS/h5ad/Bone_Marrow_TSP1_30_version2d_10X_smartseq_scvi_Nov122024.h5ad	Bone_Marrow_TSP1_30_version2d_10X_smartseq_scvi_Nov122024	ADHD	cell_ontology_class	erythroid progenitor cell	971	1000	0.000999001	5.02001	0.00799201	3.36102	123	240	362
scDRS/h5ad/Bone_Marrow_TSP1_30_version2d_10X_smartseq_scvi_Nov122024.h5ad	Bone_Marrow_TSP1_30_version2d_10X_smartseq_scvi_Nov122024	ADHD	cell_ontology_class	fibroblast	11	1000	0.000999001	4.67616	0.021978	1.52197	2	3	5
scDRS/h5ad/Bone_Marrow_TSP1_30_version2d_10X_smartseq_scvi_Nov122024.h5ad	Bone_Marrow_TSP1_30_version2d_10X_smartseq_scvi_Nov122024	ADHD	cell_ontology_class	granulocyte	635	1000	0.693307	-0.544488	0.150849	0.974078	2	2	7
scDRS/h5ad/Bone_Marrow_TSP1_30_version2d_10X_smartseq_scvi_Nov122024.h5ad	Bone_Marrow_TSP1_30_version2d_10X_smartseq_scvi_Nov122024	ADHD	cell_ontology_class	hematopoietic precursor cell	1720	1000	0.000999001	3.69573	0.000999001	5.55223	31	67	130
scDRS/h5ad/Bone_Marrow_TSP1_30_version2d_10X_smartseq_scvi_Nov122024.h5ad	Bone_Marrow_TSP1_30_version2d_10X_smartseq_scvi_Nov122024	ADHD	cell_ontology_class	hematopoietic stem cell	792	1000	0.000999001	5.11691	0.000999001	7.2788	43	96	178
scDRS/h5ad/Bone_Marrow_TSP1_30_version2d_10X_smartseq_scvi_Nov122024.h5ad	Bone_Marrow_TSP1_30_version2d_10X_smartseq_scvi_Nov122024	ADHD	cell_ontology_class	intermediate monocyte	224	1000	0.829171	-0.918864	0.0679321	1.48599	1	1	1
scDRS/h5ad/Bone_Marrow_TSP1_30_version2d_10X_smartseq_scvi_Nov122024.h5ad	Bone_Marrow_TSP1_30_version2d_10X_smartseq_scvi_Nov122024	ADHD	cell_ontology_class	macrophage	358	1000	0.000999001	7.8565	0.000999001	6.83032	33	39	41
scDRS/h5ad/Bone_Marrow_TSP1_30_version2d_10X_smartseq_scvi_Nov122024.h5ad	Bone_Marrow_TSP1_30_version2d_10X_smartseq_scvi_Nov122024	ADHD	cell_ontology_class	mature nk t cell	64	1000	0.203796	0.895097	0.185814	0.946748	0	1	1
scDRS/h5ad/Bone_Marrow_TSP1_30_version2d_10X_smartseq_scvi_Nov122024.h5ad	Bone_Marrow_TSP1_30_version2d_10X_smartseq_scvi_Nov122024	ADHD	cell_ontology_class	monocyte	2040	1000	0.254745	0.586281	0.000999001	6.56917	17	28	52
scDRS/h5ad/Bone_Marrow_TSP1_30_version2d_10X_smartseq_scvi_Nov122024.h5ad	Bone_Marrow_TSP1_30_version2d_10X_smartseq_scvi_Nov122024	ADHD	cell_ontology_class	myeloid dendritic cell	108	1000	0.541459	-0.0939974	0.0469531	1.72901	0	1	2
scDRS/h5ad/Bone_Marrow_TSP1_30_version2d_10X_smartseq_scvi_Nov122024.h5ad	Bone_Marrow_TSP1_30_version2d_10X_smartseq_scvi_Nov122024	ADHD	cell_ontology_class	natural killer cell	1099	1000	0.591409	-0.240826	0.003996	3.76069	1	2	8
scDRS/h5ad/Bone_Marrow_TSP1_30_version2d_10X_smartseq_scvi_Nov122024.h5ad	Bone_Marrow_TSP1_30_version2d_10X_smartseq_scvi_Nov122024	ADHD	cell_ontology_class	neutrophil	8677	1000	0.163836	0.966819	0.000999001	6.90003	72	127	242
scDRS/h5ad/Bone_Marrow_TSP1_30_version2d_10X_smartseq_scvi_Nov122024.h5ad	Bone_Marrow_TSP1_30_version2d_10X_smartseq_scvi_Nov122024	ADHD	cell_ontology_class	non-classical monocyte	53	1000	0.821179	-0.935115	0.217782	0.800572	0	0	0
scDRS/h5ad/Bone_Marrow_TSP1_30_version2d_10X_smartseq_scvi_Nov122024.h5ad	Bone_Marrow_TSP1_30_version2d_10X_smartseq_scvi_Nov122024	ADHD	cell_ontology_class	plasma cell	1448	1000	0.03996	1.79213	0.00499501	3.36531	8	22	64
scDRS/h5ad/Bone_Marrow_TSP1_30_version2d_10X_smartseq_scvi_Nov122024.h5ad	Bone_Marrow_TSP1_30_version2d_10X_smartseq_scvi_Nov122024	ADHD	cell_ontology_class	plasmacytoid dendritic cell	9	1000	0.0469531	1.83327	0.716284	-0.506184	0	0	1
scDRS/h5ad/Bone_Marrow_TSP1_30_version2d_10X_smartseq_scvi_Nov122024.h5ad	Bone_Marrow_TSP1_30_version2d_10X_smartseq_scvi_Nov122024	ADHD	cell_ontology_class	regulatory t cell	14	1000	0.997003	-2.48861			0	0	0
scDRS/h5ad/Bone_Marrow_TSP1_30_version2d_10X_smartseq_scvi_Nov122024.h5ad	Bone_Marrow_TSP1_30_version2d_10X_smartseq_scvi_Nov122024	ADHD	cell_ontology_class	t cell	98	1000	0.301698	0.511681	0.140859	1.11395	0	0	1
scDRS/h5ad/Bone_Marrow_TSP1_30_version2d_10X_smartseq_scvi_Nov122024.h5ad	Bone_Marrow_TSP1_30_version2d_10X_smartseq_scvi_Nov122024	ALZ	cell_ontology_class	b cell	1819	1000	0.00999001	2.35214	0.000999001	6.00511	6	16	57
scDRS/h5ad/Bone_Marrow_TSP1_30_version2d_10X_smartseq_scvi_Nov122024.h5ad	Bone_Marrow_TSP1_30_version2d_10X_smartseq_scvi_Nov122024	ALZ	cell_ontology_class	basophil	23	1000	0.443556	0.0954946	0.313686	0.475494	0	0	0
scDRS/h5ad/Bone_Marrow_TSP1_30_version2d_10X_smartseq_scvi_Nov122024.h5ad	Bone_Marrow_TSP1_30_version2d_10X_smartseq_scvi_Nov122024	ALZ	cell_ontology_class	cd4-positive, alpha-beta t cell	3173	1000	0.885115	-1.19938	0.026973	2.17868	1	1	10
scDRS/h5ad/Bone_Marrow_TSP1_30_version2d_10X_smartseq_scvi_Nov122024.h5ad	Bone_Marrow_TSP1_30_version2d_10X_smartseq_scvi_Nov122024	ALZ	cell_ontology_class	cd8-positive, alpha-beta t cell	2636	1000	0.901099	-1.27941	0.018981	2.72362	0	1	4
scDRS/h5ad/Bone_Marrow_TSP1_30_version2d_10X_smartseq_scvi_Nov122024.h5ad	Bone_Marrow_TSP1_30_version2d_10X_smartseq_scvi_Nov122024	ALZ	cell_ontology_class	classical monocyte	231	1000	0.001998	4.04389	0.518482	0.0126604	3	7	27
scDRS/h5ad/Bone_Marrow_TSP1_30_version2d_10X_smartseq_scvi_Nov122024.h5ad	Bone_Marrow_TSP1_30_version2d_10X_smartseq_scvi_Nov122024	ALZ	cell_ontology_class	common myeloid progenitor	453	1000	0.331668	0.456253	0.10989	1.20923	0	2	3
scDRS/h5ad/Bone_Marrow_TSP1_30_version2d_10X_smartseq_scvi_Nov122024.h5ad	Bone_Marrow_TSP1_30_version2d_10X_smartseq_scvi_Nov122024	ALZ	cell_ontology_class	endothelial cell	3	1000	0.151848	1.1131			0	0	0
scDRS/h5ad/Bone_Marrow_TSP1_30_version2d_10X_smartseq_scvi_Nov122024.h5ad	Bone_Marrow_TSP1_30_version2d_10X_smartseq_scvi_Nov122024	ALZ	cell_ontology_class	erythrocyte	450	1000	0.0839161	1.43983	0.366633	0.158377	1	4	11
scDRS/h5ad/Bone_Marrow_TSP1_30_version2d_10X_smartseq_scvi_Nov122024.h5ad	Bone_Marrow_TSP1_30_version2d_10X_smartseq_scvi_Nov122024	ALZ	cell_ontology_class	erythroid progenitor cell	971	1000	0.020979	2.19941	0.214785	0.683558	3	8	36
scDRS/h5ad/Bone_Marrow_TSP1_30_version2d_10X_smartseq_scvi_Nov122024.h5ad	Bone_Marrow_TSP1_30_version2d_10X_smartseq_scvi_Nov122024	ALZ	cell_ontology_class	fibroblast	11	1000	0.00699301	2.41455	0.941059	-1.86016	0	0	1
scDRS/h5ad/Bone_Marrow_TSP1_30_version2d_10X_smartseq_scvi_Nov122024.h5ad	Bone_Marrow_TSP1_30_version2d_10X_smartseq_scvi_Nov122024	ALZ	cell_ontology_class	granulocyte	635	1000	0.927073	-1.39809	0.02997	2.44583	0	1	3
scDRS/h5ad/Bone_Marrow_TSP1_30_version2d_10X_smartseq_scvi_Nov122024.h5ad	Bone_Marrow_TSP1_30_version2d_10X_smartseq_scvi_Nov122024	ALZ	cell_ontology_class	hematopoietic precursor cell	1720	1000	0.015984	2.34031	0.000999001	6.71771	0	7	40
scDRS/h5ad/Bone_Marrow_TSP1_30_version2d_10X_smartseq_scvi_Nov122024.h5ad	Bone_Marrow_TSP1_30_version2d_10X_smartseq_scvi_Nov122024	ALZ	cell_ontology_class	hematopoietic stem cell	792	1000	0.151848	1.00065	0.0739261	1.60784	1	2	6
scDRS/h5ad/Bone_Marrow_TSP1_30_version2d_10X_smartseq_scvi_Nov122024.h5ad	Bone_Marrow_TSP1_30_version2d_10X_smartseq_scvi_Nov122024	ALZ	cell_ontology_class	intermediate monocyte	224	1000	0.000999001	4.43307	0.277722	0.593005	4	12	31
scDRS/h5ad/Bone_Marrow_TSP1_30_version2d_10X_smartseq_scvi_Nov122024.h5ad	Bone_Marrow_TSP1_30_version2d_10X_smartseq_scvi_Nov122024	ALZ	cell_ontology_class	macrophage	358	1000	0.000999001	7.13305	0.667333	-0.464515	30	57	116
scDRS/h5ad/Bone_Marrow_TSP1_30_version2d_10X_smartseq_scvi_Nov122024.h5ad	Bone_Marrow_TSP1_30_version2d_10X_smartseq_scvi_Nov122024	ALZ	cell_ontology_class	mature nk t cell	64	1000	0.92008	-1.38299	0.380619	0.354688	0	0	0
scDRS/h5ad/Bone_Marrow_TSP1_30_version2d_10X_smartseq_scvi_Nov122024.h5ad	Bone_Marrow_TSP1_30_version2d_10X_smartseq_scvi_Nov122024	ALZ	cell_ontology_class	monocyte	2040	1000	0.000999001	5.7925	0.002997	3.81789	29	82	227
scDRS/h5ad/Bone_Marrow_TSP1_30_version2d_10X_smartseq_scvi_Nov122024.h5ad	Bone_Marrow_TSP1_30_version2d_10X_smartseq_scvi_Nov122024	ALZ	cell_ontology_class	myeloid dendritic cell	108	1000	0.000999001	6.03963	0.042957	1.8043	6	8	18
scDRS/h5ad/Bone_Marrow_TSP1_30_version2d_10X_smartseq_scvi_Nov122024.h5ad	Bone_Marrow_TSP1_30_version2d_10X_smartseq_scvi_Nov122024	ALZ	cell_ontology_class	natural killer cell	1099	1000	0.91009	-1.25753	0.394605	0.142061	0	0	0
scDRS/h5ad/Bone_Marrow_TSP1_30_version2d_10X_smartseq_scvi_Nov122024.h5ad	Bone_Marrow_TSP1_30_version2d_10X_smartseq_scvi_Nov122024	ALZ	cell_ontology_class	neutrophil	8677	1000	0.293706	0.54798	0.001998	3.98604	3	13	65
scDRS/h5ad/Bone_Marrow_TSP1_30_version2d_10X_smartseq_scvi_Nov122024.h5ad	Bone_Marrow_TSP1_30_version2d_10X_smartseq_scvi_Nov122024	ALZ	cell_ontology_class	non-classical monocyte	53	1000	0.002997	3.1298	0.3996	0.304871	0	2	4
scDRS/h5ad/Bone_Marrow_TSP1_30_version2d_10X_smartseq_scvi_Nov122024.h5ad	Bone_Marrow_TSP1_30_version2d_10X_smartseq_scvi_Nov122024	ALZ	cell_ontology_class	plasma cell	1448	1000	0.89011	-1.20167	0.430569	0.0286702	0	0	2
scDRS/h5ad/Bone_Marrow_TSP1_30_version2d_10X_smartseq_scvi_Nov122024.h5ad	Bone_Marrow_TSP1_30_version2d_10X_smartseq_scvi_Nov122024	ALZ	cell_ontology_class	plasmacytoid dendritic cell	9	1000	0.001998	3.1703	0.024975	1.7308	0	0	2
scDRS/h5ad/Bone_Marrow_TSP1_30_version2d_10X_smartseq_scvi_Nov122024.h5ad	Bone_Marrow_TSP1_30_version2d_10X_smartseq_scvi_Nov122024	ALZ	cell_ontology_class	regulatory t cell	14	1000	0.0779221	1.47318			0	0	1
scDRS/h5ad/Bone_Marrow_TSP1_30_version2d_10X_smartseq_scvi_Nov122024.h5ad	Bone_Marrow_TSP1_30_version2d_10X_smartseq_scvi_Nov122024	ALZ	cell_ontology_class	t cell	98	1000	0.998002	-2.80816	0.438561	0.226002	0	0	0
scDRS/h5ad/Bone_Marrow_TSP1_30_version2d_10X_smartseq_scvi_Nov122024.h5ad	Bone_Marrow_TSP1_30_version2d_10X_smartseq_scvi_Nov122024	ANX	cell_ontology_class	b cell	1819	1000	0.328671	0.396183	0.001998	4.43329	2	6	13
scDRS/h5ad/Bone_Marrow_TSP1_30_version2d_10X_smartseq_scvi_Nov122024.h5ad	Bone_Marrow_TSP1_30_version2d_10X_smartseq_scvi_Nov122024	ANX	cell_ontology_class	basophil	23	1000	0.000999001	4.89054	0.156843	1.05137	3	4	5
scDRS/h5ad/Bone_Marrow_TSP1_30_version2d_10X_smartseq_scvi_Nov122024.h5ad	Bone_Marrow_TSP1_30_version2d_10X_smartseq_scvi_Nov122024	ANX	cell_ontology_class	cd4-positive, alpha-beta t cell	3173	1000	0.983017	-2.12398	0.0539461	1.80887	0	2	6
scDRS/h5ad/Bone_Marrow_TSP1_30_version2d_10X_smartseq_scvi_Nov122024.h5ad	Bone_Marrow_TSP1_30_version2d_10X_smartseq_scvi_Nov122024	ANX	cell_ontology_class	cd8-positive, alpha-beta t cell	2636	1000	0.971029	-1.91629	0.024975	2.54677	0	1	4
scDRS/h5ad/Bone_Marrow_TSP1_30_version2d_10X_smartseq_scvi_Nov122024.h5ad	Bone_Marrow_TSP1_30_version2d_10X_smartseq_scvi_Nov122024	ANX	cell_ontology_class	classical monocyte	231	1000	0.2997	0.51948	0.10989	1.20316	0	0	0
scDRS/h5ad/Bone_Marrow_TSP1_30_version2d_10X_smartseq_scvi_Nov122024.h5ad	Bone_Marrow_TSP1_30_version2d_10X_smartseq_scvi_Nov122024	ANX	cell_ontology_class	common myeloid progenitor	453	1000	0.000999001	4.4347	0.000999001	3.94596	24	41	75
scDRS/h5ad/Bone_Marrow_TSP1_30_version2d_10X_smartseq_scvi_Nov122024.h5ad	Bone_Marrow_TSP1_30_version2d_10X_smartseq_scvi_Nov122024	ANX	cell_ontology_class	endothelial cell	3	1000	0.000999001	5.08615			1	1	1
scDRS/h5ad/Bone_Marrow_TSP1_30_version2d_10X_smartseq_scvi_Nov122024.h5ad	Bone_Marrow_TSP1_30_version2d_10X_smartseq_scvi_Nov122024	ANX	cell_ontology_class	erythrocyte	450	1000	0.211788	0.768311	0.271728	0.516233	0	3	5
scDRS/h5ad/Bone_Marrow_TSP1_30_version2d_10X_smartseq_scvi_Nov122024.h5ad	Bone_Marrow_TSP1_30_version2d_10X_smartseq_scvi_Nov122024	ANX	cell_ontology_class	erythroid progenitor cell	971	1000	0.00699301	2.70343	0.00699301	3.25328	9	25	68
scDRS/h5ad/Bone_Marrow_TSP1_30_version2d_10X_smartseq_scvi_Nov122024.h5ad	Bone_Marrow_TSP1_30_version2d_10X_smartseq_scvi_Nov122024	ANX	cell_ontology_class	fibroblast	11	1000	0.001998	4.07977	0.499501	0.179564	4	4	7
scDRS/h5ad/Bone_Marrow_TSP1_30_version2d_10X_smartseq_scvi_Nov122024.h5ad	Bone_Marrow_TSP1_30_version2d_10X_smartseq_scvi_Nov122024	ANX	cell_ontology_class	granulocyte	635	1000	0.0979021	1.32161	0.452547	-0.0729315	0	2	9
scDRS/h5ad/Bone_Marrow_TSP1_30_version2d_10X_smartseq_scvi_Nov122024.h5ad	Bone_Marrow_TSP1_30_version2d_10X_smartseq_scvi_Nov122024	ANX	cell_ontology_class	hematopoietic precursor cell	1720	1000	0.000999001	4.89727	0.003996	4.65043	43	75	161
scDRS/h5ad/Bone_Marrow_TSP1_30_version2d_10X_smartseq_scvi_Nov122024.h5ad	Bone_Marrow_TSP1_30_version2d_10X_smartseq_scvi_Nov122024	ANX	cell_ontology_class	hematopoietic stem cell	792	1000	0.000999001	3.89592	0.000999001	5.65568	13	29	60
scDRS/h5ad/Bone_Marrow_TSP1_30_version2d_10X_smartseq_scvi_Nov122024.h5ad	Bone_Marrow_TSP1_30_version2d_10X_smartseq_scvi_Nov122024	ANX	cell_ontology_class	intermediate monocyte	224	1000	0.382617	0.264555	0.291708	0.550381	1	1	2
scDRS/h5ad/Bone_Marrow_TSP1_30_version2d_10X_smartseq_scvi_Nov122024.h5ad	Bone_Marrow_TSP1_30_version2d_10X_smartseq_scvi_Nov122024	ANX	cell_ontology_class	macrophage	358	1000	0.000999001	8.88867	0.000999001	6.56434	30	34	39
scDRS/h5ad/Bone_Marrow_TSP1_30_version2d_10X_smartseq_scvi_Nov122024.h5ad	Bone_Marrow_TSP1_30_version2d_10X_smartseq_scvi_Nov122024	ANX	cell_ontology_class	mature nk t cell	64	1000	0.216783	0.809092	0.737263	-0.5217	0	0	1
scDRS/h5ad/Bone_Marrow_TSP1_30_version2d_10X_smartseq_scvi_Nov122024.h5ad	Bone_Marrow_TSP1_30_version2d_10X_smartseq_scvi_Nov122024	ANX	cell_ontology_class	monocyte	2040	1000	0.024975	2.14834	0.000999001	8.469	24	40	63
scDRS/h5ad/Bone_Marrow_TSP1_30_version2d_10X_smartseq_scvi_Nov122024.h5ad	Bone_Marrow_TSP1_30_version2d_10X_smartseq_scvi_Nov122024	ANX	cell_ontology_class	myeloid dendritic cell	108	1000	0.524475	-0.115225	0.001998	3.82906	0	0	1
scDRS/h5ad/Bone_Marrow_TSP1_30_version2d_10X_smartseq_scvi_Nov122024.h5ad	Bone_Marrow_TSP1_30_version2d_10X_smartseq_scvi_Nov122024	ANX	cell_ontology_class	natural killer cell	1099	1000	0.965035	-1.71895	0.001998	4.18713	1	1	3
scDRS/h5ad/Bone_Marrow_TSP1_30_version2d_10X_smartseq_scvi_Nov122024.h5ad	Bone_Marrow_TSP1_30_version2d_10X_smartseq_scvi_Nov122024	ANX	cell_ontology_class	neutrophil	8677	1000	0.010989	2.35591	0.001998	6.93998	118	178	320
scDRS/h5ad/Bone_Marrow_TSP1_30_version2d_10X_smartseq_scvi_Nov122024.h5ad	Bone_Marrow_TSP1_30_version2d_10X_smartseq_scvi_Nov122024	ANX	cell_ontology_class	non-classical monocyte	53	1000	0.981019	-1.85034	0.045954	1.53583	0	0	0
scDRS/h5ad/Bone_Marrow_TSP1_30_version2d_10X_smartseq_scvi_Nov122024.h5ad	Bone_Marrow_TSP1_30_version2d_10X_smartseq_scvi_Nov122024	ANX	cell_ontology_class	plasma cell	1448	1000	0.197802	0.836235	0.000999001	6.20786	8	16	31
scDRS/h5ad/Bone_Marrow_TSP1_30_version2d_10X_smartseq_scvi_Nov122024.h5ad	Bone_Marrow_TSP1_30_version2d_10X_smartseq_scvi_Nov122024	ANX	cell_ontology_class	plasmacytoid dendritic cell	9	1000	0.138861	1.21311	0.0699301	1.20341	0	0	0
scDRS/h5ad/Bone_Marrow_TSP1_30_version2d_10X_smartseq_scvi_Nov122024.h5ad	Bone_Marrow_TSP1_30_version2d_10X_smartseq_scvi_Nov122024	ANX	cell_ontology_class	regulatory t cell	14	1000	0.975025	-1.96356			0	0	0
scDRS/h5ad/Bone_Marrow_TSP1_30_version2d_10X_smartseq_scvi_Nov122024.h5ad	Bone_Marrow_TSP1_30_version2d_10X_smartseq_scvi_Nov122024	ANX	cell_ontology_class	t cell	98	1000	0.195804	0.826167	0.207792	0.806791	0	1	3
scDRS/h5ad/Bone_Marrow_TSP1_30_version2d_10X_smartseq_scvi_Nov122024.h5ad	Bone_Marrow_TSP1_30_version2d_10X_smartseq_scvi_Nov122024	ASD	cell_ontology_class	b cell	1819	1000	0.342657	0.36632	0.117882	1.27893	0	0	2
scDRS/h5ad/Bone_Marrow_TSP1_30_version2d_10X_smartseq_scvi_Nov122024.h5ad	Bone_Marrow_TSP1_30_version2d_10X_smartseq_scvi_Nov122024	ASD	cell_ontology_class	basophil	23	1000	0.045954	1.76105	0.975025	-2.0126	0	0	0
scDRS/h5ad/Bone_Marrow_TSP1_30_version2d_10X_smartseq_scvi_Nov122024.h5ad	Bone_Marrow_TSP1_30_version2d_10X_smartseq_scvi_Nov122024	ASD	cell_ontology_class	cd4-positive, alpha-beta t cell	3173	1000	0.832168	-1.00794	0.197802	0.712127	0	0	2
scDRS/h5ad/Bone_Marrow_TSP1_30_version2d_10X_smartseq_scvi_Nov122024.h5ad	Bone_Marrow_TSP1_30_version2d_10X_smartseq_scvi_Nov122024	ASD	cell_ontology_class	cd8-positive, alpha-beta t cell	2636	1000	0.702298	-0.511451	0.240759	0.607373	0	0	1
scDRS/h5ad/Bone_Marrow_TSP1_30_version2d_10X_smartseq_scvi_Nov122024.h5ad	Bone_Marrow_TSP1_30_version2d_10X_smartseq_scvi_Nov122024	ASD	cell_ontology_class	classical monocyte	231	1000	0.198801	0.795511	0.594406	-0.183899	0	0	1
scDRS/h5ad/Bone_Marrow_TSP1_30_version2d_10X_smartseq_scvi_Nov122024.h5ad	Bone_Marrow_TSP1_30_version2d_10X_smartseq_scvi_Nov122024	ASD	cell_ontology_class	common myeloid progenitor	453	1000	0.00499501	3.01126	0.0759241	1.55833	0	0	10
scDRS/h5ad/Bone_Marrow_TSP1_30_version2d_10X_smartseq_scvi_Nov122024.h5ad	Bone_Marrow_TSP1_30_version2d_10X_smartseq_scvi_Nov122024	ASD	cell_ontology_class	endothelial cell	3	1000	0.014985	2.34946			0	0	0
scDRS/h5ad/Bone_Marrow_TSP1_30_version2d_10X_smartseq_scvi_Nov122024.h5ad	Bone_Marrow_TSP1_30_version2d_10X_smartseq_scvi_Nov122024	ASD	cell_ontology_class	erythrocyte	450	1000	0.003996	3.05388	0.166833	0.996267	0	1	14
scDRS/h5ad/Bone_Marrow_TSP1_30_version2d_10X_smartseq_scvi_Nov122024.h5ad	Bone_Marrow_TSP1_30_version2d_10X_smartseq_scvi_Nov122024	ASD	cell_ontology_class	erythroid progenitor cell	971	1000	0.002997	3.47388	0.00599401	3.23149	0	0	41
scDRS/h5ad/Bone_Marrow_TSP1_30_version2d_10X_smartseq_scvi_Nov122024.h5ad	Bone_Marrow_TSP1_30_version2d_10X_smartseq_scvi_Nov122024	ASD	cell_ontology_class	fibroblast	11	1000	0.001998	3.71778	0.779221	-0.813017	0	0	3
scDRS/h5ad/Bone_Marrow_TSP1_30_version2d_10X_smartseq_scvi_Nov122024.h5ad	Bone_Marrow_TSP1_30_version2d_10X_smartseq_scvi_Nov122024	ASD	cell_ontology_class	granulocyte	635	1000	0.888112	-1.19735	0.232767	0.606334	0	0	0
scDRS/h5ad/Bone_Marrow_TSP1_30_version2d_10X_smartseq_scvi_Nov122024.h5ad	Bone_Marrow_TSP1_30_version2d_10X_smartseq_scvi_Nov122024	ASD	cell_ontology_class	hematopoietic precursor cell	1720	1000	0.00499501	3.00895	0.222777	0.674117	0	0	18
scDRS/h5ad/Bone_Marrow_TSP1_30_version2d_10X_smartseq_scvi_Nov122024.h5ad	Bone_Marrow_TSP1_30_version2d_10X_smartseq_scvi_Nov122024	ASD	cell_ontology_class	hematopoietic stem cell	792	1000	0.00699301	2.95838	0.010989	2.75858	0	0	12
scDRS/h5ad/Bone_Marrow_TSP1_30_version2d_10X_smartseq_scvi_Nov122024.h5ad	Bone_Marrow_TSP1_30_version2d_10X_smartseq_scvi_Nov122024	ASD	cell_ontology_class	intermediate monocyte	224	1000	0.461538	0.0608636	0.230769	0.790176	0	0	0
scDRS/h5ad/Bone_Marrow_TSP1_30_version2d_10X_smartseq_scvi_Nov122024.h5ad	Bone_Marrow_TSP1_30_version2d_10X_smartseq_scvi_Nov122024	ASD	cell_ontology_class	macrophage	358	1000	0.02997	2.14013	0.003996	3.20502	1	1	4
scDRS/h5ad/Bone_Marrow_TSP1_30_version2d_10X_smartseq_scvi_Nov122024.h5ad	Bone_Marrow_TSP1_30_version2d_10X_smartseq_scvi_Nov122024	ASD	cell_ontology_class	mature nk t cell	64	1000	0.729271	-0.642379	0.594406	-0.152341	0	0	0
scDRS/h5ad/Bone_Marrow_TSP1_30_version2d_10X_smartseq_scvi_Nov122024.h5ad	Bone_Marrow_TSP1_30_version2d_10X_smartseq_scvi_Nov122024	ASD	cell_ontology_class	monocyte	2040	1000	0.0559441	1.68346	0.0679321	1.61482	0	0	11
scDRS/h5ad/Bone_Marrow_TSP1_30_version2d_10X_smartseq_scvi_Nov122024.h5ad	Bone_Marrow_TSP1_30_version2d_10X_smartseq_scvi_Nov122024	ASD	cell_ontology_class	myeloid dendritic cell	108	1000	0.148851	1.05914	0.243756	0.677557	0	0	0
scDRS/h5ad/Bone_Marrow_TSP1_30_version2d_10X_smartseq_scvi_Nov122024.h5ad	Bone_Marrow_TSP1_30_version2d_10X_smartseq_scvi_Nov122024	ASD	cell_ontology_class	natural killer cell	1099	1000	0.7003	-0.541855	0.325674	0.290185	0	0	1
scDRS/h5ad/Bone_Marrow_TSP1_30_version2d_10X_smartseq_scvi_Nov122024.h5ad	Bone_Marrow_TSP1_30_version2d_10X_smartseq_scvi_Nov122024	ASD	cell_ontology_class	neutrophil	8677	1000	0.73027	-0.625851	0.00499501	4.02854	0	0	10
scDRS/h5ad/Bone_Marrow_TSP1_30_version2d_10X_smartseq_scvi_Nov122024.h5ad	Bone_Marrow_TSP1_30_version2d_10X_smartseq_scvi_Nov122024	ASD	cell_ontology_class	non-classical monocyte	53	1000	0.494505	0.0132767	0.233766	0.775223	0	0	0
scDRS/h5ad/Bone_Marrow_TSP1_30_version2d_10X_smartseq_scvi_Nov122024.h5ad	Bone_Marrow_TSP1_30_version2d_10X_smartseq_scvi_Nov122024	ASD	cell_ontology_class	plasma cell	1448	1000	0.81019	-0.922294	0.18981	0.805223	0	0	0
scDRS/h5ad/Bone_Marrow_TSP1_30_version2d_10X_smartseq_scvi_Nov122024.h5ad	Bone_Marrow_TSP1_30_version2d_10X_smartseq_scvi_Nov122024	ASD	cell_ontology_class	plasmacytoid dendritic cell	9	1000	0.025974	2.14186	0.520479	0.0518574	0	0	0
scDRS/h5ad/Bone_Marrow_TSP1_30_version2d_10X_smartseq_scvi_Nov122024.h5ad	Bone_Marrow_TSP1_30_version2d_10X_smartseq_scvi_Nov122024	ASD	cell_ontology_class	regulatory t cell	14	1000	0.897103	-1.17464			0	0	0
scDRS/h5ad/Bone_Marrow_TSP1_30_version2d_10X_smartseq_scvi_Nov122024.h5ad	Bone_Marrow_TSP1_30_version2d_10X_smartseq_scvi_Nov122024	ASD	cell_ontology_class	t cell	98	1000	0.579421	-0.221899	0.360639	0.404506	0	0	0
scDRS/h5ad/Bone_Marrow_TSP1_30_version2d_10X_smartseq_scvi_Nov122024.h5ad	Bone_Marrow_TSP1_30_version2d_10X_smartseq_scvi_Nov122024	BIP	cell_ontology_class	b cell	1819	1000	0.25974	0.621258	0.037962	2.1176	1	2	4
scDRS/h5ad/Bone_Marrow_TSP1_30_version2d_10X_smartseq_scvi_Nov122024.h5ad	Bone_Marrow_TSP1_30_version2d_10X_smartseq_scvi_Nov122024	BIP	cell_ontology_class	basophil	23	1000	0.011988	2.46537	0.237762	0.743694	0	0	0
scDRS/h5ad/Bone_Marrow_TSP1_30_version2d_10X_smartseq_scvi_Nov122024.h5ad	Bone_Marrow_TSP1_30_version2d_10X_smartseq_scvi_Nov122024	BIP	cell_ontology_class	cd4-positive, alpha-beta t cell	3173	1000	0.273726	0.655175	0.000999001	4.67403	1	2	5
scDRS/h5ad/Bone_Marrow_TSP1_30_version2d_10X_smartseq_scvi_Nov122024.h5ad	Bone_Marrow_TSP1_30_version2d_10X_smartseq_scvi_Nov122024	BIP	cell_ontology_class	cd8-positive, alpha-beta t cell	2636	1000	0.0949051	1.34385	0.013986	2.81396	0	1	4
scDRS/h5ad/Bone_Marrow_TSP1_30_version2d_10X_smartseq_scvi_Nov122024.h5ad	Bone_Marrow_TSP1_30_version2d_10X_smartseq_scvi_Nov122024	BIP	cell_ontology_class	classical monocyte	231	1000	0.919081	-1.40401	0.815185	-0.896558	0	0	0
scDRS/h5ad/Bone_Marrow_TSP1_30_version2d_10X_smartseq_scvi_Nov122024.h5ad	Bone_Marrow_TSP1_30_version2d_10X_smartseq_scvi_Nov122024	BIP	cell_ontology_class	common myeloid progenitor	453	1000	0.132867	1.17242	0.11988	1.28115	0	0	0
scDRS/h5ad/Bone_Marrow_TSP1_30_version2d_10X_smartseq_scvi_Nov122024.h5ad	Bone_Marrow_TSP1_30_version2d_10X_smartseq_scvi_Nov122024	BIP	cell_ontology_class	endothelial cell	3	1000	0.002997	3.07694			0	0	0
scDRS/h5ad/Bone_Marrow_TSP1_30_version2d_10X_smartseq_scvi_Nov122024.h5ad	Bone_Marrow_TSP1_30_version2d_10X_smartseq_scvi_Nov122024	BIP	cell_ontology_class	erythrocyte	450	1000	0.001998	3.18087	0.038961	2.0926	3	6	16
scDRS/h5ad/Bone_Marrow_TSP1_30_version2d_10X_smartseq_scvi_Nov122024.h5ad	Bone_Marrow_TSP1_30_version2d_10X_smartseq_scvi_Nov122024	BIP	cell_ontology_class	erythroid progenitor cell	971	1000	0.000999001	3.57806	0.01998	2.29174	12	20	40
scDRS/h5ad/Bone_Marrow_TSP1_30_version2d_10X_smartseq_scvi_Nov122024.h5ad	Bone_Marrow_TSP1_30_version2d_10X_smartseq_scvi_Nov122024	BIP	cell_ontology_class	fibroblast	11	1000	0.0989011	1.30656	0.168831	0.943844	0	0	0
scDRS/h5ad/Bone_Marrow_TSP1_30_version2d_10X_smartseq_scvi_Nov122024.h5ad	Bone_Marrow_TSP1_30_version2d_10X_smartseq_scvi_Nov122024	BIP	cell_ontology_class	granulocyte	635	1000	0.521479	-0.0991024	0.665335	-0.525417	0	0	1
scDRS/h5ad/Bone_Marrow_TSP1_30_version2d_10X_smartseq_scvi_Nov122024.h5ad	Bone_Marrow_TSP1_30_version2d_10X_smartseq_scvi_Nov122024	BIP	cell_ontology_class	hematopoietic precursor cell	1720	1000	0.542458	-0.138435	0.291708	0.326993	0	0	0
scDRS/h5ad/Bone_Marrow_TSP1_30_version2d_10X_smartseq_scvi_Nov122024.h5ad	Bone_Marrow_TSP1_30_version2d_10X_smartseq_scvi_Nov122024	BIP	cell_ontology_class	hematopoietic stem cell	792	1000	0.138861	1.06944	0.021978	2.44246	0	1	2
scDRS/h5ad/Bone_Marrow_TSP1_30_version2d_10X_smartseq_scvi_Nov122024.h5ad	Bone_Marrow_TSP1_30_version2d_10X_smartseq_scvi_Nov122024	BIP	cell_ontology_class	intermediate monocyte	224	1000	0.944056	-1.56764	0.546454	-0.135801	0	0	0
scDRS/h5ad/Bone_Marrow_TSP1_30_version2d_10X_smartseq_scvi_Nov122024.h5ad	Bone_Marrow_TSP1_30_version2d_10X_smartseq_scvi_Nov122024	BIP	cell_ontology_class	macrophage	358	1000	0.018981	2.17449	0.000999001	4.23833	1	1	3
scDRS/h5ad/Bone_Marrow_TSP1_30_version2d_10X_smartseq_scvi_Nov122024.h5ad	Bone_Marrow_TSP1_30_version2d_10X_smartseq_scvi_Nov122024	BIP	cell_ontology_class	mature nk t cell	64	1000	0.03996	1.8121	0.230769	0.783998	0	0	0
scDRS/h5ad/Bone_Marrow_TSP1_30_version2d_10X_smartseq_scvi_Nov122024.h5ad	Bone_Marrow_TSP1_30_version2d_10X_smartseq_scvi_Nov122024	BIP	cell_ontology_class	monocyte	2040	1000	0.387612	0.23509	0.000999001	5.37756	7	10	15
scDRS/h5ad/Bone_Marrow_TSP1_30_version2d_10X_smartseq_scvi_Nov122024.h5ad	Bone_Marrow_TSP1_30_version2d_10X_smartseq_scvi_Nov122024	BIP	cell_ontology_class	myeloid dendritic cell	108	1000	0.651349	-0.40775	0.0519481	1.63925	0	0	0
scDRS/h5ad/Bone_Marrow_TSP1_30_version2d_10X_smartseq_scvi_Nov122024.h5ad	Bone_Marrow_TSP1_30_version2d_10X_smartseq_scvi_Nov122024	BIP	cell_ontology_class	natural killer cell	1099	1000	0.170829	0.91476	0.00799201	3.35237	1	2	6
scDRS/h5ad/Bone_Marrow_TSP1_30_version2d_10X_smartseq_scvi_Nov122024.h5ad	Bone_Marrow_TSP1_30_version2d_10X_smartseq_scvi_Nov122024	BIP	cell_ontology_class	neutrophil	8677	1000	0.615385	-0.303312	0.178821	0.808551	3	5	15
scDRS/h5ad/Bone_Marrow_TSP1_30_version2d_10X_smartseq_scvi_Nov122024.h5ad	Bone_Marrow_TSP1_30_version2d_10X_smartseq_scvi_Nov122024	BIP	cell_ontology_class	non-classical monocyte	53	1000	0.936064	-1.46106	0.242757	0.728078	0	0	0
scDRS/h5ad/Bone_Marrow_TSP1_30_version2d_10X_smartseq_scvi_Nov122024.h5ad	Bone_Marrow_TSP1_30_version2d_10X_smartseq_scvi_Nov122024	BIP	cell_ontology_class	plasma cell	1448	1000	0.350649	0.361227	0.0619381	1.85682	0	0	2
scDRS/h5ad/Bone_Marrow_TSP1_30_version2d_10X_smartseq_scvi_Nov122024.h5ad	Bone_Marrow_TSP1_30_version2d_10X_smartseq_scvi_Nov122024	BIP	cell_ontology_class	plasmacytoid dendritic cell	9	1000	0.121878	1.29561	0.242757	0.801577	0	0	0
scDRS/h5ad/Bone_Marrow_TSP1_30_version2d_10X_smartseq_scvi_Nov122024.h5ad	Bone_Marrow_TSP1_30_version2d_10X_smartseq_scvi_Nov122024	BIP	cell_ontology_class	regulatory t cell	14	1000	0.348651	0.318781			0	0	0
scDRS/h5ad/Bone_Marrow_TSP1_30_version2d_10X_smartseq_scvi_Nov122024.h5ad	Bone_Marrow_TSP1_30_version2d_10X_smartseq_scvi_Nov122024	BIP	cell_ontology_class	t cell	98	1000	0.012987	2.24839	0.69031	-0.441266	0	0	0
scDRS/h5ad/Bone_Marrow_TSP1_30_version2d_10X_smartseq_scvi_Nov122024.h5ad	Bone_Marrow_TSP1_30_version2d_10X_smartseq_scvi_Nov122024	ED	cell_ontology_class	b cell	1819	1000	0.0559441	1.6115	0.131868	1.06171	0	8	28
scDRS/h5ad/Bone_Marrow_TSP1_30_version2d_10X_smartseq_scvi_Nov122024.h5ad	Bone_Marrow_TSP1_30_version2d_10X_smartseq_scvi_Nov122024	ED	cell_ontology_class	basophil	23	1000	0.0549451	1.65477	0.228771	0.765805	0	0	0
scDRS/h5ad/Bone_Marrow_TSP1_30_version2d_10X_smartseq_scvi_Nov122024.h5ad	Bone_Marrow_TSP1_30_version2d_10X_smartseq_scvi_Nov122024	ED	cell_ontology_class	cd4-positive, alpha-beta t cell	3173	1000	0.967033	-1.81903	0.596404	-0.345046	0	0	4
scDRS/h5ad/Bone_Marrow_TSP1_30_version2d_10X_smartseq_scvi_Nov122024.h5ad	Bone_Marrow_TSP1_30_version2d_10X_smartseq_scvi_Nov122024	ED	cell_ontology_class	cd8-positive, alpha-beta t cell	2636	1000	0.899101	-1.28455	0.515485	-0.12584	0	0	5
scDRS/h5ad/Bone_Marrow_TSP1_30_version2d_10X_smartseq_scvi_Nov122024.h5ad	Bone_Marrow_TSP1_30_version2d_10X_smartseq_scvi_Nov122024	ED	cell_ontology_class	classical monocyte	231	1000	0.516484	-0.0727087	0.905095	-1.33983	0	0	0
scDRS/h5ad/Bone_Marrow_TSP1_30_version2d_10X_smartseq_scvi_Nov122024.h5ad	Bone_Marrow_TSP1_30_version2d_10X_smartseq_scvi_Nov122024	ED	cell_ontology_class	common myeloid progenitor	453	1000	0.000999001	3.95728	0.018981	2.36042	4	19	83
scDRS/h5ad/Bone_Marrow_TSP1_30_version2d_10X_smartseq_scvi_Nov122024.h5ad	Bone_Marrow_TSP1_30_version2d_10X_smartseq_scvi_Nov122024	ED	cell_ontology_class	endothelial cell	3	1000	0.001998	3.37182			0	0	2
scDRS/h5ad/Bone_Marrow_TSP1_30_version2d_10X_smartseq_scvi_Nov122024.h5ad	Bone_Marrow_TSP1_30_version2d_10X_smartseq_scvi_Nov122024	ED	cell_ontology_class	erythrocyte	450	1000	0.003996	3.0035	0.118881	1.30078	3	10	45
scDRS/h5ad/Bone_Marrow_TSP1_30_version2d_10X_smartseq_scvi_Nov122024.h5ad	Bone_Marrow_TSP1_30_version2d_10X_smartseq_scvi_Nov122024	ED	cell_ontology_class	erythroid progenitor cell	971	1000	0.000999001	4.59351	0.021978	2.67131	34	78	183
scDRS/h5ad/Bone_Marrow_TSP1_30_version2d_10X_smartseq_scvi_Nov122024.h5ad	Bone_Marrow_TSP1_30_version2d_10X_smartseq_scvi_Nov122024	ED	cell_ontology_class	fibroblast	11	1000	0.001998	3.39744	0.11988	1.12008	1	1	3
scDRS/h5ad/Bone_Marrow_TSP1_30_version2d_10X_smartseq_scvi_Nov122024.h5ad	Bone_Marrow_TSP1_30_version2d_10X_smartseq_scvi_Nov122024	ED	cell_ontology_class	granulocyte	635	1000	0.92008	-1.31016	0.593407	-0.372602	0	0	2
scDRS/h5ad/Bone_Marrow_TSP1_30_version2d_10X_smartseq_scvi_Nov122024.h5ad	Bone_Marrow_TSP1_30_version2d_10X_smartseq_scvi_Nov122024	ED	cell_ontology_class	hematopoietic precursor cell	1720	1000	0.011988	2.32842	0.150849	0.968201	1	5	26
scDRS/h5ad/Bone_Marrow_TSP1_30_version2d_10X_smartseq_scvi_Nov122024.h5ad	Bone_Marrow_TSP1_30_version2d_10X_smartseq_scvi_Nov122024	ED	cell_ontology_class	hematopoietic stem cell	792	1000	0.001998	3.34087	0.011988	2.89333	2	7	39
scDRS/h5ad/Bone_Marrow_TSP1_30_version2d_10X_smartseq_scvi_Nov122024.h5ad	Bone_Marrow_TSP1_30_version2d_10X_smartseq_scvi_Nov122024	ED	cell_ontology_class	intermediate monocyte	224	1000	0.694306	-0.495141	0.63037	-0.36147	0	0	0
scDRS/h5ad/Bone_Marrow_TSP1_30_version2d_10X_smartseq_scvi_Nov122024.h5ad	Bone_Marrow_TSP1_30_version2d_10X_smartseq_scvi_Nov122024	ED	cell_ontology_class	macrophage	358	1000	0.000999001	6.22591	0.000999001	6.37277	16	23	37
scDRS/h5ad/Bone_Marrow_TSP1_30_version2d_10X_smartseq_scvi_Nov122024.h5ad	Bone_Marrow_TSP1_30_version2d_10X_smartseq_scvi_Nov122024	ED	cell_ontology_class	mature nk t cell	64	1000	0.933067	-1.49932	0.192807	0.830554	0	0	0
scDRS/h5ad/Bone_Marrow_TSP1_30_version2d_10X_smartseq_scvi_Nov122024.h5ad	Bone_Marrow_TSP1_30_version2d_10X_smartseq_scvi_Nov122024	ED	cell_ontology_class	monocyte	2040	1000	0.256743	0.566522	0.000999001	5.0639	6	9	19
scDRS/h5ad/Bone_Marrow_TSP1_30_version2d_10X_smartseq_scvi_Nov122024.h5ad	Bone_Marrow_TSP1_30_version2d_10X_smartseq_scvi_Nov122024	ED	cell_ontology_class	myeloid dendritic cell	108	1000	0.395604	0.298487	0.803197	-0.838343	0	0	1
scDRS/h5ad/Bone_Marrow_TSP1_30_version2d_10X_smartseq_scvi_Nov122024.h5ad	Bone_Marrow_TSP1_30_version2d_10X_smartseq_scvi_Nov122024	ED	cell_ontology_class	natural killer cell	1099	1000	0.638362	-0.372552	0.103896	1.23645	0	0	6
scDRS/h5ad/Bone_Marrow_TSP1_30_version2d_10X_smartseq_scvi_Nov122024.h5ad	Bone_Marrow_TSP1_30_version2d_10X_smartseq_scvi_Nov122024	ED	cell_ontology_class	neutrophil	8677	1000	0.719281	-0.558129	0.0479521	1.94855	0	5	20
scDRS/h5ad/Bone_Marrow_TSP1_30_version2d_10X_smartseq_scvi_Nov122024.h5ad	Bone_Marrow_TSP1_30_version2d_10X_smartseq_scvi_Nov122024	ED	cell_ontology_class	non-classical monocyte	53	1000	0.942058	-1.52667	0.475525	0.112764	0	0	0
scDRS/h5ad/Bone_Marrow_TSP1_30_version2d_10X_smartseq_scvi_Nov122024.h5ad	Bone_Marrow_TSP1_30_version2d_10X_smartseq_scvi_Nov122024	ED	cell_ontology_class	plasma cell	1448	1000	0.262737	0.590678	0.71029	-0.591198	0	1	8
scDRS/h5ad/Bone_Marrow_TSP1_30_version2d_10X_smartseq_scvi_Nov122024.h5ad	Bone_Marrow_TSP1_30_version2d_10X_smartseq_scvi_Nov122024	ED	cell_ontology_class	plasmacytoid dendritic cell	9	1000	0.204795	0.791476	0.370629	0.395373	0	0	0
scDRS/h5ad/Bone_Marrow_TSP1_30_version2d_10X_smartseq_scvi_Nov122024.h5ad	Bone_Marrow_TSP1_30_version2d_10X_smartseq_scvi_Nov122024	ED	cell_ontology_class	regulatory t cell	14	1000	0.946054	-1.55545			0	0	0
scDRS/h5ad/Bone_Marrow_TSP1_30_version2d_10X_smartseq_scvi_Nov122024.h5ad	Bone_Marrow_TSP1_30_version2d_10X_smartseq_scvi_Nov122024	ED	cell_ontology_class	t cell	98	1000	0.786214	-0.79486	0.852148	-1.03824	0	0	0
scDRS/h5ad/Bone_Marrow_TSP1_30_version2d_10X_smartseq_scvi_Nov122024.h5ad	Bone_Marrow_TSP1_30_version2d_10X_smartseq_scvi_Nov122024	PPD	cell_ontology_class	b cell	1819	1000	0.442557	0.143564	0.0969031	1.3613	0	0	0
scDRS/h5ad/Bone_Marrow_TSP1_30_version2d_10X_smartseq_scvi_Nov122024.h5ad	Bone_Marrow_TSP1_30_version2d_10X_smartseq_scvi_Nov122024	PPD	cell_ontology_class	basophil	23	1000	0.881119	-1.16354	0.408591	0.259665	0	0	0
scDRS/h5ad/Bone_Marrow_TSP1_30_version2d_10X_smartseq_scvi_Nov122024.h5ad	Bone_Marrow_TSP1_30_version2d_10X_smartseq_scvi_Nov122024	PPD	cell_ontology_class	cd4-positive, alpha-beta t cell	3173	1000	0.443556	0.162145	0.470529	-0.0647029	1	1	1
scDRS/h5ad/Bone_Marrow_TSP1_30_version2d_10X_smartseq_scvi_Nov122024.h5ad	Bone_Marrow_TSP1_30_version2d_10X_smartseq_scvi_Nov122024	PPD	cell_ontology_class	cd8-positive, alpha-beta t cell	2636	1000	0.763237	-0.687178	0.234765	0.615718	0	0	0
scDRS/h5ad/Bone_Marrow_TSP1_30_version2d_10X_smartseq_scvi_Nov122024.h5ad	Bone_Marrow_TSP1_30_version2d_10X_smartseq_scvi_Nov122024	PPD	cell_ontology_class	classical monocyte	231	1000	0.280719	0.550681	0.42957	0.215782	0	0	0
scDRS/h5ad/Bone_Marrow_TSP1_30_version2d_10X_smartseq_scvi_Nov122024.h5ad	Bone_Marrow_TSP1_30_version2d_10X_smartseq_scvi_Nov122024	PPD	cell_ontology_class	common myeloid progenitor	453	1000	0.242757	0.737138	0.117882	1.22277	0	0	0
scDRS/h5ad/Bone_Marrow_TSP1_30_version2d_10X_smartseq_scvi_Nov122024.h5ad	Bone_Marrow_TSP1_30_version2d_10X_smartseq_scvi_Nov122024	PPD	cell_ontology_class	endothelial cell	3	1000	0.162837	0.973504			0	0	0
scDRS/h5ad/Bone_Marrow_TSP1_30_version2d_10X_smartseq_scvi_Nov122024.h5ad	Bone_Marrow_TSP1_30_version2d_10X_smartseq_scvi_Nov122024	PPD	cell_ontology_class	erythrocyte	450	1000	0.125874	1.15665	0.415584	0.0260554	0	0	0
scDRS/h5ad/Bone_Marrow_TSP1_30_version2d_10X_smartseq_scvi_Nov122024.h5ad	Bone_Marrow_TSP1_30_version2d_10X_smartseq_scvi_Nov122024	PPD	cell_ontology_class	erythroid progenitor cell	971	1000	0.035964	1.9016	0.247752	0.606158	0	0	0
scDRS/h5ad/Bone_Marrow_TSP1_30_version2d_10X_smartseq_scvi_Nov122024.h5ad	Bone_Marrow_TSP1_30_version2d_10X_smartseq_scvi_Nov122024	PPD	cell_ontology_class	fibroblast	11	1000	0.017982	2.35696	0.168831	1.0298	0	0	0
scDRS/h5ad/Bone_Marrow_TSP1_30_version2d_10X_smartseq_scvi_Nov122024.h5ad	Bone_Marrow_TSP1_30_version2d_10X_smartseq_scvi_Nov122024	PPD	cell_ontology_class	granulocyte	635	1000	0.997003	-2.47083	0.336663	0.222676	0	0	0
scDRS/h5ad/Bone_Marrow_TSP1_30_version2d_10X_smartseq_scvi_Nov122024.h5ad	Bone_Marrow_TSP1_30_version2d_10X_smartseq_scvi_Nov122024	PPD	cell_ontology_class	hematopoietic precursor cell	1720	1000	0.801199	-0.858166	0.0729271	1.66675	1	1	1
scDRS/h5ad/Bone_Marrow_TSP1_30_version2d_10X_smartseq_scvi_Nov122024.h5ad	Bone_Marrow_TSP1_30_version2d_10X_smartseq_scvi_Nov122024	PPD	cell_ontology_class	hematopoietic stem cell	792	1000	0.248751	0.674165	0.792208	-0.814747	0	0	0
scDRS/h5ad/Bone_Marrow_TSP1_30_version2d_10X_smartseq_scvi_Nov122024.h5ad	Bone_Marrow_TSP1_30_version2d_10X_smartseq_scvi_Nov122024	PPD	cell_ontology_class	intermediate monocyte	224	1000	0.52947	-0.144318	0.957043	-1.64084	0	0	0
scDRS/h5ad/Bone_Marrow_TSP1_30_version2d_10X_smartseq_scvi_Nov122024.h5ad	Bone_Marrow_TSP1_30_version2d_10X_smartseq_scvi_Nov122024	PPD	cell_ontology_class	macrophage	358	1000	0.021978	2.16096	0.014985	2.43026	0	0	0
scDRS/h5ad/Bone_Marrow_TSP1_30_version2d_10X_smartseq_scvi_Nov122024.h5ad	Bone_Marrow_TSP1_30_version2d_10X_smartseq_scvi_Nov122024	PPD	cell_ontology_class	mature nk t cell	64	1000	0.995005	-2.81247	0.844156	-1.0486	0	0	0
scDRS/h5ad/Bone_Marrow_TSP1_30_version2d_10X_smartseq_scvi_Nov122024.h5ad	Bone_Marrow_TSP1_30_version2d_10X_smartseq_scvi_Nov122024	PPD	cell_ontology_class	monocyte	2040	1000	0.192807	0.849152	0.037962	1.98558	2	2	2
scDRS/h5ad/Bone_Marrow_TSP1_30_version2d_10X_smartseq_scvi_Nov122024.h5ad	Bone_Marrow_TSP1_30_version2d_10X_smartseq_scvi_Nov122024	PPD	cell_ontology_class	myeloid dendritic cell	108	1000	0.123876	1.16445	0.525475	-0.0735076	0	0	0
scDRS/h5ad/Bone_Marrow_TSP1_30_version2d_10X_smartseq_scvi_Nov122024.h5ad	Bone_Marrow_TSP1_30_version2d_10X_smartseq_scvi_Nov122024	PPD	cell_ontology_class	natural killer cell	1099	1000	0.969031	-1.85275	0.105894	1.25634	0	0	0
scDRS/h5ad/Bone_Marrow_TSP1_30_version2d_10X_smartseq_scvi_Nov122024.h5ad	Bone_Marrow_TSP1_30_version2d_10X_smartseq_scvi_Nov122024	PPD	cell_ontology_class	neutrophil	8677	1000	0.318681	0.458275	0.0859141	1.50341	0	0	0
scDRS/h5ad/Bone_Marrow_TSP1_30_version2d_10X_smartseq_scvi_Nov122024.h5ad	Bone_Marrow_TSP1_30_version2d_10X_smartseq_scvi_Nov122024	PPD	cell_ontology_class	non-classical monocyte	53	1000	0.240759	0.741414	0.606394	-0.157581	0	0	0
scDRS/h5ad/Bone_Marrow_TSP1_30_version2d_10X_smartseq_scvi_Nov122024.h5ad	Bone_Marrow_TSP1_30_version2d_10X_smartseq_scvi_Nov122024	PPD	cell_ontology_class	plasma cell	1448	1000	0.206793	0.756183	0.465534	-0.0838934	0	0	0
scDRS/h5ad/Bone_Marrow_TSP1_30_version2d_10X_smartseq_scvi_Nov122024.h5ad	Bone_Marrow_TSP1_30_version2d_10X_smartseq_scvi_Nov122024	PPD	cell_ontology_class	plasmacytoid dendritic cell	9	1000	0.27972	0.588602	0.392607	0.593339	0	0	0
scDRS/h5ad/Bone_Marrow_TSP1_30_version2d_10X_smartseq_scvi_Nov122024.h5ad	Bone_Marrow_TSP1_30_version2d_10X_smartseq_scvi_Nov122024	PPD	cell_ontology_class	regulatory t cell	14	1000	0.566434	-0.18743			0	0	0
scDRS/h5ad/Bone_Marrow_TSP1_30_version2d_10X_smartseq_scvi_Nov122024.h5ad	Bone_Marrow_TSP1_30_version2d_10X_smartseq_scvi_Nov122024	PPD	cell_ontology_class	t cell	98	1000	0.925075	-1.39895	0.300699	0.512722	0	0	0
scDRS/h5ad/Bone_Marrow_TSP1_30_version2d_10X_smartseq_scvi_Nov122024.h5ad	Bone_Marrow_TSP1_30_version2d_10X_smartseq_scvi_Nov122024	OCS	cell_ontology_class	b cell	1819	1000	0.826174	-0.929101	0.294705	0.435499	0	0	1
scDRS/h5ad/Bone_Marrow_TSP1_30_version2d_10X_smartseq_scvi_Nov122024.h5ad	Bone_Marrow_TSP1_30_version2d_10X_smartseq_scvi_Nov122024	OCS	cell_ontology_class	basophil	23	1000	0.657343	-0.369607	0.522478	-0.0302243	0	0	0
scDRS/h5ad/Bone_Marrow_TSP1_30_version2d_10X_smartseq_scvi_Nov122024.h5ad	Bone_Marrow_TSP1_30_version2d_10X_smartseq_scvi_Nov122024	OCS	cell_ontology_class	cd4-positive, alpha-beta t cell	3173	1000	0.833167	-0.957703	0.497503	-0.131051	0	0	0
scDRS/h5ad/Bone_Marrow_TSP1_30_version2d_10X_smartseq_scvi_Nov122024.h5ad	Bone_Marrow_TSP1_30_version2d_10X_smartseq_scvi_Nov122024	OCS	cell_ontology_class	cd8-positive, alpha-beta t cell	2636	1000	0.975025	-1.89908	0.645355	-0.433447	0	0	1
scDRS/h5ad/Bone_Marrow_TSP1_30_version2d_10X_smartseq_scvi_Nov122024.h5ad	Bone_Marrow_TSP1_30_version2d_10X_smartseq_scvi_Nov122024	OCS	cell_ontology_class	classical monocyte	231	1000	0.0839161	1.37199	0.303696	0.540129	0	0	0
scDRS/h5ad/Bone_Marrow_TSP1_30_version2d_10X_smartseq_scvi_Nov122024.h5ad	Bone_Marrow_TSP1_30_version2d_10X_smartseq_scvi_Nov122024	OCS	cell_ontology_class	common myeloid progenitor	453	1000	0.001998	3.72309	0.00799201	3.16118	1	8	18
scDRS/h5ad/Bone_Marrow_TSP1_30_version2d_10X_smartseq_scvi_Nov122024.h5ad	Bone_Marrow_TSP1_30_version2d_10X_smartseq_scvi_Nov122024	OCS	cell_ontology_class	endothelial cell	3	1000	0.020979	2.24686			0	0	0
scDRS/h5ad/Bone_Marrow_TSP1_30_version2d_10X_smartseq_scvi_Nov122024.h5ad	Bone_Marrow_TSP1_30_version2d_10X_smartseq_scvi_Nov122024	OCS	cell_ontology_class	erythrocyte	450	1000	0.0679321	1.61844	0.0659341	1.75599	0	0	1
scDRS/h5ad/Bone_Marrow_TSP1_30_version2d_10X_smartseq_scvi_Nov122024.h5ad	Bone_Marrow_TSP1_30_version2d_10X_smartseq_scvi_Nov122024	OCS	cell_ontology_class	erythroid progenitor cell	971	1000	0.001998	3.34624	0.000999001	4.07787	7	13	23
scDRS/h5ad/Bone_Marrow_TSP1_30_version2d_10X_smartseq_scvi_Nov122024.h5ad	Bone_Marrow_TSP1_30_version2d_10X_smartseq_scvi_Nov122024	OCS	cell_ontology_class	fibroblast	11	1000	0.001998	3.29933	0.036963	1.40233	0	0	1
scDRS/h5ad/Bone_Marrow_TSP1_30_version2d_10X_smartseq_scvi_Nov122024.h5ad	Bone_Marrow_TSP1_30_version2d_10X_smartseq_scvi_Nov122024	OCS	cell_ontology_class	granulocyte	635	1000	0.566434	-0.197557	0.724276	-0.644199	0	0	0
scDRS/h5ad/Bone_Marrow_TSP1_30_version2d_10X_smartseq_scvi_Nov122024.h5ad	Bone_Marrow_TSP1_30_version2d_10X_smartseq_scvi_Nov122024	OCS	cell_ontology_class	hematopoietic precursor cell	1720	1000	0.018981	2.43929	0.215784	0.628822	0	0	2
scDRS/h5ad/Bone_Marrow_TSP1_30_version2d_10X_smartseq_scvi_Nov122024.h5ad	Bone_Marrow_TSP1_30_version2d_10X_smartseq_scvi_Nov122024	OCS	cell_ontology_class	hematopoietic stem cell	792	1000	0.000999001	3.37301	0.00899101	3.1446	1	1	10
scDRS/h5ad/Bone_Marrow_TSP1_30_version2d_10X_smartseq_scvi_Nov122024.h5ad	Bone_Marrow_TSP1_30_version2d_10X_smartseq_scvi_Nov122024	OCS	cell_ontology_class	intermediate monocyte	224	1000	0.038961	1.85019	0.456543	0.100135	0	1	2
scDRS/h5ad/Bone_Marrow_TSP1_30_version2d_10X_smartseq_scvi_Nov122024.h5ad	Bone_Marrow_TSP1_30_version2d_10X_smartseq_scvi_Nov122024	OCS	cell_ontology_class	macrophage	358	1000	0.000999001	4.2546	0.001998	3.59693	4	5	11
scDRS/h5ad/Bone_Marrow_TSP1_30_version2d_10X_smartseq_scvi_Nov122024.h5ad	Bone_Marrow_TSP1_30_version2d_10X_smartseq_scvi_Nov122024	OCS	cell_ontology_class	mature nk t cell	64	1000	0.976024	-1.82337	0.0899101	1.28643	0	0	0
scDRS/h5ad/Bone_Marrow_TSP1_30_version2d_10X_smartseq_scvi_Nov122024.h5ad	Bone_Marrow_TSP1_30_version2d_10X_smartseq_scvi_Nov122024	OCS	cell_ontology_class	monocyte	2040	1000	0.017982	2.26541	0.015984	2.59723	3	5	9
scDRS/h5ad/Bone_Marrow_TSP1_30_version2d_10X_smartseq_scvi_Nov122024.h5ad	Bone_Marrow_TSP1_30_version2d_10X_smartseq_scvi_Nov122024	OCS	cell_ontology_class	myeloid dendritic cell	108	1000	0.0469531	1.61556	0.017982	2.334	0	0	0
scDRS/h5ad/Bone_Marrow_TSP1_30_version2d_10X_smartseq_scvi_Nov122024.h5ad	Bone_Marrow_TSP1_30_version2d_10X_smartseq_scvi_Nov122024	OCS	cell_ontology_class	natural killer cell	1099	1000	0.982018	-2.1273	0.151848	1.01977	0	0	0
scDRS/h5ad/Bone_Marrow_TSP1_30_version2d_10X_smartseq_scvi_Nov122024.h5ad	Bone_Marrow_TSP1_30_version2d_10X_smartseq_scvi_Nov122024	OCS	cell_ontology_class	neutrophil	8677	1000	0.718282	-0.617171	0.579421	-0.380041	0	1	10
scDRS/h5ad/Bone_Marrow_TSP1_30_version2d_10X_smartseq_scvi_Nov122024.h5ad	Bone_Marrow_TSP1_30_version2d_10X_smartseq_scvi_Nov122024	OCS	cell_ontology_class	non-classical monocyte	53	1000	0.183816	0.902106	0.46953	0.122664	0	0	0
scDRS/h5ad/Bone_Marrow_TSP1_30_version2d_10X_smartseq_scvi_Nov122024.h5ad	Bone_Marrow_TSP1_30_version2d_10X_smartseq_scvi_Nov122024	OCS	cell_ontology_class	plasma cell	1448	1000	0.468531	0.0702253	0.198801	0.775001	0	0	1
scDRS/h5ad/Bone_Marrow_TSP1_30_version2d_10X_smartseq_scvi_Nov122024.h5ad	Bone_Marrow_TSP1_30_version2d_10X_smartseq_scvi_Nov122024	OCS	cell_ontology_class	plasmacytoid dendritic cell	9	1000	0.171828	0.964897	0.782218	-0.912112	0	0	0
scDRS/h5ad/Bone_Marrow_TSP1_30_version2d_10X_smartseq_scvi_Nov122024.h5ad	Bone_Marrow_TSP1_30_version2d_10X_smartseq_scvi_Nov122024	OCS	cell_ontology_class	regulatory t cell	14	1000	0.807193	-0.857049			0	0	0
scDRS/h5ad/Bone_Marrow_TSP1_30_version2d_10X_smartseq_scvi_Nov122024.h5ad	Bone_Marrow_TSP1_30_version2d_10X_smartseq_scvi_Nov122024	OCS	cell_ontology_class	t cell	98	1000	0.843157	-0.9847	0.689311	-0.444813	0	0	0
scDRS/h5ad/Bone_Marrow_TSP1_30_version2d_10X_smartseq_scvi_Nov122024.h5ad	Bone_Marrow_TSP1_30_version2d_10X_smartseq_scvi_Nov122024	PD	cell_ontology_class	b cell	1819	1000	0.866134	-1.12153	0.280719	0.493459	1	1	1
scDRS/h5ad/Bone_Marrow_TSP1_30_version2d_10X_smartseq_scvi_Nov122024.h5ad	Bone_Marrow_TSP1_30_version2d_10X_smartseq_scvi_Nov122024	PD	cell_ontology_class	basophil	23	1000	0.250749	0.634729	0.0929071	1.37231	0	0	0
scDRS/h5ad/Bone_Marrow_TSP1_30_version2d_10X_smartseq_scvi_Nov122024.h5ad	Bone_Marrow_TSP1_30_version2d_10X_smartseq_scvi_Nov122024	PD	cell_ontology_class	cd4-positive, alpha-beta t cell	3173	1000	0.883117	-1.15534	0.396603	0.157389	0	0	0
scDRS/h5ad/Bone_Marrow_TSP1_30_version2d_10X_smartseq_scvi_Nov122024.h5ad	Bone_Marrow_TSP1_30_version2d_10X_smartseq_scvi_Nov122024	PD	cell_ontology_class	cd8-positive, alpha-beta t cell	2636	1000	0.864136	-1.08883	0.210789	0.686049	0	0	0
scDRS/h5ad/Bone_Marrow_TSP1_30_version2d_10X_smartseq_scvi_Nov122024.h5ad	Bone_Marrow_TSP1_30_version2d_10X_smartseq_scvi_Nov122024	PD	cell_ontology_class	classical monocyte	231	1000	0.012987	2.56625	0.350649	0.431159	0	0	0
scDRS/h5ad/Bone_Marrow_TSP1_30_version2d_10X_smartseq_scvi_Nov122024.h5ad	Bone_Marrow_TSP1_30_version2d_10X_smartseq_scvi_Nov122024	PD	cell_ontology_class	common myeloid progenitor	453	1000	0.000999001	4.13858	0.000999001	3.94231	4	4	12
scDRS/h5ad/Bone_Marrow_TSP1_30_version2d_10X_smartseq_scvi_Nov122024.h5ad	Bone_Marrow_TSP1_30_version2d_10X_smartseq_scvi_Nov122024	PD	cell_ontology_class	endothelial cell	3	1000	0.01998	2.14915			0	0	0
scDRS/h5ad/Bone_Marrow_TSP1_30_version2d_10X_smartseq_scvi_Nov122024.h5ad	Bone_Marrow_TSP1_30_version2d_10X_smartseq_scvi_Nov122024	PD	cell_ontology_class	erythrocyte	450	1000	0.010989	2.54344	0.0929071	1.47872	0	0	1
scDRS/h5ad/Bone_Marrow_TSP1_30_version2d_10X_smartseq_scvi_Nov122024.h5ad	Bone_Marrow_TSP1_30_version2d_10X_smartseq_scvi_Nov122024	PD	cell_ontology_class	erythroid progenitor cell	971	1000	0.003996	3.17559	0.00599401	3.24423	2	2	10
scDRS/h5ad/Bone_Marrow_TSP1_30_version2d_10X_smartseq_scvi_Nov122024.h5ad	Bone_Marrow_TSP1_30_version2d_10X_smartseq_scvi_Nov122024	PD	cell_ontology_class	fibroblast	11	1000	0.342657	0.397174	0.195804	0.935674	0	0	0
scDRS/h5ad/Bone_Marrow_TSP1_30_version2d_10X_smartseq_scvi_Nov122024.h5ad	Bone_Marrow_TSP1_30_version2d_10X_smartseq_scvi_Nov122024	PD	cell_ontology_class	granulocyte	635	1000	0.925075	-1.38186	0.595405	-0.357222	0	0	0
scDRS/h5ad/Bone_Marrow_TSP1_30_version2d_10X_smartseq_scvi_Nov122024.h5ad	Bone_Marrow_TSP1_30_version2d_10X_smartseq_scvi_Nov122024	PD	cell_ontology_class	hematopoietic precursor cell	1720	1000	0.106893	1.3226	0.617383	-0.446506	0	1	2
scDRS/h5ad/Bone_Marrow_TSP1_30_version2d_10X_smartseq_scvi_Nov122024.h5ad	Bone_Marrow_TSP1_30_version2d_10X_smartseq_scvi_Nov122024	PD	cell_ontology_class	hematopoietic stem cell	792	1000	0.031968	2.01915	0.021978	2.49704	1	1	3
scDRS/h5ad/Bone_Marrow_TSP1_30_version2d_10X_smartseq_scvi_Nov122024.h5ad	Bone_Marrow_TSP1_30_version2d_10X_smartseq_scvi_Nov122024	PD	cell_ontology_class	intermediate monocyte	224	1000	0.025974	2.0741	0.036963	1.7427	0	0	0
scDRS/h5ad/Bone_Marrow_TSP1_30_version2d_10X_smartseq_scvi_Nov122024.h5ad	Bone_Marrow_TSP1_30_version2d_10X_smartseq_scvi_Nov122024	PD	cell_ontology_class	macrophage	358	1000	0.003996	3.00743	0.103896	1.28817	0	0	2
scDRS/h5ad/Bone_Marrow_TSP1_30_version2d_10X_smartseq_scvi_Nov122024.h5ad	Bone_Marrow_TSP1_30_version2d_10X_smartseq_scvi_Nov122024	PD	cell_ontology_class	mature nk t cell	64	1000	0.687313	-0.566812	0.122877	1.06205	0	0	0
scDRS/h5ad/Bone_Marrow_TSP1_30_version2d_10X_smartseq_scvi_Nov122024.h5ad	Bone_Marrow_TSP1_30_version2d_10X_smartseq_scvi_Nov122024	PD	cell_ontology_class	monocyte	2040	1000	0.017982	2.41104	0.142857	1.0736	1	1	3
scDRS/h5ad/Bone_Marrow_TSP1_30_version2d_10X_smartseq_scvi_Nov122024.h5ad	Bone_Marrow_TSP1_30_version2d_10X_smartseq_scvi_Nov122024	PD	cell_ontology_class	myeloid dendritic cell	108	1000	0.00999001	2.24506	0.197802	0.809139	0	0	0
scDRS/h5ad/Bone_Marrow_TSP1_30_version2d_10X_smartseq_scvi_Nov122024.h5ad	Bone_Marrow_TSP1_30_version2d_10X_smartseq_scvi_Nov122024	PD	cell_ontology_class	natural killer cell	1099	1000	0.525475	-0.0928867	0.221778	0.672152	0	0	0
scDRS/h5ad/Bone_Marrow_TSP1_30_version2d_10X_smartseq_scvi_Nov122024.h5ad	Bone_Marrow_TSP1_30_version2d_10X_smartseq_scvi_Nov122024	PD	cell_ontology_class	neutrophil	8677	1000	0.829171	-0.957673	0.697303	-0.642728	0	0	0
scDRS/h5ad/Bone_Marrow_TSP1_30_version2d_10X_smartseq_scvi_Nov122024.h5ad	Bone_Marrow_TSP1_30_version2d_10X_smartseq_scvi_Nov122024	PD	cell_ontology_class	non-classical monocyte	53	1000	0.0789211	1.45156	0.275724	0.63472	0	0	0
scDRS/h5ad/Bone_Marrow_TSP1_30_version2d_10X_smartseq_scvi_Nov122024.h5ad	Bone_Marrow_TSP1_30_version2d_10X_smartseq_scvi_Nov122024	PD	cell_ontology_class	plasma cell	1448	1000	0.335664	0.408044	0.121878	1.14627	0	0	0
scDRS/h5ad/Bone_Marrow_TSP1_30_version2d_10X_smartseq_scvi_Nov122024.h5ad	Bone_Marrow_TSP1_30_version2d_10X_smartseq_scvi_Nov122024	PD	cell_ontology_class	plasmacytoid dendritic cell	9	1000	0.034965	1.83296	0.556444	0.0537628	0	0	0
scDRS/h5ad/Bone_Marrow_TSP1_30_version2d_10X_smartseq_scvi_Nov122024.h5ad	Bone_Marrow_TSP1_30_version2d_10X_smartseq_scvi_Nov122024	PD	cell_ontology_class	regulatory t cell	14	1000	0.962038	-1.66372			0	0	0
scDRS/h5ad/Bone_Marrow_TSP1_30_version2d_10X_smartseq_scvi_Nov122024.h5ad	Bone_Marrow_TSP1_30_version2d_10X_smartseq_scvi_Nov122024	PD	cell_ontology_class	t cell	98	1000	0.911089	-1.34842	0.303696	0.552593	0	0	0
scDRS/h5ad/Bone_Marrow_TSP1_30_version2d_10X_smartseq_scvi_Nov122024.h5ad	Bone_Marrow_TSP1_30_version2d_10X_smartseq_scvi_Nov122024	PTSD	cell_ontology_class	b cell	1819	1000	0.447552	0.12002	0.0909091	1.43398	0	0	4
scDRS/h5ad/Bone_Marrow_TSP1_30_version2d_10X_smartseq_scvi_Nov122024.h5ad	Bone_Marrow_TSP1_30_version2d_10X_smartseq_scvi_Nov122024	PTSD	cell_ontology_class	basophil	23	1000	0.00799201	2.54542	0.0769231	1.45622	1	1	1
scDRS/h5ad/Bone_Marrow_TSP1_30_version2d_10X_smartseq_scvi_Nov122024.h5ad	Bone_Marrow_TSP1_30_version2d_10X_smartseq_scvi_Nov122024	PTSD	cell_ontology_class	cd4-positive, alpha-beta t cell	3173	1000	0.708292	-0.573087	0.041958	1.99606	0	1	1
scDRS/h5ad/Bone_Marrow_TSP1_30_version2d_10X_smartseq_scvi_Nov122024.h5ad	Bone_Marrow_TSP1_30_version2d_10X_smartseq_scvi_Nov122024	PTSD	cell_ontology_class	cd8-positive, alpha-beta t cell	2636	1000	0.519481	-0.0758828	0.016983	2.60037	0	1	2
scDRS/h5ad/Bone_Marrow_TSP1_30_version2d_10X_smartseq_scvi_Nov122024.h5ad	Bone_Marrow_TSP1_30_version2d_10X_smartseq_scvi_Nov122024	PTSD	cell_ontology_class	classical monocyte	231	1000	0.413586	0.191446	0.392607	0.345589	0	1	1
scDRS/h5ad/Bone_Marrow_TSP1_30_version2d_10X_smartseq_scvi_Nov122024.h5ad	Bone_Marrow_TSP1_30_version2d_10X_smartseq_scvi_Nov122024	PTSD	cell_ontology_class	common myeloid progenitor	453	1000	0.014985	2.40965	0.001998	3.41777	2	2	8
scDRS/h5ad/Bone_Marrow_TSP1_30_version2d_10X_smartseq_scvi_Nov122024.h5ad	Bone_Marrow_TSP1_30_version2d_10X_smartseq_scvi_Nov122024	PTSD	cell_ontology_class	endothelial cell	3	1000	0.00799201	2.89019			0	0	1
scDRS/h5ad/Bone_Marrow_TSP1_30_version2d_10X_smartseq_scvi_Nov122024.h5ad	Bone_Marrow_TSP1_30_version2d_10X_smartseq_scvi_Nov122024	PTSD	cell_ontology_class	erythrocyte	450	1000	0.579421	-0.275544	0.18981	0.875348	0	0	0
scDRS/h5ad/Bone_Marrow_TSP1_30_version2d_10X_smartseq_scvi_Nov122024.h5ad	Bone_Marrow_TSP1_30_version2d_10X_smartseq_scvi_Nov122024	PTSD	cell_ontology_class	erythroid progenitor cell	971	1000	0.157842	0.958728	0.00899101	3.11774	1	3	7
scDRS/h5ad/Bone_Marrow_TSP1_30_version2d_10X_smartseq_scvi_Nov122024.h5ad	Bone_Marrow_TSP1_30_version2d_10X_smartseq_scvi_Nov122024	PTSD	cell_ontology_class	fibroblast	11	1000	0.000999001	4.88283	0.501498	0.12909	2	3	4
scDRS/h5ad/Bone_Marrow_TSP1_30_version2d_10X_smartseq_scvi_Nov122024.h5ad	Bone_Marrow_TSP1_30_version2d_10X_smartseq_scvi_Nov122024	PTSD	cell_ontology_class	granulocyte	635	1000	0.298701	0.474678	0.649351	-0.509867	0	0	0
scDRS/h5ad/Bone_Marrow_TSP1_30_version2d_10X_smartseq_scvi_Nov122024.h5ad	Bone_Marrow_TSP1_30_version2d_10X_smartseq_scvi_Nov122024	PTSD	cell_ontology_class	hematopoietic precursor cell	1720	1000	0.001998	3.07594	0.125874	1.13098	7	12	29
scDRS/h5ad/Bone_Marrow_TSP1_30_version2d_10X_smartseq_scvi_Nov122024.h5ad	Bone_Marrow_TSP1_30_version2d_10X_smartseq_scvi_Nov122024	PTSD	cell_ontology_class	hematopoietic stem cell	792	1000	0.00899101	2.7647	0.003996	3.41217	0	2	7
scDRS/h5ad/Bone_Marrow_TSP1_30_version2d_10X_smartseq_scvi_Nov122024.h5ad	Bone_Marrow_TSP1_30_version2d_10X_smartseq_scvi_Nov122024	PTSD	cell_ontology_class	intermediate monocyte	224	1000	0.187812	0.863668	0.21978	0.756686	0	1	1
scDRS/h5ad/Bone_Marrow_TSP1_30_version2d_10X_smartseq_scvi_Nov122024.h5ad	Bone_Marrow_TSP1_30_version2d_10X_smartseq_scvi_Nov122024	PTSD	cell_ontology_class	macrophage	358	1000	0.000999001	6.91806	0.000999001	6.94708	25	31	36
scDRS/h5ad/Bone_Marrow_TSP1_30_version2d_10X_smartseq_scvi_Nov122024.h5ad	Bone_Marrow_TSP1_30_version2d_10X_smartseq_scvi_Nov122024	PTSD	cell_ontology_class	mature nk t cell	64	1000	0.147852	1.04207	0.612388	-0.155925	0	0	0
scDRS/h5ad/Bone_Marrow_TSP1_30_version2d_10X_smartseq_scvi_Nov122024.h5ad	Bone_Marrow_TSP1_30_version2d_10X_smartseq_scvi_Nov122024	PTSD	cell_ontology_class	monocyte	2040	1000	0.0859141	1.38574	0.000999001	5.55346	9	17	23
scDRS/h5ad/Bone_Marrow_TSP1_30_version2d_10X_smartseq_scvi_Nov122024.h5ad	Bone_Marrow_TSP1_30_version2d_10X_smartseq_scvi_Nov122024	PTSD	cell_ontology_class	myeloid dendritic cell	108	1000	0.589411	-0.233291	0.140859	1.09433	0	0	1
scDRS/h5ad/Bone_Marrow_TSP1_30_version2d_10X_smartseq_scvi_Nov122024.h5ad	Bone_Marrow_TSP1_30_version2d_10X_smartseq_scvi_Nov122024	PTSD	cell_ontology_class	natural killer cell	1099	1000	0.396603	0.232884	0.002997	4.16038	0	1	1
scDRS/h5ad/Bone_Marrow_TSP1_30_version2d_10X_smartseq_scvi_Nov122024.h5ad	Bone_Marrow_TSP1_30_version2d_10X_smartseq_scvi_Nov122024	PTSD	cell_ontology_class	neutrophil	8677	1000	0.250749	0.667576	0.00699301	3.50775	31	61	86
scDRS/h5ad/Bone_Marrow_TSP1_30_version2d_10X_smartseq_scvi_Nov122024.h5ad	Bone_Marrow_TSP1_30_version2d_10X_smartseq_scvi_Nov122024	PTSD	cell_ontology_class	non-classical monocyte	53	1000	0.632368	-0.328666	0.228771	0.744489	0	0	0
scDRS/h5ad/Bone_Marrow_TSP1_30_version2d_10X_smartseq_scvi_Nov122024.h5ad	Bone_Marrow_TSP1_30_version2d_10X_smartseq_scvi_Nov122024	PTSD	cell_ontology_class	plasma cell	1448	1000	0.537463	-0.120359	0.000999001	5.25255	1	3	6
scDRS/h5ad/Bone_Marrow_TSP1_30_version2d_10X_smartseq_scvi_Nov122024.h5ad	Bone_Marrow_TSP1_30_version2d_10X_smartseq_scvi_Nov122024	PTSD	cell_ontology_class	plasmacytoid dendritic cell	9	1000	0.22977	0.801281	0.011988	1.59594	0	0	0
scDRS/h5ad/Bone_Marrow_TSP1_30_version2d_10X_smartseq_scvi_Nov122024.h5ad	Bone_Marrow_TSP1_30_version2d_10X_smartseq_scvi_Nov122024	PTSD	cell_ontology_class	regulatory t cell	14	1000	0.793207	-0.896498			0	0	0
scDRS/h5ad/Bone_Marrow_TSP1_30_version2d_10X_smartseq_scvi_Nov122024.h5ad	Bone_Marrow_TSP1_30_version2d_10X_smartseq_scvi_Nov122024	PTSD	cell_ontology_class	t cell	98	1000	0.026973	1.81397	0.466533	0.0927837	0	0	0
scDRS/h5ad/Bone_Marrow_TSP1_30_version2d_10X_smartseq_scvi_Nov122024.h5ad	Bone_Marrow_TSP1_30_version2d_10X_smartseq_scvi_Nov122024	SCZ	cell_ontology_class	b cell	1819	1000	0.000999001	4.08753	0.0629371	1.70719	5	17	99
scDRS/h5ad/Bone_Marrow_TSP1_30_version2d_10X_smartseq_scvi_Nov122024.h5ad	Bone_Marrow_TSP1_30_version2d_10X_smartseq_scvi_Nov122024	SCZ	cell_ontology_class	basophil	23	1000	0.00499501	3.31868	0.20979	0.869505	1	1	3
scDRS/h5ad/Bone_Marrow_TSP1_30_version2d_10X_smartseq_scvi_Nov122024.h5ad	Bone_Marrow_TSP1_30_version2d_10X_smartseq_scvi_Nov122024	SCZ	cell_ontology_class	cd4-positive, alpha-beta t cell	3173	1000	0.287712	0.563874	0.0689311	1.52526	1	2	8
scDRS/h5ad/Bone_Marrow_TSP1_30_version2d_10X_smartseq_scvi_Nov122024.h5ad	Bone_Marrow_TSP1_30_version2d_10X_smartseq_scvi_Nov122024	SCZ	cell_ontology_class	cd8-positive, alpha-beta t cell	2636	1000	0.226773	0.691462	0.0779221	1.47178	0	2	19
scDRS/h5ad/Bone_Marrow_TSP1_30_version2d_10X_smartseq_scvi_Nov122024.h5ad	Bone_Marrow_TSP1_30_version2d_10X_smartseq_scvi_Nov122024	SCZ	cell_ontology_class	classical monocyte	231	1000	0.13986	1.10236	0.587413	-0.143252	0	0	4
scDRS/h5ad/Bone_Marrow_TSP1_30_version2d_10X_smartseq_scvi_Nov122024.h5ad	Bone_Marrow_TSP1_30_version2d_10X_smartseq_scvi_Nov122024	SCZ	cell_ontology_class	common myeloid progenitor	453	1000	0.000999001	3.8477	0.00599401	3.07859	3	12	33
scDRS/h5ad/Bone_Marrow_TSP1_30_version2d_10X_smartseq_scvi_Nov122024.h5ad	Bone_Marrow_TSP1_30_version2d_10X_smartseq_scvi_Nov122024	SCZ	cell_ontology_class	endothelial cell	3	1000	0.00999001	2.42871			0	0	0
scDRS/h5ad/Bone_Marrow_TSP1_30_version2d_10X_smartseq_scvi_Nov122024.h5ad	Bone_Marrow_TSP1_30_version2d_10X_smartseq_scvi_Nov122024	SCZ	cell_ontology_class	erythrocyte	450	1000	0.325674	0.38916	0.186813	0.871682	0	0	2
scDRS/h5ad/Bone_Marrow_TSP1_30_version2d_10X_smartseq_scvi_Nov122024.h5ad	Bone_Marrow_TSP1_30_version2d_10X_smartseq_scvi_Nov122024	SCZ	cell_ontology_class	erythroid progenitor cell	971	1000	0.022977	2.33576	0.00799201	3.43218	4	12	32
scDRS/h5ad/Bone_Marrow_TSP1_30_version2d_10X_smartseq_scvi_Nov122024.h5ad	Bone_Marrow_TSP1_30_version2d_10X_smartseq_scvi_Nov122024	SCZ	cell_ontology_class	fibroblast	11	1000	0.002997	3.29132	0.03996	1.57854	0	1	2
scDRS/h5ad/Bone_Marrow_TSP1_30_version2d_10X_smartseq_scvi_Nov122024.h5ad	Bone_Marrow_TSP1_30_version2d_10X_smartseq_scvi_Nov122024	SCZ	cell_ontology_class	granulocyte	635	1000	0.835165	-0.982137	0.0569431	1.85982	0	1	3
scDRS/h5ad/Bone_Marrow_TSP1_30_version2d_10X_smartseq_scvi_Nov122024.h5ad	Bone_Marrow_TSP1_30_version2d_10X_smartseq_scvi_Nov122024	SCZ	cell_ontology_class	hematopoietic precursor cell	1720	1000	0.012987	2.60501	0.1998	0.705375	1	6	30
scDRS/h5ad/Bone_Marrow_TSP1_30_version2d_10X_smartseq_scvi_Nov122024.h5ad	Bone_Marrow_TSP1_30_version2d_10X_smartseq_scvi_Nov122024	SCZ	cell_ontology_class	hematopoietic stem cell	792	1000	0.000999001	4.91665	0.000999001	6.0668	14	26	75
scDRS/h5ad/Bone_Marrow_TSP1_30_version2d_10X_smartseq_scvi_Nov122024.h5ad	Bone_Marrow_TSP1_30_version2d_10X_smartseq_scvi_Nov122024	SCZ	cell_ontology_class	intermediate monocyte	224	1000	0.0819181	1.46244	0.885115	-1.26038	0	3	4
scDRS/h5ad/Bone_Marrow_TSP1_30_version2d_10X_smartseq_scvi_Nov122024.h5ad	Bone_Marrow_TSP1_30_version2d_10X_smartseq_scvi_Nov122024	SCZ	cell_ontology_class	macrophage	358	1000	0.000999001	5.43597	0.000999001	4.76801	14	19	29
scDRS/h5ad/Bone_Marrow_TSP1_30_version2d_10X_smartseq_scvi_Nov122024.h5ad	Bone_Marrow_TSP1_30_version2d_10X_smartseq_scvi_Nov122024	SCZ	cell_ontology_class	mature nk t cell	64	1000	0.0649351	1.51894	0.12987	1.14301	0	0	0
scDRS/h5ad/Bone_Marrow_TSP1_30_version2d_10X_smartseq_scvi_Nov122024.h5ad	Bone_Marrow_TSP1_30_version2d_10X_smartseq_scvi_Nov122024	SCZ	cell_ontology_class	monocyte	2040	1000	0.0519481	1.73395	0.021978	2.6969	10	13	25
scDRS/h5ad/Bone_Marrow_TSP1_30_version2d_10X_smartseq_scvi_Nov122024.h5ad	Bone_Marrow_TSP1_30_version2d_10X_smartseq_scvi_Nov122024	SCZ	cell_ontology_class	myeloid dendritic cell	108	1000	0.045954	1.76595	0.178821	0.889832	0	0	1
scDRS/h5ad/Bone_Marrow_TSP1_30_version2d_10X_smartseq_scvi_Nov122024.h5ad	Bone_Marrow_TSP1_30_version2d_10X_smartseq_scvi_Nov122024	SCZ	cell_ontology_class	natural killer cell	1099	1000	0.6004	-0.269313	0.263736	0.507701	1	1	5
scDRS/h5ad/Bone_Marrow_TSP1_30_version2d_10X_smartseq_scvi_Nov122024.h5ad	Bone_Marrow_TSP1_30_version2d_10X_smartseq_scvi_Nov122024	SCZ	cell_ontology_class	neutrophil	8677	1000	0.972028	-1.89446	0.02997	2.58776	0	1	10
scDRS/h5ad/Bone_Marrow_TSP1_30_version2d_10X_smartseq_scvi_Nov122024.h5ad	Bone_Marrow_TSP1_30_version2d_10X_smartseq_scvi_Nov122024	SCZ	cell_ontology_class	non-classical monocyte	53	1000	0.160839	1.00028	0.532468	-0.0584673	0	0	0
scDRS/h5ad/Bone_Marrow_TSP1_30_version2d_10X_smartseq_scvi_Nov122024.h5ad	Bone_Marrow_TSP1_30_version2d_10X_smartseq_scvi_Nov122024	SCZ	cell_ontology_class	plasma cell	1448	1000	0.295704	0.504547	0.037962	1.98409	1	1	5
scDRS/h5ad/Bone_Marrow_TSP1_30_version2d_10X_smartseq_scvi_Nov122024.h5ad	Bone_Marrow_TSP1_30_version2d_10X_smartseq_scvi_Nov122024	SCZ	cell_ontology_class	plasmacytoid dendritic cell	9	1000	0.00599401	2.64527	0.285714	0.628379	0	0	1
scDRS/h5ad/Bone_Marrow_TSP1_30_version2d_10X_smartseq_scvi_Nov122024.h5ad	Bone_Marrow_TSP1_30_version2d_10X_smartseq_scvi_Nov122024	SCZ	cell_ontology_class	regulatory t cell	14	1000	0.02997	2.00413			0	0	1
scDRS/h5ad/Bone_Marrow_TSP1_30_version2d_10X_smartseq_scvi_Nov122024.h5ad	Bone_Marrow_TSP1_30_version2d_10X_smartseq_scvi_Nov122024	SCZ	cell_ontology_class	t cell	98	1000	0.307692	0.488557	0.803197	-0.825802	0	0	0
scDRS/h5ad/Bone_Marrow_TSP1_30_version2d_10X_smartseq_scvi_Nov122024.h5ad	Bone_Marrow_TSP1_30_version2d_10X_smartseq_scvi_Nov122024	SUD_AtypicalPref	cell_ontology_class	b cell	1819	1000	0.993007	-2.18123	0.442557	0.0228131	0	0	0
scDRS/h5ad/Bone_Marrow_TSP1_30_version2d_10X_smartseq_scvi_Nov122024.h5ad	Bone_Marrow_TSP1_30_version2d_10X_smartseq_scvi_Nov122024	SUD_AtypicalPref	cell_ontology_class	basophil	23	1000	0.013986	2.37643	0.188811	0.89938	0	0	0
scDRS/h5ad/Bone_Marrow_TSP1_30_version2d_10X_smartseq_scvi_Nov122024.h5ad	Bone_Marrow_TSP1_30_version2d_10X_smartseq_scvi_Nov122024	SUD_AtypicalPref	cell_ontology_class	cd4-positive, alpha-beta t cell	3173	1000	0.911089	-1.30235	0.042957	2.01496	0	0	0
scDRS/h5ad/Bone_Marrow_TSP1_30_version2d_10X_smartseq_scvi_Nov122024.h5ad	Bone_Marrow_TSP1_30_version2d_10X_smartseq_scvi_Nov122024	SUD_AtypicalPref	cell_ontology_class	cd8-positive, alpha-beta t cell	2636	1000	0.97003	-1.91236	0.032967	2.14224	0	0	0
scDRS/h5ad/Bone_Marrow_TSP1_30_version2d_10X_smartseq_scvi_Nov122024.h5ad	Bone_Marrow_TSP1_30_version2d_10X_smartseq_scvi_Nov122024	SUD_AtypicalPref	cell_ontology_class	classical monocyte	231	1000	0.137862	1.11839	0.725275	-0.570914	0	0	0
scDRS/h5ad/Bone_Marrow_TSP1_30_version2d_10X_smartseq_scvi_Nov122024.h5ad	Bone_Marrow_TSP1_30_version2d_10X_smartseq_scvi_Nov122024	SUD_AtypicalPref	cell_ontology_class	common myeloid progenitor	453	1000	0.002997	2.83336	0.0519481	1.84568	0	0	1
scDRS/h5ad/Bone_Marrow_TSP1_30_version2d_10X_smartseq_scvi_Nov122024.h5ad	Bone_Marrow_TSP1_30_version2d_10X_smartseq_scvi_Nov122024	SUD_AtypicalPref	cell_ontology_class	endothelial cell	3	1000	0.003996	2.78676			0	0	0
scDRS/h5ad/Bone_Marrow_TSP1_30_version2d_10X_smartseq_scvi_Nov122024.h5ad	Bone_Marrow_TSP1_30_version2d_10X_smartseq_scvi_Nov122024	SUD_AtypicalPref	cell_ontology_class	erythrocyte	450	1000	0.017982	2.3252	0.22977	0.64872	0	1	1
scDRS/h5ad/Bone_Marrow_TSP1_30_version2d_10X_smartseq_scvi_Nov122024.h5ad	Bone_Marrow_TSP1_30_version2d_10X_smartseq_scvi_Nov122024	SUD_AtypicalPref	cell_ontology_class	erythroid progenitor cell	971	1000	0.00599401	2.77557	0.0889111	1.5052	0	0	4
scDRS/h5ad/Bone_Marrow_TSP1_30_version2d_10X_smartseq_scvi_Nov122024.h5ad	Bone_Marrow_TSP1_30_version2d_10X_smartseq_scvi_Nov122024	SUD_AtypicalPref	cell_ontology_class	fibroblast	11	1000	0.001998	3.58139	0.226773	0.765739	0	0	1
scDRS/h5ad/Bone_Marrow_TSP1_30_version2d_10X_smartseq_scvi_Nov122024.h5ad	Bone_Marrow_TSP1_30_version2d_10X_smartseq_scvi_Nov122024	SUD_AtypicalPref	cell_ontology_class	granulocyte	635	1000	0.141858	1.03308	0.0709291	1.66164	0	0	0
scDRS/h5ad/Bone_Marrow_TSP1_30_version2d_10X_smartseq_scvi_Nov122024.h5ad	Bone_Marrow_TSP1_30_version2d_10X_smartseq_scvi_Nov122024	SUD_AtypicalPref	cell_ontology_class	hematopoietic precursor cell	1720	1000	0.015984	2.28317	0.313686	0.303966	0	0	0
scDRS/h5ad/Bone_Marrow_TSP1_30_version2d_10X_smartseq_scvi_Nov122024.h5ad	Bone_Marrow_TSP1_30_version2d_10X_smartseq_scvi_Nov122024	SUD_AtypicalPref	cell_ontology_class	hematopoietic stem cell	792	1000	0.137862	1.06962	0.034965	2.10596	0	1	1
scDRS/h5ad/Bone_Marrow_TSP1_30_version2d_10X_smartseq_scvi_Nov122024.h5ad	Bone_Marrow_TSP1_30_version2d_10X_smartseq_scvi_Nov122024	SUD_AtypicalPref	cell_ontology_class	intermediate monocyte	224	1000	0.618382	-0.35579	0.285714	0.552983	0	0	0
scDRS/h5ad/Bone_Marrow_TSP1_30_version2d_10X_smartseq_scvi_Nov122024.h5ad	Bone_Marrow_TSP1_30_version2d_10X_smartseq_scvi_Nov122024	SUD_AtypicalPref	cell_ontology_class	macrophage	358	1000	0.000999001	3.75595	0.000999001	4.12331	3	3	4
scDRS/h5ad/Bone_Marrow_TSP1_30_version2d_10X_smartseq_scvi_Nov122024.h5ad	Bone_Marrow_TSP1_30_version2d_10X_smartseq_scvi_Nov122024	SUD_AtypicalPref	cell_ontology_class	mature nk t cell	64	1000	0.698302	-0.571091	0.037962	1.59601	0	0	0
scDRS/h5ad/Bone_Marrow_TSP1_30_version2d_10X_smartseq_scvi_Nov122024.h5ad	Bone_Marrow_TSP1_30_version2d_10X_smartseq_scvi_Nov122024	SUD_AtypicalPref	cell_ontology_class	monocyte	2040	1000	0.208791	0.811246	0.000999001	5.08857	1	1	3
scDRS/h5ad/Bone_Marrow_TSP1_30_version2d_10X_smartseq_scvi_Nov122024.h5ad	Bone_Marrow_TSP1_30_version2d_10X_smartseq_scvi_Nov122024	SUD_AtypicalPref	cell_ontology_class	myeloid dendritic cell	108	1000	0.824176	-0.917216	0.394605	0.231808	0	0	0
scDRS/h5ad/Bone_Marrow_TSP1_30_version2d_10X_smartseq_scvi_Nov122024.h5ad	Bone_Marrow_TSP1_30_version2d_10X_smartseq_scvi_Nov122024	SUD_AtypicalPref	cell_ontology_class	natural killer cell	1099	1000	0.961039	-1.7625	0.0729271	1.58973	0	0	0
scDRS/h5ad/Bone_Marrow_TSP1_30_version2d_10X_smartseq_scvi_Nov122024.h5ad	Bone_Marrow_TSP1_30_version2d_10X_smartseq_scvi_Nov122024	SUD_AtypicalPref	cell_ontology_class	neutrophil	8677	1000	0.223776	0.777583	0.467532	-0.161993	0	1	6
scDRS/h5ad/Bone_Marrow_TSP1_30_version2d_10X_smartseq_scvi_Nov122024.h5ad	Bone_Marrow_TSP1_30_version2d_10X_smartseq_scvi_Nov122024	SUD_AtypicalPref	cell_ontology_class	non-classical monocyte	53	1000	0.867133	-1.10572	0.120879	1.1513	0	0	0
scDRS/h5ad/Bone_Marrow_TSP1_30_version2d_10X_smartseq_scvi_Nov122024.h5ad	Bone_Marrow_TSP1_30_version2d_10X_smartseq_scvi_Nov122024	SUD_AtypicalPref	cell_ontology_class	plasma cell	1448	1000	0.373626	0.27716	0.222777	0.643723	0	0	0
scDRS/h5ad/Bone_Marrow_TSP1_30_version2d_10X_smartseq_scvi_Nov122024.h5ad	Bone_Marrow_TSP1_30_version2d_10X_smartseq_scvi_Nov122024	SUD_AtypicalPref	cell_ontology_class	plasmacytoid dendritic cell	9	1000	0.333666	0.418695	0.517482	0.145604	0	0	0
scDRS/h5ad/Bone_Marrow_TSP1_30_version2d_10X_smartseq_scvi_Nov122024.h5ad	Bone_Marrow_TSP1_30_version2d_10X_smartseq_scvi_Nov122024	SUD_AtypicalPref	cell_ontology_class	regulatory t cell	14	1000	0.986014	-1.98283			0	0	0
scDRS/h5ad/Bone_Marrow_TSP1_30_version2d_10X_smartseq_scvi_Nov122024.h5ad	Bone_Marrow_TSP1_30_version2d_10X_smartseq_scvi_Nov122024	SUD_AtypicalPref	cell_ontology_class	t cell	98	1000	0.197802	0.863489	0.661339	-0.367148	0	0	0
scDRS/h5ad/Bone_Marrow_TSP1_30_version2d_10X_smartseq_scvi_Nov122024.h5ad	Bone_Marrow_TSP1_30_version2d_10X_smartseq_scvi_Nov122024	SUD_BeerPref	cell_ontology_class	b cell	1819	1000	0.003996	2.65838	0.00799201	4.04146	8	27	57
scDRS/h5ad/Bone_Marrow_TSP1_30_version2d_10X_smartseq_scvi_Nov122024.h5ad	Bone_Marrow_TSP1_30_version2d_10X_smartseq_scvi_Nov122024	SUD_BeerPref	cell_ontology_class	basophil	23	1000	0.000999001	3.91167	0.378621	0.31635	0	2	6
scDRS/h5ad/Bone_Marrow_TSP1_30_version2d_10X_smartseq_scvi_Nov122024.h5ad	Bone_Marrow_TSP1_30_version2d_10X_smartseq_scvi_Nov122024	SUD_BeerPref	cell_ontology_class	cd4-positive, alpha-beta t cell	3173	1000	0.314685	0.473782	0.001998	4.45334	1	3	13
scDRS/h5ad/Bone_Marrow_TSP1_30_version2d_10X_smartseq_scvi_Nov122024.h5ad	Bone_Marrow_TSP1_30_version2d_10X_smartseq_scvi_Nov122024	SUD_BeerPref	cell_ontology_class	cd8-positive, alpha-beta t cell	2636	1000	0.308691	0.466374	0.000999001	5.87837	1	4	18
scDRS/h5ad/Bone_Marrow_TSP1_30_version2d_10X_smartseq_scvi_Nov122024.h5ad	Bone_Marrow_TSP1_30_version2d_10X_smartseq_scvi_Nov122024	SUD_BeerPref	cell_ontology_class	classical monocyte	231	1000	0.921079	-1.34519	0.480519	0.0902788	0	0	0
scDRS/h5ad/Bone_Marrow_TSP1_30_version2d_10X_smartseq_scvi_Nov122024.h5ad	Bone_Marrow_TSP1_30_version2d_10X_smartseq_scvi_Nov122024	SUD_BeerPref	cell_ontology_class	common myeloid progenitor	453	1000	0.000999001	5.2393	0.00499501	3.69864	31	56	104
scDRS/h5ad/Bone_Marrow_TSP1_30_version2d_10X_smartseq_scvi_Nov122024.h5ad	Bone_Marrow_TSP1_30_version2d_10X_smartseq_scvi_Nov122024	SUD_BeerPref	cell_ontology_class	endothelial cell	3	1000	0.013986	2.31805			0	0	0
scDRS/h5ad/Bone_Marrow_TSP1_30_version2d_10X_smartseq_scvi_Nov122024.h5ad	Bone_Marrow_TSP1_30_version2d_10X_smartseq_scvi_Nov122024	SUD_BeerPref	cell_ontology_class	erythrocyte	450	1000	0.0519481	1.6402	0.0729271	1.83763	1	6	15
scDRS/h5ad/Bone_Marrow_TSP1_30_version2d_10X_smartseq_scvi_Nov122024.h5ad	Bone_Marrow_TSP1_30_version2d_10X_smartseq_scvi_Nov122024	SUD_BeerPref	cell_ontology_class	erythroid progenitor cell	971	1000	0.003996	2.856	0.014985	2.60943	7	29	61
scDRS/h5ad/Bone_Marrow_TSP1_30_version2d_10X_smartseq_scvi_Nov122024.h5ad	Bone_Marrow_TSP1_30_version2d_10X_smartseq_scvi_Nov122024	SUD_BeerPref	cell_ontology_class	fibroblast	11	1000	0.001998	4.13292	0.043956	1.43939	1	2	3
scDRS/h5ad/Bone_Marrow_TSP1_30_version2d_10X_smartseq_scvi_Nov122024.h5ad	Bone_Marrow_TSP1_30_version2d_10X_smartseq_scvi_Nov122024	SUD_BeerPref	cell_ontology_class	granulocyte	635	1000	0.991009	-2.06256	0.230769	0.581437	1	1	2
scDRS/h5ad/Bone_Marrow_TSP1_30_version2d_10X_smartseq_scvi_Nov122024.h5ad	Bone_Marrow_TSP1_30_version2d_10X_smartseq_scvi_Nov122024	SUD_BeerPref	cell_ontology_class	hematopoietic precursor cell	1720	1000	0.000999001	4.24042	0.003996	3.88358	12	46	110
scDRS/h5ad/Bone_Marrow_TSP1_30_version2d_10X_smartseq_scvi_Nov122024.h5ad	Bone_Marrow_TSP1_30_version2d_10X_smartseq_scvi_Nov122024	SUD_BeerPref	cell_ontology_class	hematopoietic stem cell	792	1000	0.001998	4.24319	0.001998	4.4664	5	33	58
scDRS/h5ad/Bone_Marrow_TSP1_30_version2d_10X_smartseq_scvi_Nov122024.h5ad	Bone_Marrow_TSP1_30_version2d_10X_smartseq_scvi_Nov122024	SUD_BeerPref	cell_ontology_class	intermediate monocyte	224	1000	0.855145	-1.10351	0.717283	-0.510368	0	0	0
scDRS/h5ad/Bone_Marrow_TSP1_30_version2d_10X_smartseq_scvi_Nov122024.h5ad	Bone_Marrow_TSP1_30_version2d_10X_smartseq_scvi_Nov122024	SUD_BeerPref	cell_ontology_class	macrophage	358	1000	0.000999001	4.44428	0.000999001	5.19584	9	15	25
scDRS/h5ad/Bone_Marrow_TSP1_30_version2d_10X_smartseq_scvi_Nov122024.h5ad	Bone_Marrow_TSP1_30_version2d_10X_smartseq_scvi_Nov122024	SUD_BeerPref	cell_ontology_class	mature nk t cell	64	1000	0.17982	0.953822	0.868132	-1.1532	0	1	2
scDRS/h5ad/Bone_Marrow_TSP1_30_version2d_10X_smartseq_scvi_Nov122024.h5ad	Bone_Marrow_TSP1_30_version2d_10X_smartseq_scvi_Nov122024	SUD_BeerPref	cell_ontology_class	monocyte	2040	1000	0.17982	0.903462	0.000999001	7.68443	14	28	45
scDRS/h5ad/Bone_Marrow_TSP1_30_version2d_10X_smartseq_scvi_Nov122024.h5ad	Bone_Marrow_TSP1_30_version2d_10X_smartseq_scvi_Nov122024	SUD_BeerPref	cell_ontology_class	myeloid dendritic cell	108	1000	0.342657	0.372543	0.110889	1.26368	0	0	0
scDRS/h5ad/Bone_Marrow_TSP1_30_version2d_10X_smartseq_scvi_Nov122024.h5ad	Bone_Marrow_TSP1_30_version2d_10X_smartseq_scvi_Nov122024	SUD_BeerPref	cell_ontology_class	natural killer cell	1099	1000	0.0869131	1.38982	0.003996	4.63895	2	5	17
scDRS/h5ad/Bone_Marrow_TSP1_30_version2d_10X_smartseq_scvi_Nov122024.h5ad	Bone_Marrow_TSP1_30_version2d_10X_smartseq_scvi_Nov122024	SUD_BeerPref	cell_ontology_class	neutrophil	8677	1000	0.624376	-0.330645	0.000999001	5.46457	15	41	92
scDRS/h5ad/Bone_Marrow_TSP1_30_version2d_10X_smartseq_scvi_Nov122024.h5ad	Bone_Marrow_TSP1_30_version2d_10X_smartseq_scvi_Nov122024	SUD_BeerPref	cell_ontology_class	non-classical monocyte	53	1000	0.746254	-0.703876	0.305694	0.573207	0	0	0
scDRS/h5ad/Bone_Marrow_TSP1_30_version2d_10X_smartseq_scvi_Nov122024.h5ad	Bone_Marrow_TSP1_30_version2d_10X_smartseq_scvi_Nov122024	SUD_BeerPref	cell_ontology_class	plasma cell	1448	1000	0.0709291	1.49689	0.000999001	7.50619	3	16	38
scDRS/h5ad/Bone_Marrow_TSP1_30_version2d_10X_smartseq_scvi_Nov122024.h5ad	Bone_Marrow_TSP1_30_version2d_10X_smartseq_scvi_Nov122024	SUD_BeerPref	cell_ontology_class	plasmacytoid dendritic cell	9	1000	0.001998	2.77656	0.521479	-0.0309777	0	0	1
scDRS/h5ad/Bone_Marrow_TSP1_30_version2d_10X_smartseq_scvi_Nov122024.h5ad	Bone_Marrow_TSP1_30_version2d_10X_smartseq_scvi_Nov122024	SUD_BeerPref	cell_ontology_class	regulatory t cell	14	1000	0.171828	0.906958			0	1	1
scDRS/h5ad/Bone_Marrow_TSP1_30_version2d_10X_smartseq_scvi_Nov122024.h5ad	Bone_Marrow_TSP1_30_version2d_10X_smartseq_scvi_Nov122024	SUD_BeerPref	cell_ontology_class	t cell	98	1000	0.025974	2.04334	0.0859141	1.30327	0	1	1
scDRS/h5ad/Bone_Marrow_TSP1_30_version2d_10X_smartseq_scvi_Nov122024.h5ad	Bone_Marrow_TSP1_30_version2d_10X_smartseq_scvi_Nov122024	SUD_Consumption	cell_ontology_class	b cell	1819	1000	0.223776	0.772617	0.01998	2.49879	1	2	10
scDRS/h5ad/Bone_Marrow_TSP1_30_version2d_10X_smartseq_scvi_Nov122024.h5ad	Bone_Marrow_TSP1_30_version2d_10X_smartseq_scvi_Nov122024	SUD_Consumption	cell_ontology_class	basophil	23	1000	0.234765	0.719801	0.134865	1.13003	0	0	1
scDRS/h5ad/Bone_Marrow_TSP1_30_version2d_10X_smartseq_scvi_Nov122024.h5ad	Bone_Marrow_TSP1_30_version2d_10X_smartseq_scvi_Nov122024	SUD_Consumption	cell_ontology_class	cd4-positive, alpha-beta t cell	3173	1000	0.777223	-0.737307	0.028971	2.26311	2	3	10
scDRS/h5ad/Bone_Marrow_TSP1_30_version2d_10X_smartseq_scvi_Nov122024.h5ad	Bone_Marrow_TSP1_30_version2d_10X_smartseq_scvi_Nov122024	SUD_Consumption	cell_ontology_class	cd8-positive, alpha-beta t cell	2636	1000	0.819181	-0.918458	0.0499501	1.74964	0	1	4
scDRS/h5ad/Bone_Marrow_TSP1_30_version2d_10X_smartseq_scvi_Nov122024.h5ad	Bone_Marrow_TSP1_30_version2d_10X_smartseq_scvi_Nov122024	SUD_Consumption	cell_ontology_class	classical monocyte	231	1000	0.764236	-0.67841	0.958042	-1.79002	0	0	0
scDRS/h5ad/Bone_Marrow_TSP1_30_version2d_10X_smartseq_scvi_Nov122024.h5ad	Bone_Marrow_TSP1_30_version2d_10X_smartseq_scvi_Nov122024	SUD_Consumption	cell_ontology_class	common myeloid progenitor	453	1000	0.001998	3.24776	0.155844	1.01386	7	14	37
scDRS/h5ad/Bone_Marrow_TSP1_30_version2d_10X_smartseq_scvi_Nov122024.h5ad	Bone_Marrow_TSP1_30_version2d_10X_smartseq_scvi_Nov122024	SUD_Consumption	cell_ontology_class	endothelial cell	3	1000	0.100899	1.35014			0	0	0
scDRS/h5ad/Bone_Marrow_TSP1_30_version2d_10X_smartseq_scvi_Nov122024.h5ad	Bone_Marrow_TSP1_30_version2d_10X_smartseq_scvi_Nov122024	SUD_Consumption	cell_ontology_class	erythrocyte	450	1000	0.003996	3.20643	0.038961	2.15141	8	16	36
scDRS/h5ad/Bone_Marrow_TSP1_30_version2d_10X_smartseq_scvi_Nov122024.h5ad	Bone_Marrow_TSP1_30_version2d_10X_smartseq_scvi_Nov122024	SUD_Consumption	cell_ontology_class	erythroid progenitor cell	971	1000	0.000999001	5.48692	0.00799201	2.94963	77	127	258
scDRS/h5ad/Bone_Marrow_TSP1_30_version2d_10X_smartseq_scvi_Nov122024.h5ad	Bone_Marrow_TSP1_30_version2d_10X_smartseq_scvi_Nov122024	SUD_Consumption	cell_ontology_class	fibroblast	11	1000	0.133866	1.12998	0.211788	0.833364	0	0	0
scDRS/h5ad/Bone_Marrow_TSP1_30_version2d_10X_smartseq_scvi_Nov122024.h5ad	Bone_Marrow_TSP1_30_version2d_10X_smartseq_scvi_Nov122024	SUD_Consumption	cell_ontology_class	granulocyte	635	1000	0.228771	0.691566	0.0699301	1.64909	1	2	5
scDRS/h5ad/Bone_Marrow_TSP1_30_version2d_10X_smartseq_scvi_Nov122024.h5ad	Bone_Marrow_TSP1_30_version2d_10X_smartseq_scvi_Nov122024	SUD_Consumption	cell_ontology_class	hematopoietic precursor cell	1720	1000	0.02997	2.01435	0.110889	1.2184	1	7	32
scDRS/h5ad/Bone_Marrow_TSP1_30_version2d_10X_smartseq_scvi_Nov122024.h5ad	Bone_Marrow_TSP1_30_version2d_10X_smartseq_scvi_Nov122024	SUD_Consumption	cell_ontology_class	hematopoietic stem cell	792	1000	0.001998	3.51728	0.00899101	2.89648	6	14	48
scDRS/h5ad/Bone_Marrow_TSP1_30_version2d_10X_smartseq_scvi_Nov122024.h5ad	Bone_Marrow_TSP1_30_version2d_10X_smartseq_scvi_Nov122024	SUD_Consumption	cell_ontology_class	intermediate monocyte	224	1000	0.56044	-0.182214	0.028971	1.86055	0	1	2
scDRS/h5ad/Bone_Marrow_TSP1_30_version2d_10X_smartseq_scvi_Nov122024.h5ad	Bone_Marrow_TSP1_30_version2d_10X_smartseq_scvi_Nov122024	SUD_Consumption	cell_ontology_class	macrophage	358	1000	0.00499501	2.61365	0.00699301	2.83206	2	3	9
scDRS/h5ad/Bone_Marrow_TSP1_30_version2d_10X_smartseq_scvi_Nov122024.h5ad	Bone_Marrow_TSP1_30_version2d_10X_smartseq_scvi_Nov122024	SUD_Consumption	cell_ontology_class	mature nk t cell	64	1000	0.58042	-0.209027	0.485515	0.184745	0	0	0
scDRS/h5ad/Bone_Marrow_TSP1_30_version2d_10X_smartseq_scvi_Nov122024.h5ad	Bone_Marrow_TSP1_30_version2d_10X_smartseq_scvi_Nov122024	SUD_Consumption	cell_ontology_class	monocyte	2040	1000	0.016983	2.39924	0.015984	2.73546	6	16	46
scDRS/h5ad/Bone_Marrow_TSP1_30_version2d_10X_smartseq_scvi_Nov122024.h5ad	Bone_Marrow_TSP1_30_version2d_10X_smartseq_scvi_Nov122024	SUD_Consumption	cell_ontology_class	myeloid dendritic cell	108	1000	0.000999001	3.0656	0.584416	-0.168038	0	1	5
scDRS/h5ad/Bone_Marrow_TSP1_30_version2d_10X_smartseq_scvi_Nov122024.h5ad	Bone_Marrow_TSP1_30_version2d_10X_smartseq_scvi_Nov122024	SUD_Consumption	cell_ontology_class	natural killer cell	1099	1000	0.963037	-1.71877	0.025974	2.36858	0	0	0
scDRS/h5ad/Bone_Marrow_TSP1_30_version2d_10X_smartseq_scvi_Nov122024.h5ad	Bone_Marrow_TSP1_30_version2d_10X_smartseq_scvi_Nov122024	SUD_Consumption	cell_ontology_class	neutrophil	8677	1000	0.627373	-0.350919	0.120879	1.14794	11	16	45
scDRS/h5ad/Bone_Marrow_TSP1_30_version2d_10X_smartseq_scvi_Nov122024.h5ad	Bone_Marrow_TSP1_30_version2d_10X_smartseq_scvi_Nov122024	SUD_Consumption	cell_ontology_class	non-classical monocyte	53	1000	0.498501	-0.035232	0.535465	-0.0316616	0	0	0
scDRS/h5ad/Bone_Marrow_TSP1_30_version2d_10X_smartseq_scvi_Nov122024.h5ad	Bone_Marrow_TSP1_30_version2d_10X_smartseq_scvi_Nov122024	SUD_Consumption	cell_ontology_class	plasma cell	1448	1000	0.23976	0.710378	0.0879121	1.49585	0	1	7
scDRS/h5ad/Bone_Marrow_TSP1_30_version2d_10X_smartseq_scvi_Nov122024.h5ad	Bone_Marrow_TSP1_30_version2d_10X_smartseq_scvi_Nov122024	SUD_Consumption	cell_ontology_class	plasmacytoid dendritic cell	9	1000	0.03996	1.84959	0.0529471	1.51436	0	0	0
scDRS/h5ad/Bone_Marrow_TSP1_30_version2d_10X_smartseq_scvi_Nov122024.h5ad	Bone_Marrow_TSP1_30_version2d_10X_smartseq_scvi_Nov122024	SUD_Consumption	cell_ontology_class	regulatory t cell	14	1000	0.848152	-1.05662			0	0	0
scDRS/h5ad/Bone_Marrow_TSP1_30_version2d_10X_smartseq_scvi_Nov122024.h5ad	Bone_Marrow_TSP1_30_version2d_10X_smartseq_scvi_Nov122024	SUD_Consumption	cell_ontology_class	t cell	98	1000	0.776224	-0.750317	0.646354	-0.34583	0	0	0
scDRS/h5ad/Bone_Marrow_TSP1_30_version2d_10X_smartseq_scvi_Nov122024.h5ad	Bone_Marrow_TSP1_30_version2d_10X_smartseq_scvi_Nov122024	SUD_Problems	cell_ontology_class	b cell	1819	1000	0.593407	-0.280841	0.040959	2.04075	0	0	0
scDRS/h5ad/Bone_Marrow_TSP1_30_version2d_10X_smartseq_scvi_Nov122024.h5ad	Bone_Marrow_TSP1_30_version2d_10X_smartseq_scvi_Nov122024	SUD_Problems	cell_ontology_class	basophil	23	1000	0.00699301	2.9332	0.114885	1.18096	1	1	1
scDRS/h5ad/Bone_Marrow_TSP1_30_version2d_10X_smartseq_scvi_Nov122024.h5ad	Bone_Marrow_TSP1_30_version2d_10X_smartseq_scvi_Nov122024	SUD_Problems	cell_ontology_class	cd4-positive, alpha-beta t cell	3173	1000	0.849151	-1.04073	0.116883	1.11183	0	1	2
scDRS/h5ad/Bone_Marrow_TSP1_30_version2d_10X_smartseq_scvi_Nov122024.h5ad	Bone_Marrow_TSP1_30_version2d_10X_smartseq_scvi_Nov122024	SUD_Problems	cell_ontology_class	cd8-positive, alpha-beta t cell	2636	1000	0.817183	-0.87691	0.02997	2.33495	0	0	1
scDRS/h5ad/Bone_Marrow_TSP1_30_version2d_10X_smartseq_scvi_Nov122024.h5ad	Bone_Marrow_TSP1_30_version2d_10X_smartseq_scvi_Nov122024	SUD_Problems	cell_ontology_class	classical monocyte	231	1000	0.507493	-0.0472737	0.574426	-0.162073	0	0	0
scDRS/h5ad/Bone_Marrow_TSP1_30_version2d_10X_smartseq_scvi_Nov122024.h5ad	Bone_Marrow_TSP1_30_version2d_10X_smartseq_scvi_Nov122024	SUD_Problems	cell_ontology_class	common myeloid progenitor	453	1000	0.001998	3.12561	0.012987	2.49122	1	5	13
scDRS/h5ad/Bone_Marrow_TSP1_30_version2d_10X_smartseq_scvi_Nov122024.h5ad	Bone_Marrow_TSP1_30_version2d_10X_smartseq_scvi_Nov122024	SUD_Problems	cell_ontology_class	endothelial cell	3	1000	0.0709291	1.53319			0	0	0
scDRS/h5ad/Bone_Marrow_TSP1_30_version2d_10X_smartseq_scvi_Nov122024.h5ad	Bone_Marrow_TSP1_30_version2d_10X_smartseq_scvi_Nov122024	SUD_Problems	cell_ontology_class	erythrocyte	450	1000	0.0599401	1.68598	0.2997	0.37975	0	0	0
scDRS/h5ad/Bone_Marrow_TSP1_30_version2d_10X_smartseq_scvi_Nov122024.h5ad	Bone_Marrow_TSP1_30_version2d_10X_smartseq_scvi_Nov122024	SUD_Problems	cell_ontology_class	erythroid progenitor cell	971	1000	0.01998	2.52906	0.040959	2.08748	0	3	10
scDRS/h5ad/Bone_Marrow_TSP1_30_version2d_10X_smartseq_scvi_Nov122024.h5ad	Bone_Marrow_TSP1_30_version2d_10X_smartseq_scvi_Nov122024	SUD_Problems	cell_ontology_class	fibroblast	11	1000	0.000999001	4.57819	0.26973	0.712547	0	3	5
scDRS/h5ad/Bone_Marrow_TSP1_30_version2d_10X_smartseq_scvi_Nov122024.h5ad	Bone_Marrow_TSP1_30_version2d_10X_smartseq_scvi_Nov122024	SUD_Problems	cell_ontology_class	granulocyte	635	1000	0.393606	0.24978	0.494505	-0.139991	0	0	0
scDRS/h5ad/Bone_Marrow_TSP1_30_version2d_10X_smartseq_scvi_Nov122024.h5ad	Bone_Marrow_TSP1_30_version2d_10X_smartseq_scvi_Nov122024	SUD_Problems	cell_ontology_class	hematopoietic precursor cell	1720	1000	0.001998	3.79459	0.00799201	3.73501	2	10	25
scDRS/h5ad/Bone_Marrow_TSP1_30_version2d_10X_smartseq_scvi_Nov122024.h5ad	Bone_Marrow_TSP1_30_version2d_10X_smartseq_scvi_Nov122024	SUD_Problems	cell_ontology_class	hematopoietic stem cell	792	1000	0.000999001	3.51372	0.002997	4.04845	0	5	17
scDRS/h5ad/Bone_Marrow_TSP1_30_version2d_10X_smartseq_scvi_Nov122024.h5ad	Bone_Marrow_TSP1_30_version2d_10X_smartseq_scvi_Nov122024	SUD_Problems	cell_ontology_class	intermediate monocyte	224	1000	0.191808	0.813169	0.0799201	1.41339	0	0	0
scDRS/h5ad/Bone_Marrow_TSP1_30_version2d_10X_smartseq_scvi_Nov122024.h5ad	Bone_Marrow_TSP1_30_version2d_10X_smartseq_scvi_Nov122024	SUD_Problems	cell_ontology_class	macrophage	358	1000	0.000999001	5.07209	0.000999001	4.87422	4	11	19
scDRS/h5ad/Bone_Marrow_TSP1_30_version2d_10X_smartseq_scvi_Nov122024.h5ad	Bone_Marrow_TSP1_30_version2d_10X_smartseq_scvi_Nov122024	SUD_Problems	cell_ontology_class	mature nk t cell	64	1000	0.32967	0.413365	0.767233	-0.723633	0	0	0
scDRS/h5ad/Bone_Marrow_TSP1_30_version2d_10X_smartseq_scvi_Nov122024.h5ad	Bone_Marrow_TSP1_30_version2d_10X_smartseq_scvi_Nov122024	SUD_Problems	cell_ontology_class	monocyte	2040	1000	0.103896	1.26391	0.001998	4.76114	4	7	15
scDRS/h5ad/Bone_Marrow_TSP1_30_version2d_10X_smartseq_scvi_Nov122024.h5ad	Bone_Marrow_TSP1_30_version2d_10X_smartseq_scvi_Nov122024	SUD_Problems	cell_ontology_class	myeloid dendritic cell	108	1000	0.897103	-1.19868	0.432567	0.143948	0	0	0
scDRS/h5ad/Bone_Marrow_TSP1_30_version2d_10X_smartseq_scvi_Nov122024.h5ad	Bone_Marrow_TSP1_30_version2d_10X_smartseq_scvi_Nov122024	SUD_Problems	cell_ontology_class	natural killer cell	1099	1000	0.71029	-0.604501	0.00599401	3.11586	0	0	1
scDRS/h5ad/Bone_Marrow_TSP1_30_version2d_10X_smartseq_scvi_Nov122024.h5ad	Bone_Marrow_TSP1_30_version2d_10X_smartseq_scvi_Nov122024	SUD_Problems	cell_ontology_class	neutrophil	8677	1000	0.391608	0.255699	0.026973	2.61782	0	5	15
scDRS/h5ad/Bone_Marrow_TSP1_30_version2d_10X_smartseq_scvi_Nov122024.h5ad	Bone_Marrow_TSP1_30_version2d_10X_smartseq_scvi_Nov122024	SUD_Problems	cell_ontology_class	non-classical monocyte	53	1000	0.604396	-0.308137	0.627373	-0.257085	0	0	0
scDRS/h5ad/Bone_Marrow_TSP1_30_version2d_10X_smartseq_scvi_Nov122024.h5ad	Bone_Marrow_TSP1_30_version2d_10X_smartseq_scvi_Nov122024	SUD_Problems	cell_ontology_class	plasma cell	1448	1000	0.891109	-1.15355	0.041958	2.19587	0	0	1
scDRS/h5ad/Bone_Marrow_TSP1_30_version2d_10X_smartseq_scvi_Nov122024.h5ad	Bone_Marrow_TSP1_30_version2d_10X_smartseq_scvi_Nov122024	SUD_Problems	cell_ontology_class	plasmacytoid dendritic cell	9	1000	0.207792	0.781284	0.927073	-1.72635	0	0	0
scDRS/h5ad/Bone_Marrow_TSP1_30_version2d_10X_smartseq_scvi_Nov122024.h5ad	Bone_Marrow_TSP1_30_version2d_10X_smartseq_scvi_Nov122024	SUD_Problems	cell_ontology_class	regulatory t cell	14	1000	0.643357	-0.43045			0	0	0
scDRS/h5ad/Bone_Marrow_TSP1_30_version2d_10X_smartseq_scvi_Nov122024.h5ad	Bone_Marrow_TSP1_30_version2d_10X_smartseq_scvi_Nov122024	SUD_Problems	cell_ontology_class	t cell	98	1000	0.372627	0.327451	0.0509491	1.60778	0	0	0
scDRS/h5ad/Bone_Marrow_TSP1_30_version2d_10X_smartseq_scvi_Nov122024.h5ad	Bone_Marrow_TSP1_30_version2d_10X_smartseq_scvi_Nov122024	TS	cell_ontology_class	b cell	1819	1000	0.025974	2.08246	0.00899101	3.28609	6	24	61
scDRS/h5ad/Bone_Marrow_TSP1_30_version2d_10X_smartseq_scvi_Nov122024.h5ad	Bone_Marrow_TSP1_30_version2d_10X_smartseq_scvi_Nov122024	TS	cell_ontology_class	basophil	23	1000	0.002997	3.19468	0.831169	-0.956233	0	2	4
scDRS/h5ad/Bone_Marrow_TSP1_30_version2d_10X_smartseq_scvi_Nov122024.h5ad	Bone_Marrow_TSP1_30_version2d_10X_smartseq_scvi_Nov122024	TS	cell_ontology_class	cd4-positive, alpha-beta t cell	3173	1000	0.884116	-1.21708	0.316683	0.341449	0	3	8
scDRS/h5ad/Bone_Marrow_TSP1_30_version2d_10X_smartseq_scvi_Nov122024.h5ad	Bone_Marrow_TSP1_30_version2d_10X_smartseq_scvi_Nov122024	TS	cell_ontology_class	cd8-positive, alpha-beta t cell	2636	1000	0.811189	-0.83848	0.738262	-0.68614	0	3	20
scDRS/h5ad/Bone_Marrow_TSP1_30_version2d_10X_smartseq_scvi_Nov122024.h5ad	Bone_Marrow_TSP1_30_version2d_10X_smartseq_scvi_Nov122024	TS	cell_ontology_class	classical monocyte	231	1000	0.260739	0.595541	0.116883	1.13029	0	0	0
scDRS/h5ad/Bone_Marrow_TSP1_30_version2d_10X_smartseq_scvi_Nov122024.h5ad	Bone_Marrow_TSP1_30_version2d_10X_smartseq_scvi_Nov122024	TS	cell_ontology_class	common myeloid progenitor	453	1000	0.000999001	4.32337	0.0639361	1.61372	24	65	126
scDRS/h5ad/Bone_Marrow_TSP1_30_version2d_10X_smartseq_scvi_Nov122024.h5ad	Bone_Marrow_TSP1_30_version2d_10X_smartseq_scvi_Nov122024	TS	cell_ontology_class	endothelial cell	3	1000	0.0499501	1.8429			0	0	0
scDRS/h5ad/Bone_Marrow_TSP1_30_version2d_10X_smartseq_scvi_Nov122024.h5ad	Bone_Marrow_TSP1_30_version2d_10X_smartseq_scvi_Nov122024	TS	cell_ontology_class	erythrocyte	450	1000	0.000999001	4.78945	0.238761	0.593679	62	130	199
scDRS/h5ad/Bone_Marrow_TSP1_30_version2d_10X_smartseq_scvi_Nov122024.h5ad	Bone_Marrow_TSP1_30_version2d_10X_smartseq_scvi_Nov122024	TS	cell_ontology_class	erythroid progenitor cell	971	1000	0.000999001	5.88115	0.001998	4.17864	176	335	495
scDRS/h5ad/Bone_Marrow_TSP1_30_version2d_10X_smartseq_scvi_Nov122024.h5ad	Bone_Marrow_TSP1_30_version2d_10X_smartseq_scvi_Nov122024	TS	cell_ontology_class	fibroblast	11	1000	0.000999001	3.49488	0.143856	1.23058	1	2	2
scDRS/h5ad/Bone_Marrow_TSP1_30_version2d_10X_smartseq_scvi_Nov122024.h5ad	Bone_Marrow_TSP1_30_version2d_10X_smartseq_scvi_Nov122024	TS	cell_ontology_class	granulocyte	635	1000	0.823177	-0.913332	0.198801	0.776924	0	2	5
scDRS/h5ad/Bone_Marrow_TSP1_30_version2d_10X_smartseq_scvi_Nov122024.h5ad	Bone_Marrow_TSP1_30_version2d_10X_smartseq_scvi_Nov122024	TS	cell_ontology_class	hematopoietic precursor cell	1720	1000	0.003996	3.13911	0.0669331	1.73142	11	44	103
scDRS/h5ad/Bone_Marrow_TSP1_30_version2d_10X_smartseq_scvi_Nov122024.h5ad	Bone_Marrow_TSP1_30_version2d_10X_smartseq_scvi_Nov122024	TS	cell_ontology_class	hematopoietic stem cell	792	1000	0.002997	3.13952	0.00799201	3.27582	7	22	57
scDRS/h5ad/Bone_Marrow_TSP1_30_version2d_10X_smartseq_scvi_Nov122024.h5ad	Bone_Marrow_TSP1_30_version2d_10X_smartseq_scvi_Nov122024	TS	cell_ontology_class	intermediate monocyte	224	1000	0.417582	0.190522	0.0979021	1.26913	0	0	2
scDRS/h5ad/Bone_Marrow_TSP1_30_version2d_10X_smartseq_scvi_Nov122024.h5ad	Bone_Marrow_TSP1_30_version2d_10X_smartseq_scvi_Nov122024	TS	cell_ontology_class	macrophage	358	1000	0.000999001	3.23783	0.000999001	4.51217	12	16	27
scDRS/h5ad/Bone_Marrow_TSP1_30_version2d_10X_smartseq_scvi_Nov122024.h5ad	Bone_Marrow_TSP1_30_version2d_10X_smartseq_scvi_Nov122024	TS	cell_ontology_class	mature nk t cell	64	1000	0.307692	0.533668	0.428571	0.255566	0	0	0
scDRS/h5ad/Bone_Marrow_TSP1_30_version2d_10X_smartseq_scvi_Nov122024.h5ad	Bone_Marrow_TSP1_30_version2d_10X_smartseq_scvi_Nov122024	TS	cell_ontology_class	monocyte	2040	1000	0.103896	1.25209	0.000999001	4.8383	10	22	47
scDRS/h5ad/Bone_Marrow_TSP1_30_version2d_10X_smartseq_scvi_Nov122024.h5ad	Bone_Marrow_TSP1_30_version2d_10X_smartseq_scvi_Nov122024	TS	cell_ontology_class	myeloid dendritic cell	108	1000	0.157842	1.03942	0.400599	0.214906	0	0	2
scDRS/h5ad/Bone_Marrow_TSP1_30_version2d_10X_smartseq_scvi_Nov122024.h5ad	Bone_Marrow_TSP1_30_version2d_10X_smartseq_scvi_Nov122024	TS	cell_ontology_class	natural killer cell	1099	1000	0.733267	-0.636489	0.038961	2.06701	0	1	4
scDRS/h5ad/Bone_Marrow_TSP1_30_version2d_10X_smartseq_scvi_Nov122024.h5ad	Bone_Marrow_TSP1_30_version2d_10X_smartseq_scvi_Nov122024	TS	cell_ontology_class	neutrophil	8677	1000	0.943057	-1.43867	0.000999001	5.32968	6	18	36
scDRS/h5ad/Bone_Marrow_TSP1_30_version2d_10X_smartseq_scvi_Nov122024.h5ad	Bone_Marrow_TSP1_30_version2d_10X_smartseq_scvi_Nov122024	TS	cell_ontology_class	non-classical monocyte	53	1000	0.878122	-1.17142	0.193806	0.848803	0	0	0
scDRS/h5ad/Bone_Marrow_TSP1_30_version2d_10X_smartseq_scvi_Nov122024.h5ad	Bone_Marrow_TSP1_30_version2d_10X_smartseq_scvi_Nov122024	TS	cell_ontology_class	plasma cell	1448	1000	0.166833	0.989447	0.0509491	1.79353	0	8	24
scDRS/h5ad/Bone_Marrow_TSP1_30_version2d_10X_smartseq_scvi_Nov122024.h5ad	Bone_Marrow_TSP1_30_version2d_10X_smartseq_scvi_Nov122024	TS	cell_ontology_class	plasmacytoid dendritic cell	9	1000	0.016983	2.1952	0.936064	-1.6689	0	0	1
scDRS/h5ad/Bone_Marrow_TSP1_30_version2d_10X_smartseq_scvi_Nov122024.h5ad	Bone_Marrow_TSP1_30_version2d_10X_smartseq_scvi_Nov122024	TS	cell_ontology_class	regulatory t cell	14	1000	0.811189	-0.866029			0	0	0
scDRS/h5ad/Bone_Marrow_TSP1_30_version2d_10X_smartseq_scvi_Nov122024.h5ad	Bone_Marrow_TSP1_30_version2d_10X_smartseq_scvi_Nov122024	TS	cell_ontology_class	t cell	98	1000	0.414585	0.168106	0.11988	1.18008	0	0	0
scDRS/h5ad/Ear_TSP1_30_version2d_10X_smartseq_scvi_Nov122024.h5ad	Ear_TSP1_30_version2d_10X_smartseq_scvi_Nov122024	ADHD	cell_ontology_class	b cell	1	1000	0.65035	-0.366971			0	0	0
scDRS/h5ad/Ear_TSP1_30_version2d_10X_smartseq_scvi_Nov122024.h5ad	Ear_TSP1_30_version2d_10X_smartseq_scvi_Nov122024	ADHD	cell_ontology_class	cd4-positive, alpha-beta t cell	7	1000	0.548452	-0.1923	0.245754	0.784699	0	0	0
scDRS/h5ad/Ear_TSP1_30_version2d_10X_smartseq_scvi_Nov122024.h5ad	Ear_TSP1_30_version2d_10X_smartseq_scvi_Nov122024	ADHD	cell_ontology_class	cd8-positive, alpha-beta t cell	2	1000	0.762238	-0.719957	0.000999001		0	0	0
scDRS/h5ad/Ear_TSP1_30_version2d_10X_smartseq_scvi_Nov122024.h5ad	Ear_TSP1_30_version2d_10X_smartseq_scvi_Nov122024	ADHD	cell_ontology_class	endothelial cell of vascular tree	152	1000	0.000999001	5.35425	0.001998	3.92565	11	19	41
scDRS/h5ad/Ear_TSP1_30_version2d_10X_smartseq_scvi_Nov122024.h5ad	Ear_TSP1_30_version2d_10X_smartseq_scvi_Nov122024	ADHD	cell_ontology_class	hematopoietic cell	100	1000	0.000999001	6.92717	0.000999001	4.09465	6	10	15
scDRS/h5ad/Ear_TSP1_30_version2d_10X_smartseq_scvi_Nov122024.h5ad	Ear_TSP1_30_version2d_10X_smartseq_scvi_Nov122024	ADHD	cell_ontology_class	intermediate monocyte	3	1000	0.905095	-1.32637			0	0	0
scDRS/h5ad/Ear_TSP1_30_version2d_10X_smartseq_scvi_Nov122024.h5ad	Ear_TSP1_30_version2d_10X_smartseq_scvi_Nov122024	ADHD	cell_ontology_class	macrophage	276	1000	0.694306	-0.529413	0.001998	4.50186	0	0	2
scDRS/h5ad/Ear_TSP1_30_version2d_10X_smartseq_scvi_Nov122024.h5ad	Ear_TSP1_30_version2d_10X_smartseq_scvi_Nov122024	ADHD	cell_ontology_class	mast cell	2	1000	0.887113	-1.1738			0	0	0
scDRS/h5ad/Ear_TSP1_30_version2d_10X_smartseq_scvi_Nov122024.h5ad	Ear_TSP1_30_version2d_10X_smartseq_scvi_Nov122024	ADHD	cell_ontology_class	melanocyte	128	1000	0.002997	3.5951	0.013986	2.19235	4	8	13
scDRS/h5ad/Ear_TSP1_30_version2d_10X_smartseq_scvi_Nov122024.h5ad	Ear_TSP1_30_version2d_10X_smartseq_scvi_Nov122024	ADHD	cell_ontology_class	monocyte	2	1000	0.304695	0.432304			0	0	0
scDRS/h5ad/Ear_TSP1_30_version2d_10X_smartseq_scvi_Nov122024.h5ad	Ear_TSP1_30_version2d_10X_smartseq_scvi_Nov122024	ADHD	cell_ontology_class	neutrophil	9	1000	0.117882	1.18666	0.17982	0.841876	0	0	0
scDRS/h5ad/Ear_TSP1_30_version2d_10X_smartseq_scvi_Nov122024.h5ad	Ear_TSP1_30_version2d_10X_smartseq_scvi_Nov122024	ADHD	cell_ontology_class	pericyte	851	1000	0.042957	1.79488	0.001998	5.19342	4	14	27
scDRS/h5ad/Ear_TSP1_30_version2d_10X_smartseq_scvi_Nov122024.h5ad	Ear_TSP1_30_version2d_10X_smartseq_scvi_Nov122024	ADHD	cell_ontology_class	stromal cell	1120	1000	0.78022	-0.759108	0.000999001	6.75663	1	3	11
scDRS/h5ad/Ear_TSP1_30_version2d_10X_smartseq_scvi_Nov122024.h5ad	Ear_TSP1_30_version2d_10X_smartseq_scvi_Nov122024	ADHD	cell_ontology_class	supporting cell of vestibular epithelium	270	1000	0.00699301	3.1679	0.000999001	5.36266	9	13	24
scDRS/h5ad/Ear_TSP1_30_version2d_10X_smartseq_scvi_Nov122024.h5ad	Ear_TSP1_30_version2d_10X_smartseq_scvi_Nov122024	ADHD	cell_ontology_class	vascular associated smooth muscle cell	83	1000	0.017982	2.334	0.000999001	5.55248	2	2	6
scDRS/h5ad/Ear_TSP1_30_version2d_10X_smartseq_scvi_Nov122024.h5ad	Ear_TSP1_30_version2d_10X_smartseq_scvi_Nov122024	ADHD	cell_ontology_class	vestibular dark cell	49	1000	0.000999001	3.68897	0.036963	1.77426	2	4	13
scDRS/h5ad/Ear_TSP1_30_version2d_10X_smartseq_scvi_Nov122024.h5ad	Ear_TSP1_30_version2d_10X_smartseq_scvi_Nov122024	ALZ	cell_ontology_class	b cell	1	1000	0.033966	1.93813			0	0	0
scDRS/h5ad/Ear_TSP1_30_version2d_10X_smartseq_scvi_Nov122024.h5ad	Ear_TSP1_30_version2d_10X_smartseq_scvi_Nov122024	ALZ	cell_ontology_class	cd4-positive, alpha-beta t cell	7	1000	0.215784	0.731031	0.0809191	1.44829	0	0	0
scDRS/h5ad/Ear_TSP1_30_version2d_10X_smartseq_scvi_Nov122024.h5ad	Ear_TSP1_30_version2d_10X_smartseq_scvi_Nov122024	ALZ	cell_ontology_class	cd8-positive, alpha-beta t cell	2	1000	0.278721	0.597195	0.000999001		0	0	0
scDRS/h5ad/Ear_TSP1_30_version2d_10X_smartseq_scvi_Nov122024.h5ad	Ear_TSP1_30_version2d_10X_smartseq_scvi_Nov122024	ALZ	cell_ontology_class	endothelial cell of vascular tree	152	1000	0.792208	-0.84046	0.012987	2.29983	0	0	1
scDRS/h5ad/Ear_TSP1_30_version2d_10X_smartseq_scvi_Nov122024.h5ad	Ear_TSP1_30_version2d_10X_smartseq_scvi_Nov122024	ALZ	cell_ontology_class	hematopoietic cell	100	1000	0.516484	-0.0504219	0.632368	-0.36694	0	0	3
scDRS/h5ad/Ear_TSP1_30_version2d_10X_smartseq_scvi_Nov122024.h5ad	Ear_TSP1_30_version2d_10X_smartseq_scvi_Nov122024	ALZ	cell_ontology_class	intermediate monocyte	3	1000	0.002997	3.0889			1	1	2
scDRS/h5ad/Ear_TSP1_30_version2d_10X_smartseq_scvi_Nov122024.h5ad	Ear_TSP1_30_version2d_10X_smartseq_scvi_Nov122024	ALZ	cell_ontology_class	macrophage	276	1000	0.000999001	6.38312	0.003996	3.18654	209	229	235
scDRS/h5ad/Ear_TSP1_30_version2d_10X_smartseq_scvi_Nov122024.h5ad	Ear_TSP1_30_version2d_10X_smartseq_scvi_Nov122024	ALZ	cell_ontology_class	mast cell	2	1000	0.105894	1.26449			0	0	0
scDRS/h5ad/Ear_TSP1_30_version2d_10X_smartseq_scvi_Nov122024.h5ad	Ear_TSP1_30_version2d_10X_smartseq_scvi_Nov122024	ALZ	cell_ontology_class	melanocyte	128	1000	0.268731	0.59491	0.488511	0.00766533	0	0	4
scDRS/h5ad/Ear_TSP1_30_version2d_10X_smartseq_scvi_Nov122024.h5ad	Ear_TSP1_30_version2d_10X_smartseq_scvi_Nov122024	ALZ	cell_ontology_class	monocyte	2	1000	0.003996	2.88923			1	1	1
scDRS/h5ad/Ear_TSP1_30_version2d_10X_smartseq_scvi_Nov122024.h5ad	Ear_TSP1_30_version2d_10X_smartseq_scvi_Nov122024	ALZ	cell_ontology_class	neutrophil	9	1000	0.001998	3.66105	0.694306	-0.581589	5	6	7
scDRS/h5ad/Ear_TSP1_30_version2d_10X_smartseq_scvi_Nov122024.h5ad	Ear_TSP1_30_version2d_10X_smartseq_scvi_Nov122024	ALZ	cell_ontology_class	pericyte	851	1000	0.673327	-0.481132	0.266733	0.422564	2	4	8
scDRS/h5ad/Ear_TSP1_30_version2d_10X_smartseq_scvi_Nov122024.h5ad	Ear_TSP1_30_version2d_10X_smartseq_scvi_Nov122024	ALZ	cell_ontology_class	stromal cell	1120	1000	0.983017	-2.15001	0.028971	2.08335	1	2	4
scDRS/h5ad/Ear_TSP1_30_version2d_10X_smartseq_scvi_Nov122024.h5ad	Ear_TSP1_30_version2d_10X_smartseq_scvi_Nov122024	ALZ	cell_ontology_class	supporting cell of vestibular epithelium	270	1000	0.799201	-0.86125	0.102897	1.31689	0	0	2
scDRS/h5ad/Ear_TSP1_30_version2d_10X_smartseq_scvi_Nov122024.h5ad	Ear_TSP1_30_version2d_10X_smartseq_scvi_Nov122024	ALZ	cell_ontology_class	vascular associated smooth muscle cell	83	1000	0.0869131	1.42605	0.0479521	1.78164	1	3	6
scDRS/h5ad/Ear_TSP1_30_version2d_10X_smartseq_scvi_Nov122024.h5ad	Ear_TSP1_30_version2d_10X_smartseq_scvi_Nov122024	ALZ	cell_ontology_class	vestibular dark cell	49	1000	0.035964	1.84761	0.261738	0.597703	0	2	5
scDRS/h5ad/Ear_TSP1_30_version2d_10X_smartseq_scvi_Nov122024.h5ad	Ear_TSP1_30_version2d_10X_smartseq_scvi_Nov122024	ANX	cell_ontology_class	b cell	1	1000	0.030969	2.01575			0	0	0
scDRS/h5ad/Ear_TSP1_30_version2d_10X_smartseq_scvi_Nov122024.h5ad	Ear_TSP1_30_version2d_10X_smartseq_scvi_Nov122024	ANX	cell_ontology_class	cd4-positive, alpha-beta t cell	7	1000	0.177822	0.891339	0.928072	-1.59471	0	0	0
scDRS/h5ad/Ear_TSP1_30_version2d_10X_smartseq_scvi_Nov122024.h5ad	Ear_TSP1_30_version2d_10X_smartseq_scvi_Nov122024	ANX	cell_ontology_class	cd8-positive, alpha-beta t cell	2	1000	0.218781	0.781372	0.000999001		0	0	0
scDRS/h5ad/Ear_TSP1_30_version2d_10X_smartseq_scvi_Nov122024.h5ad	Ear_TSP1_30_version2d_10X_smartseq_scvi_Nov122024	ANX	cell_ontology_class	endothelial cell of vascular tree	152	1000	0.000999001	5.70755	0.000999001	4.30926	29	40	64
scDRS/h5ad/Ear_TSP1_30_version2d_10X_smartseq_scvi_Nov122024.h5ad	Ear_TSP1_30_version2d_10X_smartseq_scvi_Nov122024	ANX	cell_ontology_class	hematopoietic cell	100	1000	0.000999001	6.2977	0.000999001	5.49401	8	14	23
scDRS/h5ad/Ear_TSP1_30_version2d_10X_smartseq_scvi_Nov122024.h5ad	Ear_TSP1_30_version2d_10X_smartseq_scvi_Nov122024	ANX	cell_ontology_class	intermediate monocyte	3	1000	0.706294	-0.54531			0	0	0
scDRS/h5ad/Ear_TSP1_30_version2d_10X_smartseq_scvi_Nov122024.h5ad	Ear_TSP1_30_version2d_10X_smartseq_scvi_Nov122024	ANX	cell_ontology_class	macrophage	276	1000	0.127872	1.14721	0.000999001	6.56199	4	7	11
scDRS/h5ad/Ear_TSP1_30_version2d_10X_smartseq_scvi_Nov122024.h5ad	Ear_TSP1_30_version2d_10X_smartseq_scvi_Nov122024	ANX	cell_ontology_class	mast cell	2	1000	0.708292	-0.544888			0	0	0
scDRS/h5ad/Ear_TSP1_30_version2d_10X_smartseq_scvi_Nov122024.h5ad	Ear_TSP1_30_version2d_10X_smartseq_scvi_Nov122024	ANX	cell_ontology_class	melanocyte	128	1000	0.136863	1.13133	0.000999001	5.14268	1	1	4
scDRS/h5ad/Ear_TSP1_30_version2d_10X_smartseq_scvi_Nov122024.h5ad	Ear_TSP1_30_version2d_10X_smartseq_scvi_Nov122024	ANX	cell_ontology_class	monocyte	2	1000	0.378621	0.299546			0	0	0
scDRS/h5ad/Ear_TSP1_30_version2d_10X_smartseq_scvi_Nov122024.h5ad	Ear_TSP1_30_version2d_10X_smartseq_scvi_Nov122024	ANX	cell_ontology_class	neutrophil	9	1000	0.0719281	1.54393	0.301698	0.427685	0	0	1
scDRS/h5ad/Ear_TSP1_30_version2d_10X_smartseq_scvi_Nov122024.h5ad	Ear_TSP1_30_version2d_10X_smartseq_scvi_Nov122024	ANX	cell_ontology_class	pericyte	851	1000	0.120879	1.20755	0.000999001	5.80096	7	11	27
scDRS/h5ad/Ear_TSP1_30_version2d_10X_smartseq_scvi_Nov122024.h5ad	Ear_TSP1_30_version2d_10X_smartseq_scvi_Nov122024	ANX	cell_ontology_class	stromal cell	1120	1000	0.300699	0.535009	0.000999001	10.9511	6	13	26
scDRS/h5ad/Ear_TSP1_30_version2d_10X_smartseq_scvi_Nov122024.h5ad	Ear_TSP1_30_version2d_10X_smartseq_scvi_Nov122024	ANX	cell_ontology_class	supporting cell of vestibular epithelium	270	1000	0.000999001	3.99136	0.000999001	4.44088	22	32	49
scDRS/h5ad/Ear_TSP1_30_version2d_10X_smartseq_scvi_Nov122024.h5ad	Ear_TSP1_30_version2d_10X_smartseq_scvi_Nov122024	ANX	cell_ontology_class	vascular associated smooth muscle cell	83	1000	0.72028	-0.584573	0.000999001	4.83211	0	0	1
scDRS/h5ad/Ear_TSP1_30_version2d_10X_smartseq_scvi_Nov122024.h5ad	Ear_TSP1_30_version2d_10X_smartseq_scvi_Nov122024	ANX	cell_ontology_class	vestibular dark cell	49	1000	0.000999001	4.32637	0.00499501	2.3222	8	10	15
scDRS/h5ad/Ear_TSP1_30_version2d_10X_smartseq_scvi_Nov122024.h5ad	Ear_TSP1_30_version2d_10X_smartseq_scvi_Nov122024	ASD	cell_ontology_class	b cell	1	1000	0.373626	0.294139			0	0	0
scDRS/h5ad/Ear_TSP1_30_version2d_10X_smartseq_scvi_Nov122024.h5ad	Ear_TSP1_30_version2d_10X_smartseq_scvi_Nov122024	ASD	cell_ontology_class	cd4-positive, alpha-beta t cell	7	1000	0.625375	-0.371114	0.303696	0.655418	0	0	0
scDRS/h5ad/Ear_TSP1_30_version2d_10X_smartseq_scvi_Nov122024.h5ad	Ear_TSP1_30_version2d_10X_smartseq_scvi_Nov122024	ASD	cell_ontology_class	cd8-positive, alpha-beta t cell	2	1000	0.673327	-0.465183	0.000999001		0	0	0
scDRS/h5ad/Ear_TSP1_30_version2d_10X_smartseq_scvi_Nov122024.h5ad	Ear_TSP1_30_version2d_10X_smartseq_scvi_Nov122024	ASD	cell_ontology_class	endothelial cell of vascular tree	152	1000	0.0799201	1.46469	0.031968	1.98312	0	0	0
scDRS/h5ad/Ear_TSP1_30_version2d_10X_smartseq_scvi_Nov122024.h5ad	Ear_TSP1_30_version2d_10X_smartseq_scvi_Nov122024	ASD	cell_ontology_class	hematopoietic cell	100	1000	0.003996	2.92426	0.01998	2.2228	0	0	0
scDRS/h5ad/Ear_TSP1_30_version2d_10X_smartseq_scvi_Nov122024.h5ad	Ear_TSP1_30_version2d_10X_smartseq_scvi_Nov122024	ASD	cell_ontology_class	intermediate monocyte	3	1000	0.394605	0.214845			0	0	0
scDRS/h5ad/Ear_TSP1_30_version2d_10X_smartseq_scvi_Nov122024.h5ad	Ear_TSP1_30_version2d_10X_smartseq_scvi_Nov122024	ASD	cell_ontology_class	macrophage	276	1000	0.71029	-0.603348	0.131868	1.07699	0	0	0
scDRS/h5ad/Ear_TSP1_30_version2d_10X_smartseq_scvi_Nov122024.h5ad	Ear_TSP1_30_version2d_10X_smartseq_scvi_Nov122024	ASD	cell_ontology_class	mast cell	2	1000	0.81019	-0.919273			0	0	0
scDRS/h5ad/Ear_TSP1_30_version2d_10X_smartseq_scvi_Nov122024.h5ad	Ear_TSP1_30_version2d_10X_smartseq_scvi_Nov122024	ASD	cell_ontology_class	melanocyte	128	1000	0.00899101	2.57097	0.0709291	1.50041	0	0	0
scDRS/h5ad/Ear_TSP1_30_version2d_10X_smartseq_scvi_Nov122024.h5ad	Ear_TSP1_30_version2d_10X_smartseq_scvi_Nov122024	ASD	cell_ontology_class	monocyte	2	1000	0.318681	0.453637			0	0	0
scDRS/h5ad/Ear_TSP1_30_version2d_10X_smartseq_scvi_Nov122024.h5ad	Ear_TSP1_30_version2d_10X_smartseq_scvi_Nov122024	ASD	cell_ontology_class	neutrophil	9	1000	0.310689	0.468354	0.1998	0.870486	0	0	0
scDRS/h5ad/Ear_TSP1_30_version2d_10X_smartseq_scvi_Nov122024.h5ad	Ear_TSP1_30_version2d_10X_smartseq_scvi_Nov122024	ASD	cell_ontology_class	pericyte	851	1000	0.227772	0.746142	0.105894	1.28934	0	0	0
scDRS/h5ad/Ear_TSP1_30_version2d_10X_smartseq_scvi_Nov122024.h5ad	Ear_TSP1_30_version2d_10X_smartseq_scvi_Nov122024	ASD	cell_ontology_class	stromal cell	1120	1000	0.983017	-2.02331	0.245754	0.605831	0	0	0
scDRS/h5ad/Ear_TSP1_30_version2d_10X_smartseq_scvi_Nov122024.h5ad	Ear_TSP1_30_version2d_10X_smartseq_scvi_Nov122024	ASD	cell_ontology_class	supporting cell of vestibular epithelium	270	1000	0.134865	1.08325	0.113886	1.20771	1	1	1
scDRS/h5ad/Ear_TSP1_30_version2d_10X_smartseq_scvi_Nov122024.h5ad	Ear_TSP1_30_version2d_10X_smartseq_scvi_Nov122024	ASD	cell_ontology_class	vascular associated smooth muscle cell	83	1000	0.415584	0.201443	0.133866	1.16632	0	0	0
scDRS/h5ad/Ear_TSP1_30_version2d_10X_smartseq_scvi_Nov122024.h5ad	Ear_TSP1_30_version2d_10X_smartseq_scvi_Nov122024	ASD	cell_ontology_class	vestibular dark cell	49	1000	0.00899101	2.64511	0.59041	-0.212311	0	0	0
scDRS/h5ad/Ear_TSP1_30_version2d_10X_smartseq_scvi_Nov122024.h5ad	Ear_TSP1_30_version2d_10X_smartseq_scvi_Nov122024	BIP	cell_ontology_class	b cell	1	1000	0.0829171	1.38742			0	0	0
scDRS/h5ad/Ear_TSP1_30_version2d_10X_smartseq_scvi_Nov122024.h5ad	Ear_TSP1_30_version2d_10X_smartseq_scvi_Nov122024	BIP	cell_ontology_class	cd4-positive, alpha-beta t cell	7	1000	0.0859141	1.41759	0.892108	-1.26663	0	0	1
scDRS/h5ad/Ear_TSP1_30_version2d_10X_smartseq_scvi_Nov122024.h5ad	Ear_TSP1_30_version2d_10X_smartseq_scvi_Nov122024	BIP	cell_ontology_class	cd8-positive, alpha-beta t cell	2	1000	0.897103	-1.27235	0.000999001		0	0	0
scDRS/h5ad/Ear_TSP1_30_version2d_10X_smartseq_scvi_Nov122024.h5ad	Ear_TSP1_30_version2d_10X_smartseq_scvi_Nov122024	BIP	cell_ontology_class	endothelial cell of vascular tree	152	1000	0.151848	0.993498	0.00799201	2.82293	0	0	1
scDRS/h5ad/Ear_TSP1_30_version2d_10X_smartseq_scvi_Nov122024.h5ad	Ear_TSP1_30_version2d_10X_smartseq_scvi_Nov122024	BIP	cell_ontology_class	hematopoietic cell	100	1000	0.00899101	2.7208	0.017982	2.21861	0	2	4
scDRS/h5ad/Ear_TSP1_30_version2d_10X_smartseq_scvi_Nov122024.h5ad	Ear_TSP1_30_version2d_10X_smartseq_scvi_Nov122024	BIP	cell_ontology_class	intermediate monocyte	3	1000	0.687313	-0.503094			0	0	0
scDRS/h5ad/Ear_TSP1_30_version2d_10X_smartseq_scvi_Nov122024.h5ad	Ear_TSP1_30_version2d_10X_smartseq_scvi_Nov122024	BIP	cell_ontology_class	macrophage	276	1000	0.896104	-1.21437	0.113886	1.19714	0	0	0
scDRS/h5ad/Ear_TSP1_30_version2d_10X_smartseq_scvi_Nov122024.h5ad	Ear_TSP1_30_version2d_10X_smartseq_scvi_Nov122024	BIP	cell_ontology_class	mast cell	2	1000	0.953047	-1.63189			0	0	0
scDRS/h5ad/Ear_TSP1_30_version2d_10X_smartseq_scvi_Nov122024.h5ad	Ear_TSP1_30_version2d_10X_smartseq_scvi_Nov122024	BIP	cell_ontology_class	melanocyte	128	1000	0.003996	3.01014	0.0649351	1.57895	1	1	8
scDRS/h5ad/Ear_TSP1_30_version2d_10X_smartseq_scvi_Nov122024.h5ad	Ear_TSP1_30_version2d_10X_smartseq_scvi_Nov122024	BIP	cell_ontology_class	monocyte	2	1000	0.204795	0.812285			0	0	0
scDRS/h5ad/Ear_TSP1_30_version2d_10X_smartseq_scvi_Nov122024.h5ad	Ear_TSP1_30_version2d_10X_smartseq_scvi_Nov122024	BIP	cell_ontology_class	neutrophil	9	1000	0.0709291	1.50199	0.623377	-0.387139	0	0	0
scDRS/h5ad/Ear_TSP1_30_version2d_10X_smartseq_scvi_Nov122024.h5ad	Ear_TSP1_30_version2d_10X_smartseq_scvi_Nov122024	BIP	cell_ontology_class	pericyte	851	1000	0.000999001	4.07425	0.118881	1.12317	11	22	61
scDRS/h5ad/Ear_TSP1_30_version2d_10X_smartseq_scvi_Nov122024.h5ad	Ear_TSP1_30_version2d_10X_smartseq_scvi_Nov122024	BIP	cell_ontology_class	stromal cell	1120	1000	0.999001	-2.94714	0.101898	1.30543	0	0	1
scDRS/h5ad/Ear_TSP1_30_version2d_10X_smartseq_scvi_Nov122024.h5ad	Ear_TSP1_30_version2d_10X_smartseq_scvi_Nov122024	BIP	cell_ontology_class	supporting cell of vestibular epithelium	270	1000	0.038961	1.8728	0.026973	2.50354	1	4	11
scDRS/h5ad/Ear_TSP1_30_version2d_10X_smartseq_scvi_Nov122024.h5ad	Ear_TSP1_30_version2d_10X_smartseq_scvi_Nov122024	BIP	cell_ontology_class	vascular associated smooth muscle cell	83	1000	0.845155	-1.0355	0.016983	2.43572	0	0	0
scDRS/h5ad/Ear_TSP1_30_version2d_10X_smartseq_scvi_Nov122024.h5ad	Ear_TSP1_30_version2d_10X_smartseq_scvi_Nov122024	BIP	cell_ontology_class	vestibular dark cell	49	1000	0.012987	2.38536	0.414585	0.22273	1	1	2
scDRS/h5ad/Ear_TSP1_30_version2d_10X_smartseq_scvi_Nov122024.h5ad	Ear_TSP1_30_version2d_10X_smartseq_scvi_Nov122024	ED	cell_ontology_class	b cell	1	1000	0.427572	0.160879			0	0	0
scDRS/h5ad/Ear_TSP1_30_version2d_10X_smartseq_scvi_Nov122024.h5ad	Ear_TSP1_30_version2d_10X_smartseq_scvi_Nov122024	ED	cell_ontology_class	cd4-positive, alpha-beta t cell	7	1000	0.646354	-0.381349	0.378621	0.252085	0	0	0
scDRS/h5ad/Ear_TSP1_30_version2d_10X_smartseq_scvi_Nov122024.h5ad	Ear_TSP1_30_version2d_10X_smartseq_scvi_Nov122024	ED	cell_ontology_class	cd8-positive, alpha-beta t cell	2	1000	0.370629	0.299869	0.000999001		0	0	0
scDRS/h5ad/Ear_TSP1_30_version2d_10X_smartseq_scvi_Nov122024.h5ad	Ear_TSP1_30_version2d_10X_smartseq_scvi_Nov122024	ED	cell_ontology_class	endothelial cell of vascular tree	152	1000	0.001998	3.94321	0.000999001	3.02393	0	0	2
scDRS/h5ad/Ear_TSP1_30_version2d_10X_smartseq_scvi_Nov122024.h5ad	Ear_TSP1_30_version2d_10X_smartseq_scvi_Nov122024	ED	cell_ontology_class	hematopoietic cell	100	1000	0.00699301	2.49795	0.028971	2.0757	0	0	0
scDRS/h5ad/Ear_TSP1_30_version2d_10X_smartseq_scvi_Nov122024.h5ad	Ear_TSP1_30_version2d_10X_smartseq_scvi_Nov122024	ED	cell_ontology_class	intermediate monocyte	3	1000	0.788212	-0.794258			0	0	0
scDRS/h5ad/Ear_TSP1_30_version2d_10X_smartseq_scvi_Nov122024.h5ad	Ear_TSP1_30_version2d_10X_smartseq_scvi_Nov122024	ED	cell_ontology_class	macrophage	276	1000	0.547453	-0.117503	0.0469531	1.82442	0	0	0
scDRS/h5ad/Ear_TSP1_30_version2d_10X_smartseq_scvi_Nov122024.h5ad	Ear_TSP1_30_version2d_10X_smartseq_scvi_Nov122024	ED	cell_ontology_class	mast cell	2	1000	0.038961	1.93651			0	0	0
scDRS/h5ad/Ear_TSP1_30_version2d_10X_smartseq_scvi_Nov122024.h5ad	Ear_TSP1_30_version2d_10X_smartseq_scvi_Nov122024	ED	cell_ontology_class	melanocyte	128	1000	0.618382	-0.306972	0.0659341	1.56236	0	0	0
scDRS/h5ad/Ear_TSP1_30_version2d_10X_smartseq_scvi_Nov122024.h5ad	Ear_TSP1_30_version2d_10X_smartseq_scvi_Nov122024	ED	cell_ontology_class	monocyte	2	1000	0.265734	0.612575			0	0	0
scDRS/h5ad/Ear_TSP1_30_version2d_10X_smartseq_scvi_Nov122024.h5ad	Ear_TSP1_30_version2d_10X_smartseq_scvi_Nov122024	ED	cell_ontology_class	neutrophil	9	1000	0.111888	1.19511	0.0769231	1.60066	0	0	0
scDRS/h5ad/Ear_TSP1_30_version2d_10X_smartseq_scvi_Nov122024.h5ad	Ear_TSP1_30_version2d_10X_smartseq_scvi_Nov122024	ED	cell_ontology_class	pericyte	851	1000	0.031968	1.83775	0.0529471	1.92022	0	0	2
scDRS/h5ad/Ear_TSP1_30_version2d_10X_smartseq_scvi_Nov122024.h5ad	Ear_TSP1_30_version2d_10X_smartseq_scvi_Nov122024	ED	cell_ontology_class	stromal cell	1120	1000	0.873127	-1.12433	0.002997	4.33393	0	0	0
scDRS/h5ad/Ear_TSP1_30_version2d_10X_smartseq_scvi_Nov122024.h5ad	Ear_TSP1_30_version2d_10X_smartseq_scvi_Nov122024	ED	cell_ontology_class	supporting cell of vestibular epithelium	270	1000	0.0969031	1.33368	0.0519481	2.02777	0	0	0
scDRS/h5ad/Ear_TSP1_30_version2d_10X_smartseq_scvi_Nov122024.h5ad	Ear_TSP1_30_version2d_10X_smartseq_scvi_Nov122024	ED	cell_ontology_class	vascular associated smooth muscle cell	83	1000	0.327672	0.441318	0.248751	0.668012	0	0	0
scDRS/h5ad/Ear_TSP1_30_version2d_10X_smartseq_scvi_Nov122024.h5ad	Ear_TSP1_30_version2d_10X_smartseq_scvi_Nov122024	ED	cell_ontology_class	vestibular dark cell	49	1000	0.0689311	1.56524	0.000999001	2.30217	0	0	0
scDRS/h5ad/Ear_TSP1_30_version2d_10X_smartseq_scvi_Nov122024.h5ad	Ear_TSP1_30_version2d_10X_smartseq_scvi_Nov122024	PPD	cell_ontology_class	b cell	1	1000	0.440559	0.127866			0	0	0
scDRS/h5ad/Ear_TSP1_30_version2d_10X_smartseq_scvi_Nov122024.h5ad	Ear_TSP1_30_version2d_10X_smartseq_scvi_Nov122024	PPD	cell_ontology_class	cd4-positive, alpha-beta t cell	7	1000	0.222777	0.81745	0.173826	1.04751	0	0	0
scDRS/h5ad/Ear_TSP1_30_version2d_10X_smartseq_scvi_Nov122024.h5ad	Ear_TSP1_30_version2d_10X_smartseq_scvi_Nov122024	PPD	cell_ontology_class	cd8-positive, alpha-beta t cell	2	1000	0.0869131	1.46291	0.000999001		0	0	0
scDRS/h5ad/Ear_TSP1_30_version2d_10X_smartseq_scvi_Nov122024.h5ad	Ear_TSP1_30_version2d_10X_smartseq_scvi_Nov122024	PPD	cell_ontology_class	endothelial cell of vascular tree	152	1000	0.741259	-0.667653	0.195804	0.808857	0	0	0
scDRS/h5ad/Ear_TSP1_30_version2d_10X_smartseq_scvi_Nov122024.h5ad	Ear_TSP1_30_version2d_10X_smartseq_scvi_Nov122024	PPD	cell_ontology_class	hematopoietic cell	100	1000	0.825175	-0.914309	0.795205	-0.788259	0	0	0
scDRS/h5ad/Ear_TSP1_30_version2d_10X_smartseq_scvi_Nov122024.h5ad	Ear_TSP1_30_version2d_10X_smartseq_scvi_Nov122024	PPD	cell_ontology_class	intermediate monocyte	3	1000	0.13986	1.05094			0	0	0
scDRS/h5ad/Ear_TSP1_30_version2d_10X_smartseq_scvi_Nov122024.h5ad	Ear_TSP1_30_version2d_10X_smartseq_scvi_Nov122024	PPD	cell_ontology_class	macrophage	276	1000	0.103896	1.3698	0.126873	1.12987	0	1	1
scDRS/h5ad/Ear_TSP1_30_version2d_10X_smartseq_scvi_Nov122024.h5ad	Ear_TSP1_30_version2d_10X_smartseq_scvi_Nov122024	PPD	cell_ontology_class	mast cell	2	1000	0.514486	-0.0662665			0	0	0
scDRS/h5ad/Ear_TSP1_30_version2d_10X_smartseq_scvi_Nov122024.h5ad	Ear_TSP1_30_version2d_10X_smartseq_scvi_Nov122024	PPD	cell_ontology_class	melanocyte	128	1000	0.808192	-0.93667	0.262737	0.641498	0	0	0
scDRS/h5ad/Ear_TSP1_30_version2d_10X_smartseq_scvi_Nov122024.h5ad	Ear_TSP1_30_version2d_10X_smartseq_scvi_Nov122024	PPD	cell_ontology_class	monocyte	2	1000	0.0479521	1.79269			0	0	0
scDRS/h5ad/Ear_TSP1_30_version2d_10X_smartseq_scvi_Nov122024.h5ad	Ear_TSP1_30_version2d_10X_smartseq_scvi_Nov122024	PPD	cell_ontology_class	neutrophil	9	1000	0.24975	0.667789	0.160839	1.02852	0	0	0
scDRS/h5ad/Ear_TSP1_30_version2d_10X_smartseq_scvi_Nov122024.h5ad	Ear_TSP1_30_version2d_10X_smartseq_scvi_Nov122024	PPD	cell_ontology_class	pericyte	851	1000	0.161838	0.980685	0.746254	-0.689948	0	0	0
scDRS/h5ad/Ear_TSP1_30_version2d_10X_smartseq_scvi_Nov122024.h5ad	Ear_TSP1_30_version2d_10X_smartseq_scvi_Nov122024	PPD	cell_ontology_class	stromal cell	1120	1000	0.966034	-1.71584	0.736264	-0.630705	0	0	0
scDRS/h5ad/Ear_TSP1_30_version2d_10X_smartseq_scvi_Nov122024.h5ad	Ear_TSP1_30_version2d_10X_smartseq_scvi_Nov122024	PPD	cell_ontology_class	supporting cell of vestibular epithelium	270	1000	0.314685	0.40801	0.352647	0.232901	0	0	1
scDRS/h5ad/Ear_TSP1_30_version2d_10X_smartseq_scvi_Nov122024.h5ad	Ear_TSP1_30_version2d_10X_smartseq_scvi_Nov122024	PPD	cell_ontology_class	vascular associated smooth muscle cell	83	1000	0.316683	0.440402	0.73027	-0.600168	0	0	0
scDRS/h5ad/Ear_TSP1_30_version2d_10X_smartseq_scvi_Nov122024.h5ad	Ear_TSP1_30_version2d_10X_smartseq_scvi_Nov122024	PPD	cell_ontology_class	vestibular dark cell	49	1000	0.12987	1.16656	0.885115	-1.22782	0	0	1
scDRS/h5ad/Ear_TSP1_30_version2d_10X_smartseq_scvi_Nov122024.h5ad	Ear_TSP1_30_version2d_10X_smartseq_scvi_Nov122024	OCS	cell_ontology_class	b cell	1	1000	0.894106	-1.30209			0	0	0
scDRS/h5ad/Ear_TSP1_30_version2d_10X_smartseq_scvi_Nov122024.h5ad	Ear_TSP1_30_version2d_10X_smartseq_scvi_Nov122024	OCS	cell_ontology_class	cd4-positive, alpha-beta t cell	7	1000	0.533466	-0.140703	0.355644	0.376297	0	0	0
scDRS/h5ad/Ear_TSP1_30_version2d_10X_smartseq_scvi_Nov122024.h5ad	Ear_TSP1_30_version2d_10X_smartseq_scvi_Nov122024	OCS	cell_ontology_class	cd8-positive, alpha-beta t cell	2	1000	0.61039	-0.333559	0.000999001		0	0	0
scDRS/h5ad/Ear_TSP1_30_version2d_10X_smartseq_scvi_Nov122024.h5ad	Ear_TSP1_30_version2d_10X_smartseq_scvi_Nov122024	OCS	cell_ontology_class	endothelial cell of vascular tree	152	1000	0.357642	0.362948	0.40959	0.204588	0	0	0
scDRS/h5ad/Ear_TSP1_30_version2d_10X_smartseq_scvi_Nov122024.h5ad	Ear_TSP1_30_version2d_10X_smartseq_scvi_Nov122024	OCS	cell_ontology_class	hematopoietic cell	100	1000	0.032967	1.97781	0.391608	0.163238	0	0	0
scDRS/h5ad/Ear_TSP1_30_version2d_10X_smartseq_scvi_Nov122024.h5ad	Ear_TSP1_30_version2d_10X_smartseq_scvi_Nov122024	OCS	cell_ontology_class	intermediate monocyte	3	1000	0.161838	0.984657			0	0	0
scDRS/h5ad/Ear_TSP1_30_version2d_10X_smartseq_scvi_Nov122024.h5ad	Ear_TSP1_30_version2d_10X_smartseq_scvi_Nov122024	OCS	cell_ontology_class	macrophage	276	1000	0.0569431	1.67691	0.0799201	1.53968	0	0	0
scDRS/h5ad/Ear_TSP1_30_version2d_10X_smartseq_scvi_Nov122024.h5ad	Ear_TSP1_30_version2d_10X_smartseq_scvi_Nov122024	OCS	cell_ontology_class	mast cell	2	1000	0.371628	0.257488			0	0	0
scDRS/h5ad/Ear_TSP1_30_version2d_10X_smartseq_scvi_Nov122024.h5ad	Ear_TSP1_30_version2d_10X_smartseq_scvi_Nov122024	OCS	cell_ontology_class	melanocyte	128	1000	0.0559441	1.68754	0.178821	0.920481	0	0	0
scDRS/h5ad/Ear_TSP1_30_version2d_10X_smartseq_scvi_Nov122024.h5ad	Ear_TSP1_30_version2d_10X_smartseq_scvi_Nov122024	OCS	cell_ontology_class	monocyte	2	1000	0.877123	-1.14698			0	0	0
scDRS/h5ad/Ear_TSP1_30_version2d_10X_smartseq_scvi_Nov122024.h5ad	Ear_TSP1_30_version2d_10X_smartseq_scvi_Nov122024	OCS	cell_ontology_class	neutrophil	9	1000	0.540459	-0.129723	0.98002	-1.79411	0	0	0
scDRS/h5ad/Ear_TSP1_30_version2d_10X_smartseq_scvi_Nov122024.h5ad	Ear_TSP1_30_version2d_10X_smartseq_scvi_Nov122024	OCS	cell_ontology_class	pericyte	851	1000	0.0989011	1.3291	0.0949051	1.39875	0	0	0
scDRS/h5ad/Ear_TSP1_30_version2d_10X_smartseq_scvi_Nov122024.h5ad	Ear_TSP1_30_version2d_10X_smartseq_scvi_Nov122024	OCS	cell_ontology_class	stromal cell	1120	1000	0.948052	-1.62893	0.103896	1.29387	0	0	0
scDRS/h5ad/Ear_TSP1_30_version2d_10X_smartseq_scvi_Nov122024.h5ad	Ear_TSP1_30_version2d_10X_smartseq_scvi_Nov122024	OCS	cell_ontology_class	supporting cell of vestibular epithelium	270	1000	0.453546	0.096914	0.637363	-0.455704	0	0	0
scDRS/h5ad/Ear_TSP1_30_version2d_10X_smartseq_scvi_Nov122024.h5ad	Ear_TSP1_30_version2d_10X_smartseq_scvi_Nov122024	OCS	cell_ontology_class	vascular associated smooth muscle cell	83	1000	0.484515	0.0133645	0.265734	0.576889	0	0	0
scDRS/h5ad/Ear_TSP1_30_version2d_10X_smartseq_scvi_Nov122024.h5ad	Ear_TSP1_30_version2d_10X_smartseq_scvi_Nov122024	OCS	cell_ontology_class	vestibular dark cell	49	1000	0.014985	2.27232	0.480519	0.080955	0	0	0
scDRS/h5ad/Ear_TSP1_30_version2d_10X_smartseq_scvi_Nov122024.h5ad	Ear_TSP1_30_version2d_10X_smartseq_scvi_Nov122024	PD	cell_ontology_class	b cell	1	1000	0.667333	-0.476661			0	0	0
scDRS/h5ad/Ear_TSP1_30_version2d_10X_smartseq_scvi_Nov122024.h5ad	Ear_TSP1_30_version2d_10X_smartseq_scvi_Nov122024	PD	cell_ontology_class	cd4-positive, alpha-beta t cell	7	1000	0.699301	-0.549086	0.128871	1.26766	0	0	0
scDRS/h5ad/Ear_TSP1_30_version2d_10X_smartseq_scvi_Nov122024.h5ad	Ear_TSP1_30_version2d_10X_smartseq_scvi_Nov122024	PD	cell_ontology_class	cd8-positive, alpha-beta t cell	2	1000	0.622378	-0.354659	0.000999001		0	0	0
scDRS/h5ad/Ear_TSP1_30_version2d_10X_smartseq_scvi_Nov122024.h5ad	Ear_TSP1_30_version2d_10X_smartseq_scvi_Nov122024	PD	cell_ontology_class	endothelial cell of vascular tree	152	1000	0.262737	0.596793	0.0859141	1.39243	0	0	0
scDRS/h5ad/Ear_TSP1_30_version2d_10X_smartseq_scvi_Nov122024.h5ad	Ear_TSP1_30_version2d_10X_smartseq_scvi_Nov122024	PD	cell_ontology_class	hematopoietic cell	100	1000	0.042957	1.73306	0.435564	0.139639	0	1	2
scDRS/h5ad/Ear_TSP1_30_version2d_10X_smartseq_scvi_Nov122024.h5ad	Ear_TSP1_30_version2d_10X_smartseq_scvi_Nov122024	PD	cell_ontology_class	intermediate monocyte	3	1000	0.0779221	1.45041			0	0	0
scDRS/h5ad/Ear_TSP1_30_version2d_10X_smartseq_scvi_Nov122024.h5ad	Ear_TSP1_30_version2d_10X_smartseq_scvi_Nov122024	PD	cell_ontology_class	macrophage	276	1000	0.015984	2.30326	0.0779221	1.5308	0	0	5
scDRS/h5ad/Ear_TSP1_30_version2d_10X_smartseq_scvi_Nov122024.h5ad	Ear_TSP1_30_version2d_10X_smartseq_scvi_Nov122024	PD	cell_ontology_class	mast cell	2	1000	0.354645	0.276637			0	0	0
scDRS/h5ad/Ear_TSP1_30_version2d_10X_smartseq_scvi_Nov122024.h5ad	Ear_TSP1_30_version2d_10X_smartseq_scvi_Nov122024	PD	cell_ontology_class	melanocyte	128	1000	0.537463	-0.109407	0.303696	0.520635	0	0	0
scDRS/h5ad/Ear_TSP1_30_version2d_10X_smartseq_scvi_Nov122024.h5ad	Ear_TSP1_30_version2d_10X_smartseq_scvi_Nov122024	PD	cell_ontology_class	monocyte	2	1000	0.017982	2.32557			0	0	0
scDRS/h5ad/Ear_TSP1_30_version2d_10X_smartseq_scvi_Nov122024.h5ad	Ear_TSP1_30_version2d_10X_smartseq_scvi_Nov122024	PD	cell_ontology_class	neutrophil	9	1000	0.0519481	1.72354	0.563437	-0.244559	0	0	0
scDRS/h5ad/Ear_TSP1_30_version2d_10X_smartseq_scvi_Nov122024.h5ad	Ear_TSP1_30_version2d_10X_smartseq_scvi_Nov122024	PD	cell_ontology_class	pericyte	851	1000	0.363636	0.304218	0.108891	1.33163	0	0	2
scDRS/h5ad/Ear_TSP1_30_version2d_10X_smartseq_scvi_Nov122024.h5ad	Ear_TSP1_30_version2d_10X_smartseq_scvi_Nov122024	PD	cell_ontology_class	stromal cell	1120	1000	1	-3.19025	0.687313	-0.563282	0	0	0
scDRS/h5ad/Ear_TSP1_30_version2d_10X_smartseq_scvi_Nov122024.h5ad	Ear_TSP1_30_version2d_10X_smartseq_scvi_Nov122024	PD	cell_ontology_class	supporting cell of vestibular epithelium	270	1000	0.001998	3.29714	0.328671	0.217374	0	2	8
scDRS/h5ad/Ear_TSP1_30_version2d_10X_smartseq_scvi_Nov122024.h5ad	Ear_TSP1_30_version2d_10X_smartseq_scvi_Nov122024	PD	cell_ontology_class	vascular associated smooth muscle cell	83	1000	0.717283	-0.580006	0.816184	-0.907299	0	0	1
scDRS/h5ad/Ear_TSP1_30_version2d_10X_smartseq_scvi_Nov122024.h5ad	Ear_TSP1_30_version2d_10X_smartseq_scvi_Nov122024	PD	cell_ontology_class	vestibular dark cell	49	1000	0.024975	1.96864	0.307692	0.560594	0	0	0
scDRS/h5ad/Ear_TSP1_30_version2d_10X_smartseq_scvi_Nov122024.h5ad	Ear_TSP1_30_version2d_10X_smartseq_scvi_Nov122024	PTSD	cell_ontology_class	b cell	1	1000	0.0919081	1.2981			0	0	0
scDRS/h5ad/Ear_TSP1_30_version2d_10X_smartseq_scvi_Nov122024.h5ad	Ear_TSP1_30_version2d_10X_smartseq_scvi_Nov122024	PTSD	cell_ontology_class	cd4-positive, alpha-beta t cell	7	1000	0.0679321	1.54452	0.443556	0.299926	0	0	1
scDRS/h5ad/Ear_TSP1_30_version2d_10X_smartseq_scvi_Nov122024.h5ad	Ear_TSP1_30_version2d_10X_smartseq_scvi_Nov122024	PTSD	cell_ontology_class	cd8-positive, alpha-beta t cell	2	1000	0.675325	-0.485998	0.000999001		0	0	0
scDRS/h5ad/Ear_TSP1_30_version2d_10X_smartseq_scvi_Nov122024.h5ad	Ear_TSP1_30_version2d_10X_smartseq_scvi_Nov122024	PTSD	cell_ontology_class	endothelial cell of vascular tree	152	1000	0.000999001	3.44757	0.001998	3.35171	1	7	18
scDRS/h5ad/Ear_TSP1_30_version2d_10X_smartseq_scvi_Nov122024.h5ad	Ear_TSP1_30_version2d_10X_smartseq_scvi_Nov122024	PTSD	cell_ontology_class	hematopoietic cell	100	1000	0.000999001	6.32612	0.000999001	5.39567	8	16	27
scDRS/h5ad/Ear_TSP1_30_version2d_10X_smartseq_scvi_Nov122024.h5ad	Ear_TSP1_30_version2d_10X_smartseq_scvi_Nov122024	PTSD	cell_ontology_class	intermediate monocyte	3	1000	0.602398	-0.271994			0	0	0
scDRS/h5ad/Ear_TSP1_30_version2d_10X_smartseq_scvi_Nov122024.h5ad	Ear_TSP1_30_version2d_10X_smartseq_scvi_Nov122024	PTSD	cell_ontology_class	macrophage	276	1000	0.264735	0.655887	0.00599401	3.05783	1	2	5
scDRS/h5ad/Ear_TSP1_30_version2d_10X_smartseq_scvi_Nov122024.h5ad	Ear_TSP1_30_version2d_10X_smartseq_scvi_Nov122024	PTSD	cell_ontology_class	mast cell	2	1000	0.918082	-1.30976			0	0	0
scDRS/h5ad/Ear_TSP1_30_version2d_10X_smartseq_scvi_Nov122024.h5ad	Ear_TSP1_30_version2d_10X_smartseq_scvi_Nov122024	PTSD	cell_ontology_class	melanocyte	128	1000	0.044955	1.74492	0.000999001	4.75545	1	3	4
scDRS/h5ad/Ear_TSP1_30_version2d_10X_smartseq_scvi_Nov122024.h5ad	Ear_TSP1_30_version2d_10X_smartseq_scvi_Nov122024	PTSD	cell_ontology_class	monocyte	2	1000	0.181818	0.848619			0	0	0
scDRS/h5ad/Ear_TSP1_30_version2d_10X_smartseq_scvi_Nov122024.h5ad	Ear_TSP1_30_version2d_10X_smartseq_scvi_Nov122024	PTSD	cell_ontology_class	neutrophil	9	1000	0.0789211	1.45792	0.46953	0.0819892	0	0	0
scDRS/h5ad/Ear_TSP1_30_version2d_10X_smartseq_scvi_Nov122024.h5ad	Ear_TSP1_30_version2d_10X_smartseq_scvi_Nov122024	PTSD	cell_ontology_class	pericyte	851	1000	0.022977	2.14927	0.000999001	4.62799	5	13	32
scDRS/h5ad/Ear_TSP1_30_version2d_10X_smartseq_scvi_Nov122024.h5ad	Ear_TSP1_30_version2d_10X_smartseq_scvi_Nov122024	PTSD	cell_ontology_class	stromal cell	1120	1000	0.926074	-1.43681	0.000999001	4.6228	0	1	5
scDRS/h5ad/Ear_TSP1_30_version2d_10X_smartseq_scvi_Nov122024.h5ad	Ear_TSP1_30_version2d_10X_smartseq_scvi_Nov122024	PTSD	cell_ontology_class	supporting cell of vestibular epithelium	270	1000	0.000999001	3.65763	0.000999001	4.56508	9	21	37
scDRS/h5ad/Ear_TSP1_30_version2d_10X_smartseq_scvi_Nov122024.h5ad	Ear_TSP1_30_version2d_10X_smartseq_scvi_Nov122024	PTSD	cell_ontology_class	vascular associated smooth muscle cell	83	1000	0.829171	-0.95016	0.015984	2.48863	0	0	1
scDRS/h5ad/Ear_TSP1_30_version2d_10X_smartseq_scvi_Nov122024.h5ad	Ear_TSP1_30_version2d_10X_smartseq_scvi_Nov122024	PTSD	cell_ontology_class	vestibular dark cell	49	1000	0.000999001	4.68768	0.00799201	2.12862	4	6	10
scDRS/h5ad/Ear_TSP1_30_version2d_10X_smartseq_scvi_Nov122024.h5ad	Ear_TSP1_30_version2d_10X_smartseq_scvi_Nov122024	SCZ	cell_ontology_class	b cell	1	1000	0.034965	1.78425			0	0	0
scDRS/h5ad/Ear_TSP1_30_version2d_10X_smartseq_scvi_Nov122024.h5ad	Ear_TSP1_30_version2d_10X_smartseq_scvi_Nov122024	SCZ	cell_ontology_class	cd4-positive, alpha-beta t cell	7	1000	0.031968	1.91615	0.921079	-1.57675	0	0	0
scDRS/h5ad/Ear_TSP1_30_version2d_10X_smartseq_scvi_Nov122024.h5ad	Ear_TSP1_30_version2d_10X_smartseq_scvi_Nov122024	SCZ	cell_ontology_class	cd8-positive, alpha-beta t cell	2	1000	0.187812	0.852405	0.000999001		0	0	0
scDRS/h5ad/Ear_TSP1_30_version2d_10X_smartseq_scvi_Nov122024.h5ad	Ear_TSP1_30_version2d_10X_smartseq_scvi_Nov122024	SCZ	cell_ontology_class	endothelial cell of vascular tree	152	1000	0.000999001	4.28189	0.041958	1.74272	1	2	10
scDRS/h5ad/Ear_TSP1_30_version2d_10X_smartseq_scvi_Nov122024.h5ad	Ear_TSP1_30_version2d_10X_smartseq_scvi_Nov122024	SCZ	cell_ontology_class	hematopoietic cell	100	1000	0.012987	2.4756	0.000999001	3.78149	0	0	1
scDRS/h5ad/Ear_TSP1_30_version2d_10X_smartseq_scvi_Nov122024.h5ad	Ear_TSP1_30_version2d_10X_smartseq_scvi_Nov122024	SCZ	cell_ontology_class	intermediate monocyte	3	1000	0.782218	-0.782494			0	0	0
scDRS/h5ad/Ear_TSP1_30_version2d_10X_smartseq_scvi_Nov122024.h5ad	Ear_TSP1_30_version2d_10X_smartseq_scvi_Nov122024	SCZ	cell_ontology_class	macrophage	276	1000	0.160839	0.939115	0.204795	0.758464	0	0	0
scDRS/h5ad/Ear_TSP1_30_version2d_10X_smartseq_scvi_Nov122024.h5ad	Ear_TSP1_30_version2d_10X_smartseq_scvi_Nov122024	SCZ	cell_ontology_class	mast cell	2	1000	0.967033	-1.76566			0	0	0
scDRS/h5ad/Ear_TSP1_30_version2d_10X_smartseq_scvi_Nov122024.h5ad	Ear_TSP1_30_version2d_10X_smartseq_scvi_Nov122024	SCZ	cell_ontology_class	melanocyte	128	1000	0.0869131	1.41456	0.032967	1.77906	0	0	3
scDRS/h5ad/Ear_TSP1_30_version2d_10X_smartseq_scvi_Nov122024.h5ad	Ear_TSP1_30_version2d_10X_smartseq_scvi_Nov122024	SCZ	cell_ontology_class	monocyte	2	1000	0.022977	2.04828			0	0	0
scDRS/h5ad/Ear_TSP1_30_version2d_10X_smartseq_scvi_Nov122024.h5ad	Ear_TSP1_30_version2d_10X_smartseq_scvi_Nov122024	SCZ	cell_ontology_class	neutrophil	9	1000	0.455544	0.0568705	0.217782	0.821804	0	0	0
scDRS/h5ad/Ear_TSP1_30_version2d_10X_smartseq_scvi_Nov122024.h5ad	Ear_TSP1_30_version2d_10X_smartseq_scvi_Nov122024	SCZ	cell_ontology_class	pericyte	851	1000	0.240759	0.685936	0.001998	5.27712	0	2	6
scDRS/h5ad/Ear_TSP1_30_version2d_10X_smartseq_scvi_Nov122024.h5ad	Ear_TSP1_30_version2d_10X_smartseq_scvi_Nov122024	SCZ	cell_ontology_class	stromal cell	1120	1000	0.365634	0.292985	0.000999001	6.06731	0	0	1
scDRS/h5ad/Ear_TSP1_30_version2d_10X_smartseq_scvi_Nov122024.h5ad	Ear_TSP1_30_version2d_10X_smartseq_scvi_Nov122024	SCZ	cell_ontology_class	supporting cell of vestibular epithelium	270	1000	0.018981	2.24949	0.022977	2.44661	1	4	5
scDRS/h5ad/Ear_TSP1_30_version2d_10X_smartseq_scvi_Nov122024.h5ad	Ear_TSP1_30_version2d_10X_smartseq_scvi_Nov122024	SCZ	cell_ontology_class	vascular associated smooth muscle cell	83	1000	0.124875	1.16689	0.003996	3.90738	0	0	0
scDRS/h5ad/Ear_TSP1_30_version2d_10X_smartseq_scvi_Nov122024.h5ad	Ear_TSP1_30_version2d_10X_smartseq_scvi_Nov122024	SCZ	cell_ontology_class	vestibular dark cell	49	1000	0.002997	3.16251	0.198801	0.895544	1	1	3
scDRS/h5ad/Ear_TSP1_30_version2d_10X_smartseq_scvi_Nov122024.h5ad	Ear_TSP1_30_version2d_10X_smartseq_scvi_Nov122024	SUD_AtypicalPref	cell_ontology_class	b cell	1	1000	0.879121	-1.1626			0	0	0
scDRS/h5ad/Ear_TSP1_30_version2d_10X_smartseq_scvi_Nov122024.h5ad	Ear_TSP1_30_version2d_10X_smartseq_scvi_Nov122024	SUD_AtypicalPref	cell_ontology_class	cd4-positive, alpha-beta t cell	7	1000	0.537463	-0.170542	0.494505	0.105837	0	0	0
scDRS/h5ad/Ear_TSP1_30_version2d_10X_smartseq_scvi_Nov122024.h5ad	Ear_TSP1_30_version2d_10X_smartseq_scvi_Nov122024	SUD_AtypicalPref	cell_ontology_class	cd8-positive, alpha-beta t cell	2	1000	0.565435	-0.217524	0.000999001		0	0	0
scDRS/h5ad/Ear_TSP1_30_version2d_10X_smartseq_scvi_Nov122024.h5ad	Ear_TSP1_30_version2d_10X_smartseq_scvi_Nov122024	SUD_AtypicalPref	cell_ontology_class	endothelial cell of vascular tree	152	1000	0.137862	1.07545	0.001998	3.35429	0	0	0
scDRS/h5ad/Ear_TSP1_30_version2d_10X_smartseq_scvi_Nov122024.h5ad	Ear_TSP1_30_version2d_10X_smartseq_scvi_Nov122024	SUD_AtypicalPref	cell_ontology_class	hematopoietic cell	100	1000	0.000999001	4.51383	0.000999001	4.33939	0	1	3
scDRS/h5ad/Ear_TSP1_30_version2d_10X_smartseq_scvi_Nov122024.h5ad	Ear_TSP1_30_version2d_10X_smartseq_scvi_Nov122024	SUD_AtypicalPref	cell_ontology_class	intermediate monocyte	3	1000	0.105894	1.23396			0	0	0
scDRS/h5ad/Ear_TSP1_30_version2d_10X_smartseq_scvi_Nov122024.h5ad	Ear_TSP1_30_version2d_10X_smartseq_scvi_Nov122024	SUD_AtypicalPref	cell_ontology_class	macrophage	276	1000	0.0839161	1.42448	0.00699301	2.93114	0	1	1
scDRS/h5ad/Ear_TSP1_30_version2d_10X_smartseq_scvi_Nov122024.h5ad	Ear_TSP1_30_version2d_10X_smartseq_scvi_Nov122024	SUD_AtypicalPref	cell_ontology_class	mast cell	2	1000	0.588412	-0.257464			0	0	0
scDRS/h5ad/Ear_TSP1_30_version2d_10X_smartseq_scvi_Nov122024.h5ad	Ear_TSP1_30_version2d_10X_smartseq_scvi_Nov122024	SUD_AtypicalPref	cell_ontology_class	melanocyte	128	1000	0.00899101	2.57449	0.456543	0.0964341	0	1	1
scDRS/h5ad/Ear_TSP1_30_version2d_10X_smartseq_scvi_Nov122024.h5ad	Ear_TSP1_30_version2d_10X_smartseq_scvi_Nov122024	SUD_AtypicalPref	cell_ontology_class	monocyte	2	1000	0.0929071	1.31058			0	0	0
scDRS/h5ad/Ear_TSP1_30_version2d_10X_smartseq_scvi_Nov122024.h5ad	Ear_TSP1_30_version2d_10X_smartseq_scvi_Nov122024	SUD_AtypicalPref	cell_ontology_class	neutrophil	9	1000	0.003996	3.00496	0.957043	-1.67236	0	0	1
scDRS/h5ad/Ear_TSP1_30_version2d_10X_smartseq_scvi_Nov122024.h5ad	Ear_TSP1_30_version2d_10X_smartseq_scvi_Nov122024	SUD_AtypicalPref	cell_ontology_class	pericyte	851	1000	0.034965	1.92323	0.0899101	1.45995	0	1	5
scDRS/h5ad/Ear_TSP1_30_version2d_10X_smartseq_scvi_Nov122024.h5ad	Ear_TSP1_30_version2d_10X_smartseq_scvi_Nov122024	SUD_AtypicalPref	cell_ontology_class	stromal cell	1120	1000	1	-3.53929	0.00999001	3.11976	0	0	0
scDRS/h5ad/Ear_TSP1_30_version2d_10X_smartseq_scvi_Nov122024.h5ad	Ear_TSP1_30_version2d_10X_smartseq_scvi_Nov122024	SUD_AtypicalPref	cell_ontology_class	supporting cell of vestibular epithelium	270	1000	0.031968	1.88244	0.0889111	1.37114	0	0	2
scDRS/h5ad/Ear_TSP1_30_version2d_10X_smartseq_scvi_Nov122024.h5ad	Ear_TSP1_30_version2d_10X_smartseq_scvi_Nov122024	SUD_AtypicalPref	cell_ontology_class	vascular associated smooth muscle cell	83	1000	0.480519	0.0642077	0.0479521	1.77347	0	0	0
scDRS/h5ad/Ear_TSP1_30_version2d_10X_smartseq_scvi_Nov122024.h5ad	Ear_TSP1_30_version2d_10X_smartseq_scvi_Nov122024	SUD_AtypicalPref	cell_ontology_class	vestibular dark cell	49	1000	0.00899101	2.79266	0.594406	-0.173586	0	0	0
scDRS/h5ad/Ear_TSP1_30_version2d_10X_smartseq_scvi_Nov122024.h5ad	Ear_TSP1_30_version2d_10X_smartseq_scvi_Nov122024	SUD_BeerPref	cell_ontology_class	b cell	1	1000	0.0849151	1.40689			0	0	0
scDRS/h5ad/Ear_TSP1_30_version2d_10X_smartseq_scvi_Nov122024.h5ad	Ear_TSP1_30_version2d_10X_smartseq_scvi_Nov122024	SUD_BeerPref	cell_ontology_class	cd4-positive, alpha-beta t cell	7	1000	0.763237	-0.692886	0.81019	-1.06178	0	0	0
scDRS/h5ad/Ear_TSP1_30_version2d_10X_smartseq_scvi_Nov122024.h5ad	Ear_TSP1_30_version2d_10X_smartseq_scvi_Nov122024	SUD_BeerPref	cell_ontology_class	cd8-positive, alpha-beta t cell	2	1000	0.906094	-1.34066	0.000999001		0	0	0
scDRS/h5ad/Ear_TSP1_30_version2d_10X_smartseq_scvi_Nov122024.h5ad	Ear_TSP1_30_version2d_10X_smartseq_scvi_Nov122024	SUD_BeerPref	cell_ontology_class	endothelial cell of vascular tree	152	1000	0.001998	3.462	0.000999001	3.60368	6	18	36
scDRS/h5ad/Ear_TSP1_30_version2d_10X_smartseq_scvi_Nov122024.h5ad	Ear_TSP1_30_version2d_10X_smartseq_scvi_Nov122024	SUD_BeerPref	cell_ontology_class	hematopoietic cell	100	1000	0.000999001	9.50703	0.000999001	5.7284	24	33	43
scDRS/h5ad/Ear_TSP1_30_version2d_10X_smartseq_scvi_Nov122024.h5ad	Ear_TSP1_30_version2d_10X_smartseq_scvi_Nov122024	SUD_BeerPref	cell_ontology_class	intermediate monocyte	3	1000	0.998002	-2.71943			0	0	0
scDRS/h5ad/Ear_TSP1_30_version2d_10X_smartseq_scvi_Nov122024.h5ad	Ear_TSP1_30_version2d_10X_smartseq_scvi_Nov122024	SUD_BeerPref	cell_ontology_class	macrophage	276	1000	0.805195	-0.879747	0.003996	3.51707	0	1	3
scDRS/h5ad/Ear_TSP1_30_version2d_10X_smartseq_scvi_Nov122024.h5ad	Ear_TSP1_30_version2d_10X_smartseq_scvi_Nov122024	SUD_BeerPref	cell_ontology_class	mast cell	2	1000	0.473526	0.0121947			0	0	0
scDRS/h5ad/Ear_TSP1_30_version2d_10X_smartseq_scvi_Nov122024.h5ad	Ear_TSP1_30_version2d_10X_smartseq_scvi_Nov122024	SUD_BeerPref	cell_ontology_class	melanocyte	128	1000	0.011988	2.50045	0.012987	2.17959	4	8	18
scDRS/h5ad/Ear_TSP1_30_version2d_10X_smartseq_scvi_Nov122024.h5ad	Ear_TSP1_30_version2d_10X_smartseq_scvi_Nov122024	SUD_BeerPref	cell_ontology_class	monocyte	2	1000	0.824176	-0.939587			0	0	0
scDRS/h5ad/Ear_TSP1_30_version2d_10X_smartseq_scvi_Nov122024.h5ad	Ear_TSP1_30_version2d_10X_smartseq_scvi_Nov122024	SUD_BeerPref	cell_ontology_class	neutrophil	9	1000	0.825175	-0.927591	0.961039	-1.55153	0	0	0
scDRS/h5ad/Ear_TSP1_30_version2d_10X_smartseq_scvi_Nov122024.h5ad	Ear_TSP1_30_version2d_10X_smartseq_scvi_Nov122024	SUD_BeerPref	cell_ontology_class	pericyte	851	1000	0.000999001	4.21973	0.000999001	4.82786	33	84	163
scDRS/h5ad/Ear_TSP1_30_version2d_10X_smartseq_scvi_Nov122024.h5ad	Ear_TSP1_30_version2d_10X_smartseq_scvi_Nov122024	SUD_BeerPref	cell_ontology_class	stromal cell	1120	1000	0.989011	-2.3373	0.000999001	7.27513	2	4	14
scDRS/h5ad/Ear_TSP1_30_version2d_10X_smartseq_scvi_Nov122024.h5ad	Ear_TSP1_30_version2d_10X_smartseq_scvi_Nov122024	SUD_BeerPref	cell_ontology_class	supporting cell of vestibular epithelium	270	1000	0.001998	3.67796	0.000999001	5.69109	15	33	53
scDRS/h5ad/Ear_TSP1_30_version2d_10X_smartseq_scvi_Nov122024.h5ad	Ear_TSP1_30_version2d_10X_smartseq_scvi_Nov122024	SUD_BeerPref	cell_ontology_class	vascular associated smooth muscle cell	83	1000	0.903097	-1.29605	0.000999001	4.03208	0	0	1
scDRS/h5ad/Ear_TSP1_30_version2d_10X_smartseq_scvi_Nov122024.h5ad	Ear_TSP1_30_version2d_10X_smartseq_scvi_Nov122024	SUD_BeerPref	cell_ontology_class	vestibular dark cell	49	1000	0.015984	2.06491	0.394605	0.325037	1	2	6
scDRS/h5ad/Ear_TSP1_30_version2d_10X_smartseq_scvi_Nov122024.h5ad	Ear_TSP1_30_version2d_10X_smartseq_scvi_Nov122024	SUD_Consumption	cell_ontology_class	b cell	1	1000	0.016983	2.23504			0	0	0
scDRS/h5ad/Ear_TSP1_30_version2d_10X_smartseq_scvi_Nov122024.h5ad	Ear_TSP1_30_version2d_10X_smartseq_scvi_Nov122024	SUD_Consumption	cell_ontology_class	cd4-positive, alpha-beta t cell	7	1000	0.666334	-0.477463	0.597403	-0.355584	0	0	0
scDRS/h5ad/Ear_TSP1_30_version2d_10X_smartseq_scvi_Nov122024.h5ad	Ear_TSP1_30_version2d_10X_smartseq_scvi_Nov122024	SUD_Consumption	cell_ontology_class	cd8-positive, alpha-beta t cell	2	1000	0.32967	0.408998	0.000999001		0	0	0
scDRS/h5ad/Ear_TSP1_30_version2d_10X_smartseq_scvi_Nov122024.h5ad	Ear_TSP1_30_version2d_10X_smartseq_scvi_Nov122024	SUD_Consumption	cell_ontology_class	endothelial cell of vascular tree	152	1000	0.11988	1.22003	0.013986	2.33181	0	0	0
scDRS/h5ad/Ear_TSP1_30_version2d_10X_smartseq_scvi_Nov122024.h5ad	Ear_TSP1_30_version2d_10X_smartseq_scvi_Nov122024	SUD_Consumption	cell_ontology_class	hematopoietic cell	100	1000	0.127872	1.19268	0.278721	0.50029	0	0	0
scDRS/h5ad/Ear_TSP1_30_version2d_10X_smartseq_scvi_Nov122024.h5ad	Ear_TSP1_30_version2d_10X_smartseq_scvi_Nov122024	SUD_Consumption	cell_ontology_class	intermediate monocyte	3	1000	0.794206	-0.85474			0	0	0
scDRS/h5ad/Ear_TSP1_30_version2d_10X_smartseq_scvi_Nov122024.h5ad	Ear_TSP1_30_version2d_10X_smartseq_scvi_Nov122024	SUD_Consumption	cell_ontology_class	macrophage	276	1000	0.454545	0.0772662	0.641359	-0.39444	0	0	0
scDRS/h5ad/Ear_TSP1_30_version2d_10X_smartseq_scvi_Nov122024.h5ad	Ear_TSP1_30_version2d_10X_smartseq_scvi_Nov122024	SUD_Consumption	cell_ontology_class	mast cell	2	1000	0.829171	-0.934969			0	0	0
scDRS/h5ad/Ear_TSP1_30_version2d_10X_smartseq_scvi_Nov122024.h5ad	Ear_TSP1_30_version2d_10X_smartseq_scvi_Nov122024	SUD_Consumption	cell_ontology_class	melanocyte	128	1000	0.010989	2.44957	0.0529471	1.62448	0	0	0
scDRS/h5ad/Ear_TSP1_30_version2d_10X_smartseq_scvi_Nov122024.h5ad	Ear_TSP1_30_version2d_10X_smartseq_scvi_Nov122024	SUD_Consumption	cell_ontology_class	monocyte	2	1000	0.282717	0.59099			0	0	0
scDRS/h5ad/Ear_TSP1_30_version2d_10X_smartseq_scvi_Nov122024.h5ad	Ear_TSP1_30_version2d_10X_smartseq_scvi_Nov122024	SUD_Consumption	cell_ontology_class	neutrophil	9	1000	0.198801	0.827388	0.241758	0.61916	0	0	0
scDRS/h5ad/Ear_TSP1_30_version2d_10X_smartseq_scvi_Nov122024.h5ad	Ear_TSP1_30_version2d_10X_smartseq_scvi_Nov122024	SUD_Consumption	cell_ontology_class	pericyte	851	1000	0.255744	0.616486	0.652348	-0.482594	0	0	0
scDRS/h5ad/Ear_TSP1_30_version2d_10X_smartseq_scvi_Nov122024.h5ad	Ear_TSP1_30_version2d_10X_smartseq_scvi_Nov122024	SUD_Consumption	cell_ontology_class	stromal cell	1120	1000	0.918082	-1.44042	0.522478	-0.203458	0	0	0
scDRS/h5ad/Ear_TSP1_30_version2d_10X_smartseq_scvi_Nov122024.h5ad	Ear_TSP1_30_version2d_10X_smartseq_scvi_Nov122024	SUD_Consumption	cell_ontology_class	supporting cell of vestibular epithelium	270	1000	0.0699301	1.53842	0.618382	-0.424795	0	0	0
scDRS/h5ad/Ear_TSP1_30_version2d_10X_smartseq_scvi_Nov122024.h5ad	Ear_TSP1_30_version2d_10X_smartseq_scvi_Nov122024	SUD_Consumption	cell_ontology_class	vascular associated smooth muscle cell	83	1000	0.136863	1.13193	0.230769	0.674	0	0	0
scDRS/h5ad/Ear_TSP1_30_version2d_10X_smartseq_scvi_Nov122024.h5ad	Ear_TSP1_30_version2d_10X_smartseq_scvi_Nov122024	SUD_Consumption	cell_ontology_class	vestibular dark cell	49	1000	0.0959041	1.35075	0.187812	0.929319	0	0	0
scDRS/h5ad/Ear_TSP1_30_version2d_10X_smartseq_scvi_Nov122024.h5ad	Ear_TSP1_30_version2d_10X_smartseq_scvi_Nov122024	SUD_Problems	cell_ontology_class	b cell	1	1000	0.443556	0.0751107			0	0	0
scDRS/h5ad/Ear_TSP1_30_version2d_10X_smartseq_scvi_Nov122024.h5ad	Ear_TSP1_30_version2d_10X_smartseq_scvi_Nov122024	SUD_Problems	cell_ontology_class	cd4-positive, alpha-beta t cell	7	1000	0.732268	-0.638192	0.157842	1.11932	0	0	0
scDRS/h5ad/Ear_TSP1_30_version2d_10X_smartseq_scvi_Nov122024.h5ad	Ear_TSP1_30_version2d_10X_smartseq_scvi_Nov122024	SUD_Problems	cell_ontology_class	cd8-positive, alpha-beta t cell	2	1000	0.445554	0.131622	0.000999001		0	0	0
scDRS/h5ad/Ear_TSP1_30_version2d_10X_smartseq_scvi_Nov122024.h5ad	Ear_TSP1_30_version2d_10X_smartseq_scvi_Nov122024	SUD_Problems	cell_ontology_class	endothelial cell of vascular tree	152	1000	0.000999001	4.69912	0.002997	3.38676	1	6	15
scDRS/h5ad/Ear_TSP1_30_version2d_10X_smartseq_scvi_Nov122024.h5ad	Ear_TSP1_30_version2d_10X_smartseq_scvi_Nov122024	SUD_Problems	cell_ontology_class	hematopoietic cell	100	1000	0.000999001	4.55829	0.000999001	5.36472	1	1	8
scDRS/h5ad/Ear_TSP1_30_version2d_10X_smartseq_scvi_Nov122024.h5ad	Ear_TSP1_30_version2d_10X_smartseq_scvi_Nov122024	SUD_Problems	cell_ontology_class	intermediate monocyte	3	1000	0.935065	-1.47603			0	0	0
scDRS/h5ad/Ear_TSP1_30_version2d_10X_smartseq_scvi_Nov122024.h5ad	Ear_TSP1_30_version2d_10X_smartseq_scvi_Nov122024	SUD_Problems	cell_ontology_class	macrophage	276	1000	0.676324	-0.4376	0.000999001	3.90183	0	0	0
scDRS/h5ad/Ear_TSP1_30_version2d_10X_smartseq_scvi_Nov122024.h5ad	Ear_TSP1_30_version2d_10X_smartseq_scvi_Nov122024	SUD_Problems	cell_ontology_class	mast cell	2	1000	0.576424	-0.239278			0	0	0
scDRS/h5ad/Ear_TSP1_30_version2d_10X_smartseq_scvi_Nov122024.h5ad	Ear_TSP1_30_version2d_10X_smartseq_scvi_Nov122024	SUD_Problems	cell_ontology_class	melanocyte	128	1000	0.208791	0.816867	0.000999001	5.46813	0	1	2
scDRS/h5ad/Ear_TSP1_30_version2d_10X_smartseq_scvi_Nov122024.h5ad	Ear_TSP1_30_version2d_10X_smartseq_scvi_Nov122024	SUD_Problems	cell_ontology_class	monocyte	2	1000	0.273726	0.573705			0	0	0
scDRS/h5ad/Ear_TSP1_30_version2d_10X_smartseq_scvi_Nov122024.h5ad	Ear_TSP1_30_version2d_10X_smartseq_scvi_Nov122024	SUD_Problems	cell_ontology_class	neutrophil	9	1000	0.158841	1.00719	0.464535	0.0304448	0	0	0
scDRS/h5ad/Ear_TSP1_30_version2d_10X_smartseq_scvi_Nov122024.h5ad	Ear_TSP1_30_version2d_10X_smartseq_scvi_Nov122024	SUD_Problems	cell_ontology_class	pericyte	851	1000	0.404595	0.204636	0.000999001	5.84795	0	1	3
scDRS/h5ad/Ear_TSP1_30_version2d_10X_smartseq_scvi_Nov122024.h5ad	Ear_TSP1_30_version2d_10X_smartseq_scvi_Nov122024	SUD_Problems	cell_ontology_class	stromal cell	1120	1000	0.184815	0.882783	0.000999001	8.16641	0	2	9
scDRS/h5ad/Ear_TSP1_30_version2d_10X_smartseq_scvi_Nov122024.h5ad	Ear_TSP1_30_version2d_10X_smartseq_scvi_Nov122024	SUD_Problems	cell_ontology_class	supporting cell of vestibular epithelium	270	1000	0.012987	2.34461	0.035964	2.27959	1	2	7
scDRS/h5ad/Ear_TSP1_30_version2d_10X_smartseq_scvi_Nov122024.h5ad	Ear_TSP1_30_version2d_10X_smartseq_scvi_Nov122024	SUD_Problems	cell_ontology_class	vascular associated smooth muscle cell	83	1000	0.145854	1.02591	0.001998	3.85324	0	1	3
scDRS/h5ad/Ear_TSP1_30_version2d_10X_smartseq_scvi_Nov122024.h5ad	Ear_TSP1_30_version2d_10X_smartseq_scvi_Nov122024	SUD_Problems	cell_ontology_class	vestibular dark cell	49	1000	0.000999001	3.53353	0.018981	1.90359	0	2	4
scDRS/h5ad/Ear_TSP1_30_version2d_10X_smartseq_scvi_Nov122024.h5ad	Ear_TSP1_30_version2d_10X_smartseq_scvi_Nov122024	TS	cell_ontology_class	b cell	1	1000	0.132867	1.11089			0	0	0
scDRS/h5ad/Ear_TSP1_30_version2d_10X_smartseq_scvi_Nov122024.h5ad	Ear_TSP1_30_version2d_10X_smartseq_scvi_Nov122024	TS	cell_ontology_class	cd4-positive, alpha-beta t cell	7	1000	0.194805	0.888822	0.552448	-0.107683	0	0	0
scDRS/h5ad/Ear_TSP1_30_version2d_10X_smartseq_scvi_Nov122024.h5ad	Ear_TSP1_30_version2d_10X_smartseq_scvi_Nov122024	TS	cell_ontology_class	cd8-positive, alpha-beta t cell	2	1000	0.31968	0.489835	0.000999001		0	0	0
scDRS/h5ad/Ear_TSP1_30_version2d_10X_smartseq_scvi_Nov122024.h5ad	Ear_TSP1_30_version2d_10X_smartseq_scvi_Nov122024	TS	cell_ontology_class	endothelial cell of vascular tree	152	1000	0.755245	-0.689129	0.191808	0.898022	0	0	0
scDRS/h5ad/Ear_TSP1_30_version2d_10X_smartseq_scvi_Nov122024.h5ad	Ear_TSP1_30_version2d_10X_smartseq_scvi_Nov122024	TS	cell_ontology_class	hematopoietic cell	100	1000	0.00599401	2.58096	0.135864	1.15138	0	0	1
scDRS/h5ad/Ear_TSP1_30_version2d_10X_smartseq_scvi_Nov122024.h5ad	Ear_TSP1_30_version2d_10X_smartseq_scvi_Nov122024	TS	cell_ontology_class	intermediate monocyte	3	1000	0.638362	-0.409557			0	0	0
scDRS/h5ad/Ear_TSP1_30_version2d_10X_smartseq_scvi_Nov122024.h5ad	Ear_TSP1_30_version2d_10X_smartseq_scvi_Nov122024	TS	cell_ontology_class	macrophage	276	1000	0.904096	-1.27365	0.177822	0.905008	0	0	0
scDRS/h5ad/Ear_TSP1_30_version2d_10X_smartseq_scvi_Nov122024.h5ad	Ear_TSP1_30_version2d_10X_smartseq_scvi_Nov122024	TS	cell_ontology_class	mast cell	2	1000	0.81019	-0.886594			0	0	0
scDRS/h5ad/Ear_TSP1_30_version2d_10X_smartseq_scvi_Nov122024.h5ad	Ear_TSP1_30_version2d_10X_smartseq_scvi_Nov122024	TS	cell_ontology_class	melanocyte	128	1000	0.196803	0.813124	0.270729	0.57173	0	0	1
scDRS/h5ad/Ear_TSP1_30_version2d_10X_smartseq_scvi_Nov122024.h5ad	Ear_TSP1_30_version2d_10X_smartseq_scvi_Nov122024	TS	cell_ontology_class	monocyte	2	1000	0.380619	0.271326			0	0	0
scDRS/h5ad/Ear_TSP1_30_version2d_10X_smartseq_scvi_Nov122024.h5ad	Ear_TSP1_30_version2d_10X_smartseq_scvi_Nov122024	TS	cell_ontology_class	neutrophil	9	1000	0.559441	-0.154523	0.250749	0.63646	0	0	0
scDRS/h5ad/Ear_TSP1_30_version2d_10X_smartseq_scvi_Nov122024.h5ad	Ear_TSP1_30_version2d_10X_smartseq_scvi_Nov122024	TS	cell_ontology_class	pericyte	851	1000	0.002997	2.89123	0.143856	1.00394	2	5	7
scDRS/h5ad/Ear_TSP1_30_version2d_10X_smartseq_scvi_Nov122024.h5ad	Ear_TSP1_30_version2d_10X_smartseq_scvi_Nov122024	TS	cell_ontology_class	stromal cell	1120	1000	0.984016	-2.18523	0.696304	-0.554312	0	0	0
scDRS/h5ad/Ear_TSP1_30_version2d_10X_smartseq_scvi_Nov122024.h5ad	Ear_TSP1_30_version2d_10X_smartseq_scvi_Nov122024	TS	cell_ontology_class	supporting cell of vestibular epithelium	270	1000	0.0619381	1.59481	0.123876	1.09702	1	1	1
scDRS/h5ad/Ear_TSP1_30_version2d_10X_smartseq_scvi_Nov122024.h5ad	Ear_TSP1_30_version2d_10X_smartseq_scvi_Nov122024	TS	cell_ontology_class	vascular associated smooth muscle cell	83	1000	0.102897	1.2953	0.420579	0.206813	0	0	0
scDRS/h5ad/Ear_TSP1_30_version2d_10X_smartseq_scvi_Nov122024.h5ad	Ear_TSP1_30_version2d_10X_smartseq_scvi_Nov122024	TS	cell_ontology_class	vestibular dark cell	49	1000	0.00499501	2.62193	0.695305	-0.521879	0	1	1
scDRS/h5ad/Eye_TSP1_30_version2d_10X_smartseq_scvi_Nov122024_updated.h5ad	Eye_TSP1_30_version2d_10X_smartseq_scvi_Nov122024_updated	ADHD	cell_ontology_class	acinar cell	1343	1000	0.516484	-0.12003	0.000999001	5.89421	10	18	26
scDRS/h5ad/Eye_TSP1_30_version2d_10X_smartseq_scvi_Nov122024_updated.h5ad	Eye_TSP1_30_version2d_10X_smartseq_scvi_Nov122024_updated	ADHD	cell_ontology_class	b cell	4153	1000	0.82018	-0.930432	0.020979	2.39026	3	9	28
scDRS/h5ad/Eye_TSP1_30_version2d_10X_smartseq_scvi_Nov122024_updated.h5ad	Eye_TSP1_30_version2d_10X_smartseq_scvi_Nov122024_updated	ADHD	cell_ontology_class	basophil	6	1000	0.438561	0.0967207	0.512488	0.417901	0	0	0
scDRS/h5ad/Eye_TSP1_30_version2d_10X_smartseq_scvi_Nov122024_updated.h5ad	Eye_TSP1_30_version2d_10X_smartseq_scvi_Nov122024_updated	ADHD	cell_ontology_class	cd4-positive, alpha-beta t cell	1615	1000	0.976024	-1.90137	0.226773	0.7167	2	4	13
scDRS/h5ad/Eye_TSP1_30_version2d_10X_smartseq_scvi_Nov122024_updated.h5ad	Eye_TSP1_30_version2d_10X_smartseq_scvi_Nov122024_updated	ADHD	cell_ontology_class	cd8-positive, alpha-beta t cell	936	1000	0.873127	-1.15866	0.0969031	1.21561	0	1	4
scDRS/h5ad/Eye_TSP1_30_version2d_10X_smartseq_scvi_Nov122024_updated.h5ad	Eye_TSP1_30_version2d_10X_smartseq_scvi_Nov122024_updated	ADHD	cell_ontology_class	classical monocyte	19	1000	0.96004	-1.67012	0.448551	0.355663	0	0	0
scDRS/h5ad/Eye_TSP1_30_version2d_10X_smartseq_scvi_Nov122024_updated.h5ad	Eye_TSP1_30_version2d_10X_smartseq_scvi_Nov122024_updated	ADHD	cell_ontology_class	conjunctival epithelial cell	11087	1000	0.345654	0.300919	0.000999001	8.07068	70	146	300
scDRS/h5ad/Eye_TSP1_30_version2d_10X_smartseq_scvi_Nov122024_updated.h5ad	Eye_TSP1_30_version2d_10X_smartseq_scvi_Nov122024_updated	ADHD	cell_ontology_class	corneal epithelial cell	4187	1000	0.997003	-2.38204	0.001998	5.28838	2	3	8
scDRS/h5ad/Eye_TSP1_30_version2d_10X_smartseq_scvi_Nov122024_updated.h5ad	Eye_TSP1_30_version2d_10X_smartseq_scvi_Nov122024_updated	ADHD	cell_ontology_class	endothelial cell	13	1000	0.14985	0.987655	0.156843	1.07079	0	0	0
scDRS/h5ad/Eye_TSP1_30_version2d_10X_smartseq_scvi_Nov122024_updated.h5ad	Eye_TSP1_30_version2d_10X_smartseq_scvi_Nov122024_updated	ADHD	cell_ontology_class	erythrocyte	97	1000	0.105894	1.31544	0.0779221	1.50724	0	2	8
scDRS/h5ad/Eye_TSP1_30_version2d_10X_smartseq_scvi_Nov122024_updated.h5ad	Eye_TSP1_30_version2d_10X_smartseq_scvi_Nov122024_updated	ADHD	cell_ontology_class	erythroid lineage cell	2	1000	0.187812	0.864866			0	0	0
scDRS/h5ad/Eye_TSP1_30_version2d_10X_smartseq_scvi_Nov122024_updated.h5ad	Eye_TSP1_30_version2d_10X_smartseq_scvi_Nov122024_updated	ADHD	cell_ontology_class	eye photoreceptor cell	1536	1000	0.000999001	6.3997	0.000999001	7.83693	688	872	1051
scDRS/h5ad/Eye_TSP1_30_version2d_10X_smartseq_scvi_Nov122024_updated.h5ad	Eye_TSP1_30_version2d_10X_smartseq_scvi_Nov122024_updated	ADHD	cell_ontology_class	fat cell	39	1000	0.001998	3.99806	0.12987	1.0784	3	4	4
scDRS/h5ad/Eye_TSP1_30_version2d_10X_smartseq_scvi_Nov122024_updated.h5ad	Eye_TSP1_30_version2d_10X_smartseq_scvi_Nov122024_updated	ADHD	cell_ontology_class	fibroblast	1588	1000	0.000999001	6.46147	0.000999001	7.05997	207	321	514
scDRS/h5ad/Eye_TSP1_30_version2d_10X_smartseq_scvi_Nov122024_updated.h5ad	Eye_TSP1_30_version2d_10X_smartseq_scvi_Nov122024_updated	ADHD	cell_ontology_class	intermediate monocyte	30	1000	0.718282	-0.580987	0.284715	0.660564	0	0	0
scDRS/h5ad/Eye_TSP1_30_version2d_10X_smartseq_scvi_Nov122024_updated.h5ad	Eye_TSP1_30_version2d_10X_smartseq_scvi_Nov122024_updated	ADHD	cell_ontology_class	keratocyte	987	1000	0.000999001	5.1729	0.000999001	5.62251	148	228	367
scDRS/h5ad/Eye_TSP1_30_version2d_10X_smartseq_scvi_Nov122024_updated.h5ad	Eye_TSP1_30_version2d_10X_smartseq_scvi_Nov122024_updated	ADHD	cell_ontology_class	macrophage	154	1000	0.794206	-0.82857	0.697303	-0.538502	0	0	0
scDRS/h5ad/Eye_TSP1_30_version2d_10X_smartseq_scvi_Nov122024_updated.h5ad	Eye_TSP1_30_version2d_10X_smartseq_scvi_Nov122024_updated	ADHD	cell_ontology_class	mast cell	36	1000	0.536464	-0.143158	0.0499501	1.58567	0	0	0
scDRS/h5ad/Eye_TSP1_30_version2d_10X_smartseq_scvi_Nov122024_updated.h5ad	Eye_TSP1_30_version2d_10X_smartseq_scvi_Nov122024_updated	ADHD	cell_ontology_class	mature nk t cell	72	1000	0.265734	0.597735	0.534466	0.0102924	0	1	2
scDRS/h5ad/Eye_TSP1_30_version2d_10X_smartseq_scvi_Nov122024_updated.h5ad	Eye_TSP1_30_version2d_10X_smartseq_scvi_Nov122024_updated	ADHD	cell_ontology_class	microglial cell	410	1000	0.802198	-0.840045	0.000999001	4.71514	6	6	8
scDRS/h5ad/Eye_TSP1_30_version2d_10X_smartseq_scvi_Nov122024_updated.h5ad	Eye_TSP1_30_version2d_10X_smartseq_scvi_Nov122024_updated	ADHD	cell_ontology_class	monocyte	87	1000	0.853147	-1.01668	0.28971	0.521425	0	0	0
scDRS/h5ad/Eye_TSP1_30_version2d_10X_smartseq_scvi_Nov122024_updated.h5ad	Eye_TSP1_30_version2d_10X_smartseq_scvi_Nov122024_updated	ADHD	cell_ontology_class	mueller cell	506	1000	0.000999001	9.78273	0.000999001	6.8377	179	201	234
scDRS/h5ad/Eye_TSP1_30_version2d_10X_smartseq_scvi_Nov122024_updated.h5ad	Eye_TSP1_30_version2d_10X_smartseq_scvi_Nov122024_updated	ADHD	cell_ontology_class	muscle cell	142	1000	0.986014	-1.90438	0.0969031	1.31664	0	0	0
scDRS/h5ad/Eye_TSP1_30_version2d_10X_smartseq_scvi_Nov122024_updated.h5ad	Eye_TSP1_30_version2d_10X_smartseq_scvi_Nov122024_updated	ADHD	cell_ontology_class	myeloid dendritic cell	28	1000	0.825175	-0.918529	0.303696	0.547237	0	0	0
scDRS/h5ad/Eye_TSP1_30_version2d_10X_smartseq_scvi_Nov122024_updated.h5ad	Eye_TSP1_30_version2d_10X_smartseq_scvi_Nov122024_updated	ADHD	cell_ontology_class	myeloid leukocyte	648	1000	0.904096	-1.25921	0.125874	1.04089	1	3	3
scDRS/h5ad/Eye_TSP1_30_version2d_10X_smartseq_scvi_Nov122024_updated.h5ad	Eye_TSP1_30_version2d_10X_smartseq_scvi_Nov122024_updated	ADHD	cell_ontology_class	natural killer cell	54	1000	0.695305	-0.504591	0.821179	-0.955767	0	0	2
scDRS/h5ad/Eye_TSP1_30_version2d_10X_smartseq_scvi_Nov122024_updated.h5ad	Eye_TSP1_30_version2d_10X_smartseq_scvi_Nov122024_updated	ADHD	cell_ontology_class	neutrophil	51	1000	0.566434	-0.215692	0.401598	0.240483	0	1	1
scDRS/h5ad/Eye_TSP1_30_version2d_10X_smartseq_scvi_Nov122024_updated.h5ad	Eye_TSP1_30_version2d_10X_smartseq_scvi_Nov122024_updated	ADHD	cell_ontology_class	non-classical monocyte	2	1000	0.757243	-0.708364			0	0	0
scDRS/h5ad/Eye_TSP1_30_version2d_10X_smartseq_scvi_Nov122024_updated.h5ad	Eye_TSP1_30_version2d_10X_smartseq_scvi_Nov122024_updated	ADHD	cell_ontology_class	plasma cell	1347	1000	0.246753	0.647085	0.001998	4.47036	4	12	34
scDRS/h5ad/Eye_TSP1_30_version2d_10X_smartseq_scvi_Nov122024_updated.h5ad	Eye_TSP1_30_version2d_10X_smartseq_scvi_Nov122024_updated	ADHD	cell_ontology_class	radial glial cell	13	1000	0.541459	-0.0934189	0.0549451	1.30932	0	0	0
scDRS/h5ad/Eye_TSP1_30_version2d_10X_smartseq_scvi_Nov122024_updated.h5ad	Eye_TSP1_30_version2d_10X_smartseq_scvi_Nov122024_updated	ADHD	cell_ontology_class	retina horizontal cell	5	1000	0.000999001	3.64925			1	1	2
scDRS/h5ad/Eye_TSP1_30_version2d_10X_smartseq_scvi_Nov122024_updated.h5ad	Eye_TSP1_30_version2d_10X_smartseq_scvi_Nov122024_updated	ADHD	cell_ontology_class	retinal bipolar neuron	61	1000	0.000999001	13.1073	0.000999001	3.33916	47	50	53
scDRS/h5ad/Eye_TSP1_30_version2d_10X_smartseq_scvi_Nov122024_updated.h5ad	Eye_TSP1_30_version2d_10X_smartseq_scvi_Nov122024_updated	ADHD	cell_ontology_class	retinal blood vessel endothelial cell	2091	1000	0.000999001	4.72313	0.00499501	3.67551	200	351	626
scDRS/h5ad/Eye_TSP1_30_version2d_10X_smartseq_scvi_Nov122024_updated.h5ad	Eye_TSP1_30_version2d_10X_smartseq_scvi_Nov122024_updated	ADHD	cell_ontology_class	retinal ganglion cell	1	1000	0.00599401	2.58604			0	1	1
scDRS/h5ad/Eye_TSP1_30_version2d_10X_smartseq_scvi_Nov122024_updated.h5ad	Eye_TSP1_30_version2d_10X_smartseq_scvi_Nov122024_updated	ADHD	cell_ontology_class	retinal pigment epithelial cell	67	1000	0.000999001	6.26101	0.000999001	5.18461	12	13	15
scDRS/h5ad/Eye_TSP1_30_version2d_10X_smartseq_scvi_Nov122024_updated.h5ad	Eye_TSP1_30_version2d_10X_smartseq_scvi_Nov122024_updated	ADHD	cell_ontology_class	schwann cell	283	1000	0.000999001	3.85862	0.024975	1.93611	17	34	71
scDRS/h5ad/Eye_TSP1_30_version2d_10X_smartseq_scvi_Nov122024_updated.h5ad	Eye_TSP1_30_version2d_10X_smartseq_scvi_Nov122024_updated	ADHD	cell_ontology_class	smooth muscle cell	455	1000	0.000999001	3.59761	0.00699301	2.99149	29	51	94
scDRS/h5ad/Eye_TSP1_30_version2d_10X_smartseq_scvi_Nov122024_updated.h5ad	Eye_TSP1_30_version2d_10X_smartseq_scvi_Nov122024_updated	ADHD	cell_ontology_class	stromal cell	3	1000	0.903097	-1.26847			0	0	0
scDRS/h5ad/Eye_TSP1_30_version2d_10X_smartseq_scvi_Nov122024_updated.h5ad	Eye_TSP1_30_version2d_10X_smartseq_scvi_Nov122024_updated	ADHD	cell_ontology_class	t cell	66	1000	0.16983	0.979094	0.202797	0.886686	1	2	2
scDRS/h5ad/Eye_TSP1_30_version2d_10X_smartseq_scvi_Nov122024_updated.h5ad	Eye_TSP1_30_version2d_10X_smartseq_scvi_Nov122024_updated	ALZ	cell_ontology_class	acinar cell	1343	1000	0.538462	-0.24934	0.142857	1.05151	3	4	7
scDRS/h5ad/Eye_TSP1_30_version2d_10X_smartseq_scvi_Nov122024_updated.h5ad	Eye_TSP1_30_version2d_10X_smartseq_scvi_Nov122024_updated	ALZ	cell_ontology_class	b cell	4153	1000	0.0609391	1.6242	0.957043	-1.47438	16	45	100
scDRS/h5ad/Eye_TSP1_30_version2d_10X_smartseq_scvi_Nov122024_updated.h5ad	Eye_TSP1_30_version2d_10X_smartseq_scvi_Nov122024_updated	ALZ	cell_ontology_class	basophil	6	1000	0.0929071	1.4327	0.82018	-1.30077	0	0	0
scDRS/h5ad/Eye_TSP1_30_version2d_10X_smartseq_scvi_Nov122024_updated.h5ad	Eye_TSP1_30_version2d_10X_smartseq_scvi_Nov122024_updated	ALZ	cell_ontology_class	cd4-positive, alpha-beta t cell	1615	1000	0.983017	-1.98319	0.021978	2.25643	2	2	3
scDRS/h5ad/Eye_TSP1_30_version2d_10X_smartseq_scvi_Nov122024_updated.h5ad	Eye_TSP1_30_version2d_10X_smartseq_scvi_Nov122024_updated	ALZ	cell_ontology_class	cd8-positive, alpha-beta t cell	936	1000	0.935065	-1.52565	0.254745	0.63474	0	0	0
scDRS/h5ad/Eye_TSP1_30_version2d_10X_smartseq_scvi_Nov122024_updated.h5ad	Eye_TSP1_30_version2d_10X_smartseq_scvi_Nov122024_updated	ALZ	cell_ontology_class	classical monocyte	19	1000	0.000999001	8.54265	0.426573	0.386869	9	10	11
scDRS/h5ad/Eye_TSP1_30_version2d_10X_smartseq_scvi_Nov122024_updated.h5ad	Eye_TSP1_30_version2d_10X_smartseq_scvi_Nov122024_updated	ALZ	cell_ontology_class	conjunctival epithelial cell	11087	1000	0.403596	0.195387	0.0769231	1.53423	22	44	94
scDRS/h5ad/Eye_TSP1_30_version2d_10X_smartseq_scvi_Nov122024_updated.h5ad	Eye_TSP1_30_version2d_10X_smartseq_scvi_Nov122024_updated	ALZ	cell_ontology_class	corneal epithelial cell	4187	1000	0.540459	-0.149817	0.576424	-0.359879	3	6	17
scDRS/h5ad/Eye_TSP1_30_version2d_10X_smartseq_scvi_Nov122024_updated.h5ad	Eye_TSP1_30_version2d_10X_smartseq_scvi_Nov122024_updated	ALZ	cell_ontology_class	endothelial cell	13	1000	0.904096	-1.27012	0.233766	0.755859	0	0	0
scDRS/h5ad/Eye_TSP1_30_version2d_10X_smartseq_scvi_Nov122024_updated.h5ad	Eye_TSP1_30_version2d_10X_smartseq_scvi_Nov122024_updated	ALZ	cell_ontology_class	erythrocyte	97	1000	0.394605	0.0929268	0.0619381	1.55275	1	1	2
scDRS/h5ad/Eye_TSP1_30_version2d_10X_smartseq_scvi_Nov122024_updated.h5ad	Eye_TSP1_30_version2d_10X_smartseq_scvi_Nov122024_updated	ALZ	cell_ontology_class	erythroid lineage cell	2	1000	0.28971	0.455706			0	0	0
scDRS/h5ad/Eye_TSP1_30_version2d_10X_smartseq_scvi_Nov122024_updated.h5ad	Eye_TSP1_30_version2d_10X_smartseq_scvi_Nov122024_updated	ALZ	cell_ontology_class	eye photoreceptor cell	1536	1000	0.380619	0.273743	0.00999001	3.50901	9	16	23
scDRS/h5ad/Eye_TSP1_30_version2d_10X_smartseq_scvi_Nov122024_updated.h5ad	Eye_TSP1_30_version2d_10X_smartseq_scvi_Nov122024_updated	ALZ	cell_ontology_class	fat cell	39	1000	0.819181	-0.901129	0.138861	1.01753	0	0	0
scDRS/h5ad/Eye_TSP1_30_version2d_10X_smartseq_scvi_Nov122024_updated.h5ad	Eye_TSP1_30_version2d_10X_smartseq_scvi_Nov122024_updated	ALZ	cell_ontology_class	fibroblast	1588	1000	0.924076	-1.36495	0.010989	2.74435	5	6	10
scDRS/h5ad/Eye_TSP1_30_version2d_10X_smartseq_scvi_Nov122024_updated.h5ad	Eye_TSP1_30_version2d_10X_smartseq_scvi_Nov122024_updated	ALZ	cell_ontology_class	intermediate monocyte	30	1000	0.000999001	6.64684	0.749251	-0.523978	16	19	23
scDRS/h5ad/Eye_TSP1_30_version2d_10X_smartseq_scvi_Nov122024_updated.h5ad	Eye_TSP1_30_version2d_10X_smartseq_scvi_Nov122024_updated	ALZ	cell_ontology_class	keratocyte	987	1000	0.779221	-0.754369	0.00899101	3.04958	0	0	3
scDRS/h5ad/Eye_TSP1_30_version2d_10X_smartseq_scvi_Nov122024_updated.h5ad	Eye_TSP1_30_version2d_10X_smartseq_scvi_Nov122024_updated	ALZ	cell_ontology_class	macrophage	154	1000	0.000999001	8.57872	0.266733	0.600394	98	112	124
scDRS/h5ad/Eye_TSP1_30_version2d_10X_smartseq_scvi_Nov122024_updated.h5ad	Eye_TSP1_30_version2d_10X_smartseq_scvi_Nov122024_updated	ALZ	cell_ontology_class	mast cell	36	1000	0.0549451	1.81487	0.181818	0.906491	1	1	1
scDRS/h5ad/Eye_TSP1_30_version2d_10X_smartseq_scvi_Nov122024_updated.h5ad	Eye_TSP1_30_version2d_10X_smartseq_scvi_Nov122024_updated	ALZ	cell_ontology_class	mature nk t cell	72	1000	0.625375	-0.354463	0.795205	-0.81243	0	0	0
scDRS/h5ad/Eye_TSP1_30_version2d_10X_smartseq_scvi_Nov122024_updated.h5ad	Eye_TSP1_30_version2d_10X_smartseq_scvi_Nov122024_updated	ALZ	cell_ontology_class	microglial cell	410	1000	0.000999001	10.5419	0.000999001	3.92971	292	314	343
scDRS/h5ad/Eye_TSP1_30_version2d_10X_smartseq_scvi_Nov122024_updated.h5ad	Eye_TSP1_30_version2d_10X_smartseq_scvi_Nov122024_updated	ALZ	cell_ontology_class	monocyte	87	1000	0.000999001	7.21457	0.107892	1.28854	39	48	54
scDRS/h5ad/Eye_TSP1_30_version2d_10X_smartseq_scvi_Nov122024_updated.h5ad	Eye_TSP1_30_version2d_10X_smartseq_scvi_Nov122024_updated	ALZ	cell_ontology_class	mueller cell	506	1000	0.00699301	2.7553	0.035964	2.12347	17	23	41
scDRS/h5ad/Eye_TSP1_30_version2d_10X_smartseq_scvi_Nov122024_updated.h5ad	Eye_TSP1_30_version2d_10X_smartseq_scvi_Nov122024_updated	ALZ	cell_ontology_class	muscle cell	142	1000	0.001998	3.45855	0.320679	0.433485	13	23	39
scDRS/h5ad/Eye_TSP1_30_version2d_10X_smartseq_scvi_Nov122024_updated.h5ad	Eye_TSP1_30_version2d_10X_smartseq_scvi_Nov122024_updated	ALZ	cell_ontology_class	myeloid dendritic cell	28	1000	0.94006	-1.51615	0.749251	-0.60716	0	0	0
scDRS/h5ad/Eye_TSP1_30_version2d_10X_smartseq_scvi_Nov122024_updated.h5ad	Eye_TSP1_30_version2d_10X_smartseq_scvi_Nov122024_updated	ALZ	cell_ontology_class	myeloid leukocyte	648	1000	0.000999001	8.74467	0.00499501	3.96241	294	348	417
scDRS/h5ad/Eye_TSP1_30_version2d_10X_smartseq_scvi_Nov122024_updated.h5ad	Eye_TSP1_30_version2d_10X_smartseq_scvi_Nov122024_updated	ALZ	cell_ontology_class	natural killer cell	54	1000	0.533466	-0.123833	0.251748	0.730917	0	0	0
scDRS/h5ad/Eye_TSP1_30_version2d_10X_smartseq_scvi_Nov122024_updated.h5ad	Eye_TSP1_30_version2d_10X_smartseq_scvi_Nov122024_updated	ALZ	cell_ontology_class	neutrophil	51	1000	0.000999001	5.30912	0.302697	0.51644	16	19	25
scDRS/h5ad/Eye_TSP1_30_version2d_10X_smartseq_scvi_Nov122024_updated.h5ad	Eye_TSP1_30_version2d_10X_smartseq_scvi_Nov122024_updated	ALZ	cell_ontology_class	non-classical monocyte	2	1000	0.000999001	4.31941			1	1	1
scDRS/h5ad/Eye_TSP1_30_version2d_10X_smartseq_scvi_Nov122024_updated.h5ad	Eye_TSP1_30_version2d_10X_smartseq_scvi_Nov122024_updated	ALZ	cell_ontology_class	plasma cell	1347	1000	0.985015	-2.03382	0.164835	0.957577	0	1	2
scDRS/h5ad/Eye_TSP1_30_version2d_10X_smartseq_scvi_Nov122024_updated.h5ad	Eye_TSP1_30_version2d_10X_smartseq_scvi_Nov122024_updated	ALZ	cell_ontology_class	radial glial cell	13	1000	0.84016	-0.998308	0.471528	0.285368	0	0	0
scDRS/h5ad/Eye_TSP1_30_version2d_10X_smartseq_scvi_Nov122024_updated.h5ad	Eye_TSP1_30_version2d_10X_smartseq_scvi_Nov122024_updated	ALZ	cell_ontology_class	retina horizontal cell	5	1000	0.0569431	1.67782			0	0	0
scDRS/h5ad/Eye_TSP1_30_version2d_10X_smartseq_scvi_Nov122024_updated.h5ad	Eye_TSP1_30_version2d_10X_smartseq_scvi_Nov122024_updated	ALZ	cell_ontology_class	retinal bipolar neuron	61	1000	0.468531	-0.0292949	0.261738	0.674094	0	0	1
scDRS/h5ad/Eye_TSP1_30_version2d_10X_smartseq_scvi_Nov122024_updated.h5ad	Eye_TSP1_30_version2d_10X_smartseq_scvi_Nov122024_updated	ALZ	cell_ontology_class	retinal blood vessel endothelial cell	2091	1000	0.492507	-0.0382618	0.032967	2.28825	3	6	16
scDRS/h5ad/Eye_TSP1_30_version2d_10X_smartseq_scvi_Nov122024_updated.h5ad	Eye_TSP1_30_version2d_10X_smartseq_scvi_Nov122024_updated	ALZ	cell_ontology_class	retinal ganglion cell	1	1000	0.110889	1.25658			0	0	0
scDRS/h5ad/Eye_TSP1_30_version2d_10X_smartseq_scvi_Nov122024_updated.h5ad	Eye_TSP1_30_version2d_10X_smartseq_scvi_Nov122024_updated	ALZ	cell_ontology_class	retinal pigment epithelial cell	67	1000	0.044955	1.82389	0.601399	-0.299211	0	2	4
scDRS/h5ad/Eye_TSP1_30_version2d_10X_smartseq_scvi_Nov122024_updated.h5ad	Eye_TSP1_30_version2d_10X_smartseq_scvi_Nov122024_updated	ALZ	cell_ontology_class	schwann cell	283	1000	0.032967	2.15657	0.00499501	2.86516	6	6	12
scDRS/h5ad/Eye_TSP1_30_version2d_10X_smartseq_scvi_Nov122024_updated.h5ad	Eye_TSP1_30_version2d_10X_smartseq_scvi_Nov122024_updated	ALZ	cell_ontology_class	smooth muscle cell	455	1000	0.368631	0.299023	0.0789211	1.44221	2	4	6
scDRS/h5ad/Eye_TSP1_30_version2d_10X_smartseq_scvi_Nov122024_updated.h5ad	Eye_TSP1_30_version2d_10X_smartseq_scvi_Nov122024_updated	ALZ	cell_ontology_class	stromal cell	3	1000	0.553447	-0.202052			0	0	0
scDRS/h5ad/Eye_TSP1_30_version2d_10X_smartseq_scvi_Nov122024_updated.h5ad	Eye_TSP1_30_version2d_10X_smartseq_scvi_Nov122024_updated	ALZ	cell_ontology_class	t cell	66	1000	0.396603	0.254933	0.0789211	1.28285	0	1	2
scDRS/h5ad/Eye_TSP1_30_version2d_10X_smartseq_scvi_Nov122024_updated.h5ad	Eye_TSP1_30_version2d_10X_smartseq_scvi_Nov122024_updated	ANX	cell_ontology_class	acinar cell	1343	1000	0.517482	-0.132588	0.000999001	7.42579	8	13	27
scDRS/h5ad/Eye_TSP1_30_version2d_10X_smartseq_scvi_Nov122024_updated.h5ad	Eye_TSP1_30_version2d_10X_smartseq_scvi_Nov122024_updated	ANX	cell_ontology_class	b cell	4153	1000	0.525475	-0.070673	0.000999001	4.45394	5	13	44
scDRS/h5ad/Eye_TSP1_30_version2d_10X_smartseq_scvi_Nov122024_updated.h5ad	Eye_TSP1_30_version2d_10X_smartseq_scvi_Nov122024_updated	ANX	cell_ontology_class	basophil	6	1000	0.401598	0.246882	0.0809191	0.788959	0	0	0
scDRS/h5ad/Eye_TSP1_30_version2d_10X_smartseq_scvi_Nov122024_updated.h5ad	Eye_TSP1_30_version2d_10X_smartseq_scvi_Nov122024_updated	ANX	cell_ontology_class	cd4-positive, alpha-beta t cell	1615	1000	0.972028	-1.88597	0.001998	3.57347	1	1	5
scDRS/h5ad/Eye_TSP1_30_version2d_10X_smartseq_scvi_Nov122024_updated.h5ad	Eye_TSP1_30_version2d_10X_smartseq_scvi_Nov122024_updated	ANX	cell_ontology_class	cd8-positive, alpha-beta t cell	936	1000	0.701299	-0.52534	0.003996	3.22809	0	2	2
scDRS/h5ad/Eye_TSP1_30_version2d_10X_smartseq_scvi_Nov122024_updated.h5ad	Eye_TSP1_30_version2d_10X_smartseq_scvi_Nov122024_updated	ANX	cell_ontology_class	classical monocyte	19	1000	0.351648	0.365051	0.598402	-0.00484673	0	0	1
scDRS/h5ad/Eye_TSP1_30_version2d_10X_smartseq_scvi_Nov122024_updated.h5ad	Eye_TSP1_30_version2d_10X_smartseq_scvi_Nov122024_updated	ANX	cell_ontology_class	conjunctival epithelial cell	11087	1000	0.172827	0.933926	0.000999001	9.24458	62	140	300
scDRS/h5ad/Eye_TSP1_30_version2d_10X_smartseq_scvi_Nov122024_updated.h5ad	Eye_TSP1_30_version2d_10X_smartseq_scvi_Nov122024_updated	ANX	cell_ontology_class	corneal epithelial cell	4187	1000	0.698302	-0.575362	0.000999001	8.87563	16	27	56
scDRS/h5ad/Eye_TSP1_30_version2d_10X_smartseq_scvi_Nov122024_updated.h5ad	Eye_TSP1_30_version2d_10X_smartseq_scvi_Nov122024_updated	ANX	cell_ontology_class	endothelial cell	13	1000	0.270729	0.601968	0.0979021	1.3341	0	0	0
scDRS/h5ad/Eye_TSP1_30_version2d_10X_smartseq_scvi_Nov122024_updated.h5ad	Eye_TSP1_30_version2d_10X_smartseq_scvi_Nov122024_updated	ANX	cell_ontology_class	erythrocyte	97	1000	0.436563	0.0907101	0.615385	-0.347806	0	0	0
scDRS/h5ad/Eye_TSP1_30_version2d_10X_smartseq_scvi_Nov122024_updated.h5ad	Eye_TSP1_30_version2d_10X_smartseq_scvi_Nov122024_updated	ANX	cell_ontology_class	erythroid lineage cell	2	1000	0.144855	1.04541			0	0	0
scDRS/h5ad/Eye_TSP1_30_version2d_10X_smartseq_scvi_Nov122024_updated.h5ad	Eye_TSP1_30_version2d_10X_smartseq_scvi_Nov122024_updated	ANX	cell_ontology_class	eye photoreceptor cell	1536	1000	0.002997	3.26985	0.000999001	7.94047	77	158	331
scDRS/h5ad/Eye_TSP1_30_version2d_10X_smartseq_scvi_Nov122024_updated.h5ad	Eye_TSP1_30_version2d_10X_smartseq_scvi_Nov122024_updated	ANX	cell_ontology_class	fat cell	39	1000	0.000999001	7.22675	0.012987	1.24876	4	4	4
scDRS/h5ad/Eye_TSP1_30_version2d_10X_smartseq_scvi_Nov122024_updated.h5ad	Eye_TSP1_30_version2d_10X_smartseq_scvi_Nov122024_updated	ANX	cell_ontology_class	fibroblast	1588	1000	0.000999001	6.48884	0.000999001	7.89932	158	244	403
scDRS/h5ad/Eye_TSP1_30_version2d_10X_smartseq_scvi_Nov122024_updated.h5ad	Eye_TSP1_30_version2d_10X_smartseq_scvi_Nov122024_updated	ANX	cell_ontology_class	intermediate monocyte	30	1000	0.355644	0.350502	0.712288	-0.531287	0	0	0
scDRS/h5ad/Eye_TSP1_30_version2d_10X_smartseq_scvi_Nov122024_updated.h5ad	Eye_TSP1_30_version2d_10X_smartseq_scvi_Nov122024_updated	ANX	cell_ontology_class	keratocyte	987	1000	0.000999001	5.27908	0.000999001	8.52523	112	167	292
scDRS/h5ad/Eye_TSP1_30_version2d_10X_smartseq_scvi_Nov122024_updated.h5ad	Eye_TSP1_30_version2d_10X_smartseq_scvi_Nov122024_updated	ANX	cell_ontology_class	macrophage	154	1000	0.0649351	1.62654	0.031968	1.77637	1	3	8
scDRS/h5ad/Eye_TSP1_30_version2d_10X_smartseq_scvi_Nov122024_updated.h5ad	Eye_TSP1_30_version2d_10X_smartseq_scvi_Nov122024_updated	ANX	cell_ontology_class	mast cell	36	1000	0.522478	-0.100867	0.461538	0.145556	0	0	0
scDRS/h5ad/Eye_TSP1_30_version2d_10X_smartseq_scvi_Nov122024_updated.h5ad	Eye_TSP1_30_version2d_10X_smartseq_scvi_Nov122024_updated	ANX	cell_ontology_class	mature nk t cell	72	1000	0.375624	0.22349	0.566434	-0.0376453	1	1	1
scDRS/h5ad/Eye_TSP1_30_version2d_10X_smartseq_scvi_Nov122024_updated.h5ad	Eye_TSP1_30_version2d_10X_smartseq_scvi_Nov122024_updated	ANX	cell_ontology_class	microglial cell	410	1000	0.126873	1.16259	0.000999001	4.52652	7	9	14
scDRS/h5ad/Eye_TSP1_30_version2d_10X_smartseq_scvi_Nov122024_updated.h5ad	Eye_TSP1_30_version2d_10X_smartseq_scvi_Nov122024_updated	ANX	cell_ontology_class	monocyte	87	1000	0.230769	0.720967	0.0999001	1.24217	1	2	3
scDRS/h5ad/Eye_TSP1_30_version2d_10X_smartseq_scvi_Nov122024_updated.h5ad	Eye_TSP1_30_version2d_10X_smartseq_scvi_Nov122024_updated	ANX	cell_ontology_class	mueller cell	506	1000	0.000999001	9.29707	0.000999001	6.28491	126	150	184
scDRS/h5ad/Eye_TSP1_30_version2d_10X_smartseq_scvi_Nov122024_updated.h5ad	Eye_TSP1_30_version2d_10X_smartseq_scvi_Nov122024_updated	ANX	cell_ontology_class	muscle cell	142	1000	0.522478	-0.138604	0.206793	0.718433	0	0	1
scDRS/h5ad/Eye_TSP1_30_version2d_10X_smartseq_scvi_Nov122024_updated.h5ad	Eye_TSP1_30_version2d_10X_smartseq_scvi_Nov122024_updated	ANX	cell_ontology_class	myeloid dendritic cell	28	1000	0.983017	-1.97693	0.943057	-1.56341	0	0	0
scDRS/h5ad/Eye_TSP1_30_version2d_10X_smartseq_scvi_Nov122024_updated.h5ad	Eye_TSP1_30_version2d_10X_smartseq_scvi_Nov122024_updated	ANX	cell_ontology_class	myeloid leukocyte	648	1000	0.157842	1.03377	0.00699301	3.51349	2	4	18
scDRS/h5ad/Eye_TSP1_30_version2d_10X_smartseq_scvi_Nov122024_updated.h5ad	Eye_TSP1_30_version2d_10X_smartseq_scvi_Nov122024_updated	ANX	cell_ontology_class	natural killer cell	54	1000	0.882118	-1.13806	0.115884	1.12368	0	0	0
scDRS/h5ad/Eye_TSP1_30_version2d_10X_smartseq_scvi_Nov122024_updated.h5ad	Eye_TSP1_30_version2d_10X_smartseq_scvi_Nov122024_updated	ANX	cell_ontology_class	neutrophil	51	1000	0.0909091	1.4133	0.638362	-0.393781	0	0	3
scDRS/h5ad/Eye_TSP1_30_version2d_10X_smartseq_scvi_Nov122024_updated.h5ad	Eye_TSP1_30_version2d_10X_smartseq_scvi_Nov122024_updated	ANX	cell_ontology_class	non-classical monocyte	2	1000	0.288711	0.518076			0	0	0
scDRS/h5ad/Eye_TSP1_30_version2d_10X_smartseq_scvi_Nov122024_updated.h5ad	Eye_TSP1_30_version2d_10X_smartseq_scvi_Nov122024_updated	ANX	cell_ontology_class	plasma cell	1347	1000	0.274725	0.543688	0.000999001	6.36184	1	6	24
scDRS/h5ad/Eye_TSP1_30_version2d_10X_smartseq_scvi_Nov122024_updated.h5ad	Eye_TSP1_30_version2d_10X_smartseq_scvi_Nov122024_updated	ANX	cell_ontology_class	radial glial cell	13	1000	0.136863	1.05843	0.541459	0.0885433	0	0	0
scDRS/h5ad/Eye_TSP1_30_version2d_10X_smartseq_scvi_Nov122024_updated.h5ad	Eye_TSP1_30_version2d_10X_smartseq_scvi_Nov122024_updated	ANX	cell_ontology_class	retina horizontal cell	5	1000	0.0559441	1.69103			0	0	0
scDRS/h5ad/Eye_TSP1_30_version2d_10X_smartseq_scvi_Nov122024_updated.h5ad	Eye_TSP1_30_version2d_10X_smartseq_scvi_Nov122024_updated	ANX	cell_ontology_class	retinal bipolar neuron	61	1000	0.000999001	16.1966	0.000999001	3.70115	51	52	54
scDRS/h5ad/Eye_TSP1_30_version2d_10X_smartseq_scvi_Nov122024_updated.h5ad	Eye_TSP1_30_version2d_10X_smartseq_scvi_Nov122024_updated	ANX	cell_ontology_class	retinal blood vessel endothelial cell	2091	1000	0.000999001	4.34619	0.000999001	5.84228	121	245	474
scDRS/h5ad/Eye_TSP1_30_version2d_10X_smartseq_scvi_Nov122024_updated.h5ad	Eye_TSP1_30_version2d_10X_smartseq_scvi_Nov122024_updated	ANX	cell_ontology_class	retinal ganglion cell	1	1000	0.210789	0.803399			0	0	0
scDRS/h5ad/Eye_TSP1_30_version2d_10X_smartseq_scvi_Nov122024_updated.h5ad	Eye_TSP1_30_version2d_10X_smartseq_scvi_Nov122024_updated	ANX	cell_ontology_class	retinal pigment epithelial cell	67	1000	0.000999001	4.16996	0.000999001	4.89356	7	8	11
scDRS/h5ad/Eye_TSP1_30_version2d_10X_smartseq_scvi_Nov122024_updated.h5ad	Eye_TSP1_30_version2d_10X_smartseq_scvi_Nov122024_updated	ANX	cell_ontology_class	schwann cell	283	1000	0.003996	3.23404	0.001998	3.01124	6	17	27
scDRS/h5ad/Eye_TSP1_30_version2d_10X_smartseq_scvi_Nov122024_updated.h5ad	Eye_TSP1_30_version2d_10X_smartseq_scvi_Nov122024_updated	ANX	cell_ontology_class	smooth muscle cell	455	1000	0.000999001	3.26226	0.000999001	4.33149	18	37	74
scDRS/h5ad/Eye_TSP1_30_version2d_10X_smartseq_scvi_Nov122024_updated.h5ad	Eye_TSP1_30_version2d_10X_smartseq_scvi_Nov122024_updated	ANX	cell_ontology_class	stromal cell	3	1000	0.8002	-0.817459			0	0	0
scDRS/h5ad/Eye_TSP1_30_version2d_10X_smartseq_scvi_Nov122024_updated.h5ad	Eye_TSP1_30_version2d_10X_smartseq_scvi_Nov122024_updated	ANX	cell_ontology_class	t cell	66	1000	0.675325	-0.476996	0.016983	1.68635	0	0	1
scDRS/h5ad/Eye_TSP1_30_version2d_10X_smartseq_scvi_Nov122024_updated.h5ad	Eye_TSP1_30_version2d_10X_smartseq_scvi_Nov122024_updated	ASD	cell_ontology_class	acinar cell	1343	1000	0.133866	1.16398	0.127872	1.05194	1	4	15
scDRS/h5ad/Eye_TSP1_30_version2d_10X_smartseq_scvi_Nov122024_updated.h5ad	Eye_TSP1_30_version2d_10X_smartseq_scvi_Nov122024_updated	ASD	cell_ontology_class	b cell	4153	1000	0.663337	-0.450314	0.197802	0.704791	0	1	5
scDRS/h5ad/Eye_TSP1_30_version2d_10X_smartseq_scvi_Nov122024_updated.h5ad	Eye_TSP1_30_version2d_10X_smartseq_scvi_Nov122024_updated	ASD	cell_ontology_class	basophil	6	1000	0.925075	-1.39175	0.667333	-0.288409	0	0	0
scDRS/h5ad/Eye_TSP1_30_version2d_10X_smartseq_scvi_Nov122024_updated.h5ad	Eye_TSP1_30_version2d_10X_smartseq_scvi_Nov122024_updated	ASD	cell_ontology_class	cd4-positive, alpha-beta t cell	1615	1000	0.983017	-1.95963	0.23976	0.62773	0	0	1
scDRS/h5ad/Eye_TSP1_30_version2d_10X_smartseq_scvi_Nov122024_updated.h5ad	Eye_TSP1_30_version2d_10X_smartseq_scvi_Nov122024_updated	ASD	cell_ontology_class	cd8-positive, alpha-beta t cell	936	1000	0.787213	-0.854487	0.354645	0.392095	0	0	0
scDRS/h5ad/Eye_TSP1_30_version2d_10X_smartseq_scvi_Nov122024_updated.h5ad	Eye_TSP1_30_version2d_10X_smartseq_scvi_Nov122024_updated	ASD	cell_ontology_class	classical monocyte	19	1000	0.672328	-0.439497	0.012987	1.17623	0	0	0
scDRS/h5ad/Eye_TSP1_30_version2d_10X_smartseq_scvi_Nov122024_updated.h5ad	Eye_TSP1_30_version2d_10X_smartseq_scvi_Nov122024_updated	ASD	cell_ontology_class	conjunctival epithelial cell	11087	1000	0.569431	-0.182423	0.002997	3.95123	3	10	43
scDRS/h5ad/Eye_TSP1_30_version2d_10X_smartseq_scvi_Nov122024_updated.h5ad	Eye_TSP1_30_version2d_10X_smartseq_scvi_Nov122024_updated	ASD	cell_ontology_class	corneal epithelial cell	4187	1000	0.962038	-1.71003	0.010989	3.08931	0	1	2
scDRS/h5ad/Eye_TSP1_30_version2d_10X_smartseq_scvi_Nov122024_updated.h5ad	Eye_TSP1_30_version2d_10X_smartseq_scvi_Nov122024_updated	ASD	cell_ontology_class	endothelial cell	13	1000	0.471528	0.0404351	0.0589411	1.39623	0	0	0
scDRS/h5ad/Eye_TSP1_30_version2d_10X_smartseq_scvi_Nov122024_updated.h5ad	Eye_TSP1_30_version2d_10X_smartseq_scvi_Nov122024_updated	ASD	cell_ontology_class	erythrocyte	97	1000	0.360639	0.18287	0.027972	2.01616	0	0	0
scDRS/h5ad/Eye_TSP1_30_version2d_10X_smartseq_scvi_Nov122024_updated.h5ad	Eye_TSP1_30_version2d_10X_smartseq_scvi_Nov122024_updated	ASD	cell_ontology_class	erythroid lineage cell	2	1000	0.966034	-1.56803			0	0	0
scDRS/h5ad/Eye_TSP1_30_version2d_10X_smartseq_scvi_Nov122024_updated.h5ad	Eye_TSP1_30_version2d_10X_smartseq_scvi_Nov122024_updated	ASD	cell_ontology_class	eye photoreceptor cell	1536	1000	0.000999001	3.95358	0.003996	4.75597	42	126	279
scDRS/h5ad/Eye_TSP1_30_version2d_10X_smartseq_scvi_Nov122024_updated.h5ad	Eye_TSP1_30_version2d_10X_smartseq_scvi_Nov122024_updated	ASD	cell_ontology_class	fat cell	39	1000	0.001998	4.18865	0.105894	1.14423	3	3	5
scDRS/h5ad/Eye_TSP1_30_version2d_10X_smartseq_scvi_Nov122024_updated.h5ad	Eye_TSP1_30_version2d_10X_smartseq_scvi_Nov122024_updated	ASD	cell_ontology_class	fibroblast	1588	1000	0.00499501	2.93505	0.107892	1.22819	2	17	58
scDRS/h5ad/Eye_TSP1_30_version2d_10X_smartseq_scvi_Nov122024_updated.h5ad	Eye_TSP1_30_version2d_10X_smartseq_scvi_Nov122024_updated	ASD	cell_ontology_class	intermediate monocyte	30	1000	0.363636	0.360249	0.626374	-0.165121	0	0	1
scDRS/h5ad/Eye_TSP1_30_version2d_10X_smartseq_scvi_Nov122024_updated.h5ad	Eye_TSP1_30_version2d_10X_smartseq_scvi_Nov122024_updated	ASD	cell_ontology_class	keratocyte	987	1000	0.022977	2.09197	0.667333	-0.476112	1	6	26
scDRS/h5ad/Eye_TSP1_30_version2d_10X_smartseq_scvi_Nov122024_updated.h5ad	Eye_TSP1_30_version2d_10X_smartseq_scvi_Nov122024_updated	ASD	cell_ontology_class	macrophage	154	1000	0.278721	0.560072	0.557443	-0.0811527	0	0	1
scDRS/h5ad/Eye_TSP1_30_version2d_10X_smartseq_scvi_Nov122024_updated.h5ad	Eye_TSP1_30_version2d_10X_smartseq_scvi_Nov122024_updated	ASD	cell_ontology_class	mast cell	36	1000	0.331668	0.389248	0.032967	1.60857	0	0	0
scDRS/h5ad/Eye_TSP1_30_version2d_10X_smartseq_scvi_Nov122024_updated.h5ad	Eye_TSP1_30_version2d_10X_smartseq_scvi_Nov122024_updated	ASD	cell_ontology_class	mature nk t cell	72	1000	0.589411	-0.25852	0.682318	-0.396444	0	0	0
scDRS/h5ad/Eye_TSP1_30_version2d_10X_smartseq_scvi_Nov122024_updated.h5ad	Eye_TSP1_30_version2d_10X_smartseq_scvi_Nov122024_updated	ASD	cell_ontology_class	microglial cell	410	1000	0.402597	0.216739	0.002997	2.76978	5	6	8
scDRS/h5ad/Eye_TSP1_30_version2d_10X_smartseq_scvi_Nov122024_updated.h5ad	Eye_TSP1_30_version2d_10X_smartseq_scvi_Nov122024_updated	ASD	cell_ontology_class	monocyte	87	1000	0.276723	0.587733	0.345654	0.430821	0	0	1
scDRS/h5ad/Eye_TSP1_30_version2d_10X_smartseq_scvi_Nov122024_updated.h5ad	Eye_TSP1_30_version2d_10X_smartseq_scvi_Nov122024_updated	ASD	cell_ontology_class	mueller cell	506	1000	0.000999001	5.7521	0.002997	4.09007	35	63	131
scDRS/h5ad/Eye_TSP1_30_version2d_10X_smartseq_scvi_Nov122024_updated.h5ad	Eye_TSP1_30_version2d_10X_smartseq_scvi_Nov122024_updated	ASD	cell_ontology_class	muscle cell	142	1000	0.464535	0.0472672	0.341658	0.347429	0	0	0
scDRS/h5ad/Eye_TSP1_30_version2d_10X_smartseq_scvi_Nov122024_updated.h5ad	Eye_TSP1_30_version2d_10X_smartseq_scvi_Nov122024_updated	ASD	cell_ontology_class	myeloid dendritic cell	28	1000	0.911089	-1.28881	0.205794	0.858018	0	0	0
scDRS/h5ad/Eye_TSP1_30_version2d_10X_smartseq_scvi_Nov122024_updated.h5ad	Eye_TSP1_30_version2d_10X_smartseq_scvi_Nov122024_updated	ASD	cell_ontology_class	myeloid leukocyte	648	1000	0.645355	-0.377599	0.484515	-0.107075	0	0	1
scDRS/h5ad/Eye_TSP1_30_version2d_10X_smartseq_scvi_Nov122024_updated.h5ad	Eye_TSP1_30_version2d_10X_smartseq_scvi_Nov122024_updated	ASD	cell_ontology_class	natural killer cell	54	1000	0.171828	0.91417	0.174825	0.923277	0	0	0
scDRS/h5ad/Eye_TSP1_30_version2d_10X_smartseq_scvi_Nov122024_updated.h5ad	Eye_TSP1_30_version2d_10X_smartseq_scvi_Nov122024_updated	ASD	cell_ontology_class	neutrophil	51	1000	0.743257	-0.703511	0.667333	-0.476151	0	0	0
scDRS/h5ad/Eye_TSP1_30_version2d_10X_smartseq_scvi_Nov122024_updated.h5ad	Eye_TSP1_30_version2d_10X_smartseq_scvi_Nov122024_updated	ASD	cell_ontology_class	non-classical monocyte	2	1000	0.617383	-0.285049			0	0	0
scDRS/h5ad/Eye_TSP1_30_version2d_10X_smartseq_scvi_Nov122024_updated.h5ad	Eye_TSP1_30_version2d_10X_smartseq_scvi_Nov122024_updated	ASD	cell_ontology_class	plasma cell	1347	1000	0.935065	-1.45066	0.100899	1.22842	0	0	1
scDRS/h5ad/Eye_TSP1_30_version2d_10X_smartseq_scvi_Nov122024_updated.h5ad	Eye_TSP1_30_version2d_10X_smartseq_scvi_Nov122024_updated	ASD	cell_ontology_class	radial glial cell	13	1000	0.653347	-0.457934	0.999001	-4.17955	0	0	0
scDRS/h5ad/Eye_TSP1_30_version2d_10X_smartseq_scvi_Nov122024_updated.h5ad	Eye_TSP1_30_version2d_10X_smartseq_scvi_Nov122024_updated	ASD	cell_ontology_class	retina horizontal cell	5	1000	0.00599401	2.57525			0	0	1
scDRS/h5ad/Eye_TSP1_30_version2d_10X_smartseq_scvi_Nov122024_updated.h5ad	Eye_TSP1_30_version2d_10X_smartseq_scvi_Nov122024_updated	ASD	cell_ontology_class	retinal bipolar neuron	61	1000	0.000999001	10.9023	0.001998	2.62682	32	38	44
scDRS/h5ad/Eye_TSP1_30_version2d_10X_smartseq_scvi_Nov122024_updated.h5ad	Eye_TSP1_30_version2d_10X_smartseq_scvi_Nov122024_updated	ASD	cell_ontology_class	retinal blood vessel endothelial cell	2091	1000	0.294705	0.520009	0.352647	0.180158	1	2	7
scDRS/h5ad/Eye_TSP1_30_version2d_10X_smartseq_scvi_Nov122024_updated.h5ad	Eye_TSP1_30_version2d_10X_smartseq_scvi_Nov122024_updated	ASD	cell_ontology_class	retinal ganglion cell	1	1000	0.013986	2.33313			0	0	0
scDRS/h5ad/Eye_TSP1_30_version2d_10X_smartseq_scvi_Nov122024_updated.h5ad	Eye_TSP1_30_version2d_10X_smartseq_scvi_Nov122024_updated	ASD	cell_ontology_class	retinal pigment epithelial cell	67	1000	0.000999001	3.82453	0.102897	1.31903	2	7	7
scDRS/h5ad/Eye_TSP1_30_version2d_10X_smartseq_scvi_Nov122024_updated.h5ad	Eye_TSP1_30_version2d_10X_smartseq_scvi_Nov122024_updated	ASD	cell_ontology_class	schwann cell	283	1000	0.000999001	3.81679	0.028971	1.89928	4	9	29
scDRS/h5ad/Eye_TSP1_30_version2d_10X_smartseq_scvi_Nov122024_updated.h5ad	Eye_TSP1_30_version2d_10X_smartseq_scvi_Nov122024_updated	ASD	cell_ontology_class	smooth muscle cell	455	1000	0.00599401	2.91957	0.297702	0.467144	1	3	24
scDRS/h5ad/Eye_TSP1_30_version2d_10X_smartseq_scvi_Nov122024_updated.h5ad	Eye_TSP1_30_version2d_10X_smartseq_scvi_Nov122024_updated	ASD	cell_ontology_class	stromal cell	3	1000	0.957043	-1.58226			0	0	0
scDRS/h5ad/Eye_TSP1_30_version2d_10X_smartseq_scvi_Nov122024_updated.h5ad	Eye_TSP1_30_version2d_10X_smartseq_scvi_Nov122024_updated	ASD	cell_ontology_class	t cell	66	1000	0.802198	-0.837455	0.142857	1.06745	0	0	0
scDRS/h5ad/Eye_TSP1_30_version2d_10X_smartseq_scvi_Nov122024_updated.h5ad	Eye_TSP1_30_version2d_10X_smartseq_scvi_Nov122024_updated	BIP	cell_ontology_class	acinar cell	1343	1000	0.6004	-0.364334	0.001998	5.048	3	3	10
scDRS/h5ad/Eye_TSP1_30_version2d_10X_smartseq_scvi_Nov122024_updated.h5ad	Eye_TSP1_30_version2d_10X_smartseq_scvi_Nov122024_updated	BIP	cell_ontology_class	b cell	4153	1000	0.255744	0.673874	0.454545	0.0231367	2	6	26
scDRS/h5ad/Eye_TSP1_30_version2d_10X_smartseq_scvi_Nov122024_updated.h5ad	Eye_TSP1_30_version2d_10X_smartseq_scvi_Nov122024_updated	BIP	cell_ontology_class	basophil	6	1000	0.719281	-0.611717	0.885115	-1.33647	0	0	0
scDRS/h5ad/Eye_TSP1_30_version2d_10X_smartseq_scvi_Nov122024_updated.h5ad	Eye_TSP1_30_version2d_10X_smartseq_scvi_Nov122024_updated	BIP	cell_ontology_class	cd4-positive, alpha-beta t cell	1615	1000	0.150849	1.05458	0.012987	2.53505	0	3	15
scDRS/h5ad/Eye_TSP1_30_version2d_10X_smartseq_scvi_Nov122024_updated.h5ad	Eye_TSP1_30_version2d_10X_smartseq_scvi_Nov122024_updated	BIP	cell_ontology_class	cd8-positive, alpha-beta t cell	936	1000	0.0699301	1.48496	0.0499501	1.64456	0	1	12
scDRS/h5ad/Eye_TSP1_30_version2d_10X_smartseq_scvi_Nov122024_updated.h5ad	Eye_TSP1_30_version2d_10X_smartseq_scvi_Nov122024_updated	BIP	cell_ontology_class	classical monocyte	19	1000	0.75025	-0.67687	0.502498	0.234246	0	0	0
scDRS/h5ad/Eye_TSP1_30_version2d_10X_smartseq_scvi_Nov122024_updated.h5ad	Eye_TSP1_30_version2d_10X_smartseq_scvi_Nov122024_updated	BIP	cell_ontology_class	conjunctival epithelial cell	11087	1000	0.516484	-0.0776389	0.000999001	5.2064	15	40	103
scDRS/h5ad/Eye_TSP1_30_version2d_10X_smartseq_scvi_Nov122024_updated.h5ad	Eye_TSP1_30_version2d_10X_smartseq_scvi_Nov122024_updated	BIP	cell_ontology_class	corneal epithelial cell	4187	1000	0.824176	-0.935851	0.018981	2.83301	0	1	10
scDRS/h5ad/Eye_TSP1_30_version2d_10X_smartseq_scvi_Nov122024_updated.h5ad	Eye_TSP1_30_version2d_10X_smartseq_scvi_Nov122024_updated	BIP	cell_ontology_class	endothelial cell	13	1000	0.888112	-1.1257	0.485515	0.242176	0	0	0
scDRS/h5ad/Eye_TSP1_30_version2d_10X_smartseq_scvi_Nov122024_updated.h5ad	Eye_TSP1_30_version2d_10X_smartseq_scvi_Nov122024_updated	BIP	cell_ontology_class	erythrocyte	97	1000	0.787213	-0.808293	0.698302	-0.535965	0	0	0
scDRS/h5ad/Eye_TSP1_30_version2d_10X_smartseq_scvi_Nov122024_updated.h5ad	Eye_TSP1_30_version2d_10X_smartseq_scvi_Nov122024_updated	BIP	cell_ontology_class	erythroid lineage cell	2	1000	0.0719281	1.59325			0	0	0
scDRS/h5ad/Eye_TSP1_30_version2d_10X_smartseq_scvi_Nov122024_updated.h5ad	Eye_TSP1_30_version2d_10X_smartseq_scvi_Nov122024_updated	BIP	cell_ontology_class	eye photoreceptor cell	1536	1000	0.000999001	4.82941	0.000999001	5.03897	146	245	449
scDRS/h5ad/Eye_TSP1_30_version2d_10X_smartseq_scvi_Nov122024_updated.h5ad	Eye_TSP1_30_version2d_10X_smartseq_scvi_Nov122024_updated	BIP	cell_ontology_class	fat cell	39	1000	0.0949051	1.36138	0.0829171	1.06964	1	1	1
scDRS/h5ad/Eye_TSP1_30_version2d_10X_smartseq_scvi_Nov122024_updated.h5ad	Eye_TSP1_30_version2d_10X_smartseq_scvi_Nov122024_updated	BIP	cell_ontology_class	fibroblast	1588	1000	0.260739	0.598274	0.000999001	5.87621	6	9	25
scDRS/h5ad/Eye_TSP1_30_version2d_10X_smartseq_scvi_Nov122024_updated.h5ad	Eye_TSP1_30_version2d_10X_smartseq_scvi_Nov122024_updated	BIP	cell_ontology_class	intermediate monocyte	30	1000	0.766234	-0.735616	0.458541	0.277482	0	0	0
scDRS/h5ad/Eye_TSP1_30_version2d_10X_smartseq_scvi_Nov122024_updated.h5ad	Eye_TSP1_30_version2d_10X_smartseq_scvi_Nov122024_updated	BIP	cell_ontology_class	keratocyte	987	1000	0.465534	0.0312019	0.000999001	4.35289	1	2	8
scDRS/h5ad/Eye_TSP1_30_version2d_10X_smartseq_scvi_Nov122024_updated.h5ad	Eye_TSP1_30_version2d_10X_smartseq_scvi_Nov122024_updated	BIP	cell_ontology_class	macrophage	154	1000	0.356643	0.333564	0.534466	-0.0615118	0	0	2
scDRS/h5ad/Eye_TSP1_30_version2d_10X_smartseq_scvi_Nov122024_updated.h5ad	Eye_TSP1_30_version2d_10X_smartseq_scvi_Nov122024_updated	BIP	cell_ontology_class	mast cell	36	1000	0.237762	0.674474	0.501498	0.21209	1	1	1
scDRS/h5ad/Eye_TSP1_30_version2d_10X_smartseq_scvi_Nov122024_updated.h5ad	Eye_TSP1_30_version2d_10X_smartseq_scvi_Nov122024_updated	BIP	cell_ontology_class	mature nk t cell	72	1000	0.154845	1.05033	0.802198	-0.816253	0	1	2
scDRS/h5ad/Eye_TSP1_30_version2d_10X_smartseq_scvi_Nov122024_updated.h5ad	Eye_TSP1_30_version2d_10X_smartseq_scvi_Nov122024_updated	BIP	cell_ontology_class	microglial cell	410	1000	0.406593	0.172803	0.00899101	2.64885	5	5	6
scDRS/h5ad/Eye_TSP1_30_version2d_10X_smartseq_scvi_Nov122024_updated.h5ad	Eye_TSP1_30_version2d_10X_smartseq_scvi_Nov122024_updated	BIP	cell_ontology_class	monocyte	87	1000	0.74026	-0.669004	0.00899101	2.19489	0	0	0
scDRS/h5ad/Eye_TSP1_30_version2d_10X_smartseq_scvi_Nov122024_updated.h5ad	Eye_TSP1_30_version2d_10X_smartseq_scvi_Nov122024_updated	BIP	cell_ontology_class	mueller cell	506	1000	0.000999001	6.78484	0.00499501	3.43079	86	108	161
scDRS/h5ad/Eye_TSP1_30_version2d_10X_smartseq_scvi_Nov122024_updated.h5ad	Eye_TSP1_30_version2d_10X_smartseq_scvi_Nov122024_updated	BIP	cell_ontology_class	muscle cell	142	1000	0.220779	0.759673	0.383616	0.245087	0	1	1
scDRS/h5ad/Eye_TSP1_30_version2d_10X_smartseq_scvi_Nov122024_updated.h5ad	Eye_TSP1_30_version2d_10X_smartseq_scvi_Nov122024_updated	BIP	cell_ontology_class	myeloid dendritic cell	28	1000	0.725275	-0.617232	0.866134	-1.12242	0	0	0
scDRS/h5ad/Eye_TSP1_30_version2d_10X_smartseq_scvi_Nov122024_updated.h5ad	Eye_TSP1_30_version2d_10X_smartseq_scvi_Nov122024_updated	BIP	cell_ontology_class	myeloid leukocyte	648	1000	0.466533	0.0571706	0.00799201	3.53257	0	1	2
scDRS/h5ad/Eye_TSP1_30_version2d_10X_smartseq_scvi_Nov122024_updated.h5ad	Eye_TSP1_30_version2d_10X_smartseq_scvi_Nov122024_updated	BIP	cell_ontology_class	natural killer cell	54	1000	0.225774	0.770607	0.0919081	1.28072	0	0	1
scDRS/h5ad/Eye_TSP1_30_version2d_10X_smartseq_scvi_Nov122024_updated.h5ad	Eye_TSP1_30_version2d_10X_smartseq_scvi_Nov122024_updated	BIP	cell_ontology_class	neutrophil	51	1000	0.336663	0.451478	0.914086	-1.35251	0	0	0
scDRS/h5ad/Eye_TSP1_30_version2d_10X_smartseq_scvi_Nov122024_updated.h5ad	Eye_TSP1_30_version2d_10X_smartseq_scvi_Nov122024_updated	BIP	cell_ontology_class	non-classical monocyte	2	1000	0.718282	-0.574933			0	0	0
scDRS/h5ad/Eye_TSP1_30_version2d_10X_smartseq_scvi_Nov122024_updated.h5ad	Eye_TSP1_30_version2d_10X_smartseq_scvi_Nov122024_updated	BIP	cell_ontology_class	plasma cell	1347	1000	0.30969	0.45327	0.0769231	1.46303	0	0	5
scDRS/h5ad/Eye_TSP1_30_version2d_10X_smartseq_scvi_Nov122024_updated.h5ad	Eye_TSP1_30_version2d_10X_smartseq_scvi_Nov122024_updated	BIP	cell_ontology_class	radial glial cell	13	1000	0.844156	-1.03058	0.194805	0.85876	0	0	0
scDRS/h5ad/Eye_TSP1_30_version2d_10X_smartseq_scvi_Nov122024_updated.h5ad	Eye_TSP1_30_version2d_10X_smartseq_scvi_Nov122024_updated	BIP	cell_ontology_class	retina horizontal cell	5	1000	0.000999001	4.46419			1	3	3
scDRS/h5ad/Eye_TSP1_30_version2d_10X_smartseq_scvi_Nov122024_updated.h5ad	Eye_TSP1_30_version2d_10X_smartseq_scvi_Nov122024_updated	BIP	cell_ontology_class	retinal bipolar neuron	61	1000	0.000999001	17.094	0.000999001	3.20943	48	50	52
scDRS/h5ad/Eye_TSP1_30_version2d_10X_smartseq_scvi_Nov122024_updated.h5ad	Eye_TSP1_30_version2d_10X_smartseq_scvi_Nov122024_updated	BIP	cell_ontology_class	retinal blood vessel endothelial cell	2091	1000	0.128871	1.14894	0.00699301	3.45272	1	4	22
scDRS/h5ad/Eye_TSP1_30_version2d_10X_smartseq_scvi_Nov122024_updated.h5ad	Eye_TSP1_30_version2d_10X_smartseq_scvi_Nov122024_updated	BIP	cell_ontology_class	retinal ganglion cell	1	1000	0.03996	1.87158			0	0	0
scDRS/h5ad/Eye_TSP1_30_version2d_10X_smartseq_scvi_Nov122024_updated.h5ad	Eye_TSP1_30_version2d_10X_smartseq_scvi_Nov122024_updated	BIP	cell_ontology_class	retinal pigment epithelial cell	67	1000	0.000999001	6.52939	0.002997	3.16474	15	17	22
scDRS/h5ad/Eye_TSP1_30_version2d_10X_smartseq_scvi_Nov122024_updated.h5ad	Eye_TSP1_30_version2d_10X_smartseq_scvi_Nov122024_updated	BIP	cell_ontology_class	schwann cell	283	1000	0.002997	3.39463	0.13986	1.08132	5	8	22
scDRS/h5ad/Eye_TSP1_30_version2d_10X_smartseq_scvi_Nov122024_updated.h5ad	Eye_TSP1_30_version2d_10X_smartseq_scvi_Nov122024_updated	BIP	cell_ontology_class	smooth muscle cell	455	1000	0.027972	2.15293	0.634366	-0.381329	1	5	16
scDRS/h5ad/Eye_TSP1_30_version2d_10X_smartseq_scvi_Nov122024_updated.h5ad	Eye_TSP1_30_version2d_10X_smartseq_scvi_Nov122024_updated	BIP	cell_ontology_class	stromal cell	3	1000	0.544455	-0.180188			0	0	0
scDRS/h5ad/Eye_TSP1_30_version2d_10X_smartseq_scvi_Nov122024_updated.h5ad	Eye_TSP1_30_version2d_10X_smartseq_scvi_Nov122024_updated	BIP	cell_ontology_class	t cell	66	1000	0.0899101	1.34407	0.0959041	1.2143	0	0	1
scDRS/h5ad/Eye_TSP1_30_version2d_10X_smartseq_scvi_Nov122024_updated.h5ad	Eye_TSP1_30_version2d_10X_smartseq_scvi_Nov122024_updated	ED	cell_ontology_class	acinar cell	1343	1000	0.333666	0.407445	0.001998	5.37379	1	6	17
scDRS/h5ad/Eye_TSP1_30_version2d_10X_smartseq_scvi_Nov122024_updated.h5ad	Eye_TSP1_30_version2d_10X_smartseq_scvi_Nov122024_updated	ED	cell_ontology_class	b cell	4153	1000	0.212787	0.798435	0.115884	1.1095	0	6	29
scDRS/h5ad/Eye_TSP1_30_version2d_10X_smartseq_scvi_Nov122024_updated.h5ad	Eye_TSP1_30_version2d_10X_smartseq_scvi_Nov122024_updated	ED	cell_ontology_class	basophil	6	1000	0.6004	-0.308484	0.753247	-0.763404	0	0	0
scDRS/h5ad/Eye_TSP1_30_version2d_10X_smartseq_scvi_Nov122024_updated.h5ad	Eye_TSP1_30_version2d_10X_smartseq_scvi_Nov122024_updated	ED	cell_ontology_class	cd4-positive, alpha-beta t cell	1615	1000	0.931069	-1.45337	0.012987	2.55812	0	0	1
scDRS/h5ad/Eye_TSP1_30_version2d_10X_smartseq_scvi_Nov122024_updated.h5ad	Eye_TSP1_30_version2d_10X_smartseq_scvi_Nov122024_updated	ED	cell_ontology_class	cd8-positive, alpha-beta t cell	936	1000	0.886114	-1.20749	0.031968	1.88754	0	0	0
scDRS/h5ad/Eye_TSP1_30_version2d_10X_smartseq_scvi_Nov122024_updated.h5ad	Eye_TSP1_30_version2d_10X_smartseq_scvi_Nov122024_updated	ED	cell_ontology_class	classical monocyte	19	1000	0.371628	0.310667	0.8002	-0.627505	0	0	0
scDRS/h5ad/Eye_TSP1_30_version2d_10X_smartseq_scvi_Nov122024_updated.h5ad	Eye_TSP1_30_version2d_10X_smartseq_scvi_Nov122024_updated	ED	cell_ontology_class	conjunctival epithelial cell	11087	1000	0.123876	1.16128	0.000999001	6.68627	33	71	148
scDRS/h5ad/Eye_TSP1_30_version2d_10X_smartseq_scvi_Nov122024_updated.h5ad	Eye_TSP1_30_version2d_10X_smartseq_scvi_Nov122024_updated	ED	cell_ontology_class	corneal epithelial cell	4187	1000	0.962038	-1.6737	0.000999001	5.64447	0	1	5
scDRS/h5ad/Eye_TSP1_30_version2d_10X_smartseq_scvi_Nov122024_updated.h5ad	Eye_TSP1_30_version2d_10X_smartseq_scvi_Nov122024_updated	ED	cell_ontology_class	endothelial cell	13	1000	0.261738	0.660196	0.775225	-0.717083	0	0	0
scDRS/h5ad/Eye_TSP1_30_version2d_10X_smartseq_scvi_Nov122024_updated.h5ad	Eye_TSP1_30_version2d_10X_smartseq_scvi_Nov122024_updated	ED	cell_ontology_class	erythrocyte	97	1000	0.262737	0.542853	0.405594	0.221889	0	0	0
scDRS/h5ad/Eye_TSP1_30_version2d_10X_smartseq_scvi_Nov122024_updated.h5ad	Eye_TSP1_30_version2d_10X_smartseq_scvi_Nov122024_updated	ED	cell_ontology_class	erythroid lineage cell	2	1000	0.337662	0.320543			0	0	0
scDRS/h5ad/Eye_TSP1_30_version2d_10X_smartseq_scvi_Nov122024_updated.h5ad	Eye_TSP1_30_version2d_10X_smartseq_scvi_Nov122024_updated	ED	cell_ontology_class	eye photoreceptor cell	1536	1000	0.017982	2.34422	0.017982	2.7606	8	20	60
scDRS/h5ad/Eye_TSP1_30_version2d_10X_smartseq_scvi_Nov122024_updated.h5ad	Eye_TSP1_30_version2d_10X_smartseq_scvi_Nov122024_updated	ED	cell_ontology_class	fat cell	39	1000	0.100899	1.35775	0.0889111	1.17079	0	0	0
scDRS/h5ad/Eye_TSP1_30_version2d_10X_smartseq_scvi_Nov122024_updated.h5ad	Eye_TSP1_30_version2d_10X_smartseq_scvi_Nov122024_updated	ED	cell_ontology_class	fibroblast	1588	1000	0.000999001	3.95367	0.024975	2.26417	29	54	113
scDRS/h5ad/Eye_TSP1_30_version2d_10X_smartseq_scvi_Nov122024_updated.h5ad	Eye_TSP1_30_version2d_10X_smartseq_scvi_Nov122024_updated	ED	cell_ontology_class	intermediate monocyte	30	1000	0.033966	1.85437	0.0669331	1.34956	0	0	0
scDRS/h5ad/Eye_TSP1_30_version2d_10X_smartseq_scvi_Nov122024_updated.h5ad	Eye_TSP1_30_version2d_10X_smartseq_scvi_Nov122024_updated	ED	cell_ontology_class	keratocyte	987	1000	0.003996	2.84596	0.758242	-0.737545	11	25	54
scDRS/h5ad/Eye_TSP1_30_version2d_10X_smartseq_scvi_Nov122024_updated.h5ad	Eye_TSP1_30_version2d_10X_smartseq_scvi_Nov122024_updated	ED	cell_ontology_class	macrophage	154	1000	0.368631	0.308946	0.983017	-2.18225	0	0	0
scDRS/h5ad/Eye_TSP1_30_version2d_10X_smartseq_scvi_Nov122024_updated.h5ad	Eye_TSP1_30_version2d_10X_smartseq_scvi_Nov122024_updated	ED	cell_ontology_class	mast cell	36	1000	0.504495	-0.0751137	0.506494	0.0707412	0	0	0
scDRS/h5ad/Eye_TSP1_30_version2d_10X_smartseq_scvi_Nov122024_updated.h5ad	Eye_TSP1_30_version2d_10X_smartseq_scvi_Nov122024_updated	ED	cell_ontology_class	mature nk t cell	72	1000	0.675325	-0.497392	0.594406	-0.146162	0	0	0
scDRS/h5ad/Eye_TSP1_30_version2d_10X_smartseq_scvi_Nov122024_updated.h5ad	Eye_TSP1_30_version2d_10X_smartseq_scvi_Nov122024_updated	ED	cell_ontology_class	microglial cell	410	1000	0.198801	0.828109	0.000999001	3.89809	3	5	7
scDRS/h5ad/Eye_TSP1_30_version2d_10X_smartseq_scvi_Nov122024_updated.h5ad	Eye_TSP1_30_version2d_10X_smartseq_scvi_Nov122024_updated	ED	cell_ontology_class	monocyte	87	1000	0.421578	0.164133	0.233766	0.792554	0	0	0
scDRS/h5ad/Eye_TSP1_30_version2d_10X_smartseq_scvi_Nov122024_updated.h5ad	Eye_TSP1_30_version2d_10X_smartseq_scvi_Nov122024_updated	ED	cell_ontology_class	mueller cell	506	1000	0.000999001	5.5214	0.011988	2.95819	34	53	87
scDRS/h5ad/Eye_TSP1_30_version2d_10X_smartseq_scvi_Nov122024_updated.h5ad	Eye_TSP1_30_version2d_10X_smartseq_scvi_Nov122024_updated	ED	cell_ontology_class	muscle cell	142	1000	0.00499501	3.44383	0.040959	1.93035	5	14	24
scDRS/h5ad/Eye_TSP1_30_version2d_10X_smartseq_scvi_Nov122024_updated.h5ad	Eye_TSP1_30_version2d_10X_smartseq_scvi_Nov122024_updated	ED	cell_ontology_class	myeloid dendritic cell	28	1000	0.977023	-1.78226	0.637363	-0.303976	0	0	0
scDRS/h5ad/Eye_TSP1_30_version2d_10X_smartseq_scvi_Nov122024_updated.h5ad	Eye_TSP1_30_version2d_10X_smartseq_scvi_Nov122024_updated	ED	cell_ontology_class	myeloid leukocyte	648	1000	0.493507	0.00757831	0.465534	-0.0596759	0	0	2
scDRS/h5ad/Eye_TSP1_30_version2d_10X_smartseq_scvi_Nov122024_updated.h5ad	Eye_TSP1_30_version2d_10X_smartseq_scvi_Nov122024_updated	ED	cell_ontology_class	natural killer cell	54	1000	0.36963	0.28829	0.240759	0.724747	0	0	0
scDRS/h5ad/Eye_TSP1_30_version2d_10X_smartseq_scvi_Nov122024_updated.h5ad	Eye_TSP1_30_version2d_10X_smartseq_scvi_Nov122024_updated	ED	cell_ontology_class	neutrophil	51	1000	0.381618	0.264017	0.446553	0.0936599	0	1	1
scDRS/h5ad/Eye_TSP1_30_version2d_10X_smartseq_scvi_Nov122024_updated.h5ad	Eye_TSP1_30_version2d_10X_smartseq_scvi_Nov122024_updated	ED	cell_ontology_class	non-classical monocyte	2	1000	0.333666	0.447657			0	0	0
scDRS/h5ad/Eye_TSP1_30_version2d_10X_smartseq_scvi_Nov122024_updated.h5ad	Eye_TSP1_30_version2d_10X_smartseq_scvi_Nov122024_updated	ED	cell_ontology_class	plasma cell	1347	1000	0.652348	-0.425063	0.036963	2.0673	0	0	0
scDRS/h5ad/Eye_TSP1_30_version2d_10X_smartseq_scvi_Nov122024_updated.h5ad	Eye_TSP1_30_version2d_10X_smartseq_scvi_Nov122024_updated	ED	cell_ontology_class	radial glial cell	13	1000	0.658342	-0.44249	0.340659	0.548435	0	0	0
scDRS/h5ad/Eye_TSP1_30_version2d_10X_smartseq_scvi_Nov122024_updated.h5ad	Eye_TSP1_30_version2d_10X_smartseq_scvi_Nov122024_updated	ED	cell_ontology_class	retina horizontal cell	5	1000	0.0859141	1.40471			0	0	0
scDRS/h5ad/Eye_TSP1_30_version2d_10X_smartseq_scvi_Nov122024_updated.h5ad	Eye_TSP1_30_version2d_10X_smartseq_scvi_Nov122024_updated	ED	cell_ontology_class	retinal bipolar neuron	61	1000	0.000999001	9.9749	0.116883	1.19783	33	43	50
scDRS/h5ad/Eye_TSP1_30_version2d_10X_smartseq_scvi_Nov122024_updated.h5ad	Eye_TSP1_30_version2d_10X_smartseq_scvi_Nov122024_updated	ED	cell_ontology_class	retinal blood vessel endothelial cell	2091	1000	0.024975	2.08555	0.045954	1.98412	2	14	52
scDRS/h5ad/Eye_TSP1_30_version2d_10X_smartseq_scvi_Nov122024_updated.h5ad	Eye_TSP1_30_version2d_10X_smartseq_scvi_Nov122024_updated	ED	cell_ontology_class	retinal ganglion cell	1	1000	0.232767	0.712152			0	0	0
scDRS/h5ad/Eye_TSP1_30_version2d_10X_smartseq_scvi_Nov122024_updated.h5ad	Eye_TSP1_30_version2d_10X_smartseq_scvi_Nov122024_updated	ED	cell_ontology_class	retinal pigment epithelial cell	67	1000	0.043956	1.73384	0.00699301	2.77657	0	0	1
scDRS/h5ad/Eye_TSP1_30_version2d_10X_smartseq_scvi_Nov122024_updated.h5ad	Eye_TSP1_30_version2d_10X_smartseq_scvi_Nov122024_updated	ED	cell_ontology_class	schwann cell	283	1000	0.016983	2.30688	0.286713	0.547219	0	3	9
scDRS/h5ad/Eye_TSP1_30_version2d_10X_smartseq_scvi_Nov122024_updated.h5ad	Eye_TSP1_30_version2d_10X_smartseq_scvi_Nov122024_updated	ED	cell_ontology_class	smooth muscle cell	455	1000	0.000999001	3.84694	0.425574	0.148728	10	26	61
scDRS/h5ad/Eye_TSP1_30_version2d_10X_smartseq_scvi_Nov122024_updated.h5ad	Eye_TSP1_30_version2d_10X_smartseq_scvi_Nov122024_updated	ED	cell_ontology_class	stromal cell	3	1000	0.559441	-0.18412			0	0	0
scDRS/h5ad/Eye_TSP1_30_version2d_10X_smartseq_scvi_Nov122024_updated.h5ad	Eye_TSP1_30_version2d_10X_smartseq_scvi_Nov122024_updated	ED	cell_ontology_class	t cell	66	1000	0.499501	0.00825556	0.596404	-0.137711	0	0	1
scDRS/h5ad/Eye_TSP1_30_version2d_10X_smartseq_scvi_Nov122024_updated.h5ad	Eye_TSP1_30_version2d_10X_smartseq_scvi_Nov122024_updated	PPD	cell_ontology_class	acinar cell	1343	1000	0.01998	2.33289	0.373626	0.125764	1	3	4
scDRS/h5ad/Eye_TSP1_30_version2d_10X_smartseq_scvi_Nov122024_updated.h5ad	Eye_TSP1_30_version2d_10X_smartseq_scvi_Nov122024_updated	PPD	cell_ontology_class	b cell	4153	1000	0.676324	-0.494166	0.603397	-0.344852	0	0	0
scDRS/h5ad/Eye_TSP1_30_version2d_10X_smartseq_scvi_Nov122024_updated.h5ad	Eye_TSP1_30_version2d_10X_smartseq_scvi_Nov122024_updated	PPD	cell_ontology_class	basophil	6	1000	0.897103	-1.24592	0.0779221	0.868376	0	0	0
scDRS/h5ad/Eye_TSP1_30_version2d_10X_smartseq_scvi_Nov122024_updated.h5ad	Eye_TSP1_30_version2d_10X_smartseq_scvi_Nov122024_updated	PPD	cell_ontology_class	cd4-positive, alpha-beta t cell	1615	1000	0.398601	0.270908	0.107892	1.17886	0	1	1
scDRS/h5ad/Eye_TSP1_30_version2d_10X_smartseq_scvi_Nov122024_updated.h5ad	Eye_TSP1_30_version2d_10X_smartseq_scvi_Nov122024_updated	PPD	cell_ontology_class	cd8-positive, alpha-beta t cell	936	1000	0.667333	-0.460548	0.045954	1.65139	0	0	0
scDRS/h5ad/Eye_TSP1_30_version2d_10X_smartseq_scvi_Nov122024_updated.h5ad	Eye_TSP1_30_version2d_10X_smartseq_scvi_Nov122024_updated	PPD	cell_ontology_class	classical monocyte	19	1000	0.0479521	1.76047	0.452547	0.37557	0	0	0
scDRS/h5ad/Eye_TSP1_30_version2d_10X_smartseq_scvi_Nov122024_updated.h5ad	Eye_TSP1_30_version2d_10X_smartseq_scvi_Nov122024_updated	PPD	cell_ontology_class	conjunctival epithelial cell	11087	1000	0.632368	-0.340935	0.037962	2.2338	0	0	1
scDRS/h5ad/Eye_TSP1_30_version2d_10X_smartseq_scvi_Nov122024_updated.h5ad	Eye_TSP1_30_version2d_10X_smartseq_scvi_Nov122024_updated	PPD	cell_ontology_class	corneal epithelial cell	4187	1000	0.954046	-1.70206	0.00799201	3.52285	0	0	0
scDRS/h5ad/Eye_TSP1_30_version2d_10X_smartseq_scvi_Nov122024_updated.h5ad	Eye_TSP1_30_version2d_10X_smartseq_scvi_Nov122024_updated	PPD	cell_ontology_class	endothelial cell	13	1000	0.401598	0.197694	0.517482	0.127497	0	0	0
scDRS/h5ad/Eye_TSP1_30_version2d_10X_smartseq_scvi_Nov122024_updated.h5ad	Eye_TSP1_30_version2d_10X_smartseq_scvi_Nov122024_updated	PPD	cell_ontology_class	erythrocyte	97	1000	0.392607	0.0899792	0.685315	-0.526511	0	0	0
scDRS/h5ad/Eye_TSP1_30_version2d_10X_smartseq_scvi_Nov122024_updated.h5ad	Eye_TSP1_30_version2d_10X_smartseq_scvi_Nov122024_updated	PPD	cell_ontology_class	erythroid lineage cell	2	1000	0.549451	-0.218414			0	0	0
scDRS/h5ad/Eye_TSP1_30_version2d_10X_smartseq_scvi_Nov122024_updated.h5ad	Eye_TSP1_30_version2d_10X_smartseq_scvi_Nov122024_updated	PPD	cell_ontology_class	eye photoreceptor cell	1536	1000	0.227772	0.770762	0.566434	-0.392522	0	0	0
scDRS/h5ad/Eye_TSP1_30_version2d_10X_smartseq_scvi_Nov122024_updated.h5ad	Eye_TSP1_30_version2d_10X_smartseq_scvi_Nov122024_updated	PPD	cell_ontology_class	fat cell	39	1000	0.000999001	4.3124	0.027972	1.32789	2	2	2
scDRS/h5ad/Eye_TSP1_30_version2d_10X_smartseq_scvi_Nov122024_updated.h5ad	Eye_TSP1_30_version2d_10X_smartseq_scvi_Nov122024_updated	PPD	cell_ontology_class	fibroblast	1588	1000	0.25974	0.646861	0.358641	0.23262	0	0	0
scDRS/h5ad/Eye_TSP1_30_version2d_10X_smartseq_scvi_Nov122024_updated.h5ad	Eye_TSP1_30_version2d_10X_smartseq_scvi_Nov122024_updated	PPD	cell_ontology_class	intermediate monocyte	30	1000	0.0729271	1.52114	0.933067	-1.66912	0	0	0
scDRS/h5ad/Eye_TSP1_30_version2d_10X_smartseq_scvi_Nov122024_updated.h5ad	Eye_TSP1_30_version2d_10X_smartseq_scvi_Nov122024_updated	PPD	cell_ontology_class	keratocyte	987	1000	0.106893	1.27102	0.260739	0.593787	0	0	0
scDRS/h5ad/Eye_TSP1_30_version2d_10X_smartseq_scvi_Nov122024_updated.h5ad	Eye_TSP1_30_version2d_10X_smartseq_scvi_Nov122024_updated	PPD	cell_ontology_class	macrophage	154	1000	0.241758	0.667917	0.367632	0.395935	0	0	0
scDRS/h5ad/Eye_TSP1_30_version2d_10X_smartseq_scvi_Nov122024_updated.h5ad	Eye_TSP1_30_version2d_10X_smartseq_scvi_Nov122024_updated	PPD	cell_ontology_class	mast cell	36	1000	0.671329	-0.492875	0.811189	-0.900356	0	0	0
scDRS/h5ad/Eye_TSP1_30_version2d_10X_smartseq_scvi_Nov122024_updated.h5ad	Eye_TSP1_30_version2d_10X_smartseq_scvi_Nov122024_updated	PPD	cell_ontology_class	mature nk t cell	72	1000	0.744256	-0.680229	0.25974	0.682396	0	0	0
scDRS/h5ad/Eye_TSP1_30_version2d_10X_smartseq_scvi_Nov122024_updated.h5ad	Eye_TSP1_30_version2d_10X_smartseq_scvi_Nov122024_updated	PPD	cell_ontology_class	microglial cell	410	1000	0.0829171	1.38186	0.0619381	1.51852	0	0	1
scDRS/h5ad/Eye_TSP1_30_version2d_10X_smartseq_scvi_Nov122024_updated.h5ad	Eye_TSP1_30_version2d_10X_smartseq_scvi_Nov122024_updated	PPD	cell_ontology_class	monocyte	87	1000	0.02997	2.06529	0.030969	1.81271	0	0	0
scDRS/h5ad/Eye_TSP1_30_version2d_10X_smartseq_scvi_Nov122024_updated.h5ad	Eye_TSP1_30_version2d_10X_smartseq_scvi_Nov122024_updated	PPD	cell_ontology_class	mueller cell	506	1000	0.00699301	2.44992	0.227772	0.709526	0	0	1
scDRS/h5ad/Eye_TSP1_30_version2d_10X_smartseq_scvi_Nov122024_updated.h5ad	Eye_TSP1_30_version2d_10X_smartseq_scvi_Nov122024_updated	PPD	cell_ontology_class	muscle cell	142	1000	0.038961	2.01561	0.416583	0.154321	0	0	0
scDRS/h5ad/Eye_TSP1_30_version2d_10X_smartseq_scvi_Nov122024_updated.h5ad	Eye_TSP1_30_version2d_10X_smartseq_scvi_Nov122024_updated	PPD	cell_ontology_class	myeloid dendritic cell	28	1000	0.882118	-1.1672	0.981019	-2.41984	0	0	0
scDRS/h5ad/Eye_TSP1_30_version2d_10X_smartseq_scvi_Nov122024_updated.h5ad	Eye_TSP1_30_version2d_10X_smartseq_scvi_Nov122024_updated	PPD	cell_ontology_class	myeloid leukocyte	648	1000	0.14985	0.98296	0.748252	-0.714702	0	0	0
scDRS/h5ad/Eye_TSP1_30_version2d_10X_smartseq_scvi_Nov122024_updated.h5ad	Eye_TSP1_30_version2d_10X_smartseq_scvi_Nov122024_updated	PPD	cell_ontology_class	natural killer cell	54	1000	0.979021	-1.87513	0.416583	0.285742	0	0	0
scDRS/h5ad/Eye_TSP1_30_version2d_10X_smartseq_scvi_Nov122024_updated.h5ad	Eye_TSP1_30_version2d_10X_smartseq_scvi_Nov122024_updated	PPD	cell_ontology_class	neutrophil	51	1000	0.003996	3.39865	0.36963	0.353188	1	2	3
scDRS/h5ad/Eye_TSP1_30_version2d_10X_smartseq_scvi_Nov122024_updated.h5ad	Eye_TSP1_30_version2d_10X_smartseq_scvi_Nov122024_updated	PPD	cell_ontology_class	non-classical monocyte	2	1000	0.695305	-0.575587			0	0	0
scDRS/h5ad/Eye_TSP1_30_version2d_10X_smartseq_scvi_Nov122024_updated.h5ad	Eye_TSP1_30_version2d_10X_smartseq_scvi_Nov122024_updated	PPD	cell_ontology_class	plasma cell	1347	1000	0.674326	-0.469758	0.388611	0.0815663	0	0	0
scDRS/h5ad/Eye_TSP1_30_version2d_10X_smartseq_scvi_Nov122024_updated.h5ad	Eye_TSP1_30_version2d_10X_smartseq_scvi_Nov122024_updated	PPD	cell_ontology_class	radial glial cell	13	1000	0.665335	-0.45553	0.631369	-0.157435	0	0	0
scDRS/h5ad/Eye_TSP1_30_version2d_10X_smartseq_scvi_Nov122024_updated.h5ad	Eye_TSP1_30_version2d_10X_smartseq_scvi_Nov122024_updated	PPD	cell_ontology_class	retina horizontal cell	5	1000	0.176823	0.943796			0	0	0
scDRS/h5ad/Eye_TSP1_30_version2d_10X_smartseq_scvi_Nov122024_updated.h5ad	Eye_TSP1_30_version2d_10X_smartseq_scvi_Nov122024_updated	PPD	cell_ontology_class	retinal bipolar neuron	61	1000	0.000999001	7.34031	0.553447	-0.135004	6	6	8
scDRS/h5ad/Eye_TSP1_30_version2d_10X_smartseq_scvi_Nov122024_updated.h5ad	Eye_TSP1_30_version2d_10X_smartseq_scvi_Nov122024_updated	PPD	cell_ontology_class	retinal blood vessel endothelial cell	2091	1000	0.025974	2.07285	0.221778	0.672053	2	2	3
scDRS/h5ad/Eye_TSP1_30_version2d_10X_smartseq_scvi_Nov122024_updated.h5ad	Eye_TSP1_30_version2d_10X_smartseq_scvi_Nov122024_updated	PPD	cell_ontology_class	retinal ganglion cell	1	1000	0.317682	0.473627			0	0	0
scDRS/h5ad/Eye_TSP1_30_version2d_10X_smartseq_scvi_Nov122024_updated.h5ad	Eye_TSP1_30_version2d_10X_smartseq_scvi_Nov122024_updated	PPD	cell_ontology_class	retinal pigment epithelial cell	67	1000	0.0609391	1.61448	0.182817	0.939073	0	0	0
scDRS/h5ad/Eye_TSP1_30_version2d_10X_smartseq_scvi_Nov122024_updated.h5ad	Eye_TSP1_30_version2d_10X_smartseq_scvi_Nov122024_updated	PPD	cell_ontology_class	schwann cell	283	1000	0.135864	1.11453	0.264735	0.637832	0	0	0
scDRS/h5ad/Eye_TSP1_30_version2d_10X_smartseq_scvi_Nov122024_updated.h5ad	Eye_TSP1_30_version2d_10X_smartseq_scvi_Nov122024_updated	PPD	cell_ontology_class	smooth muscle cell	455	1000	0.0629371	1.61746	0.115884	1.24644	0	0	0
scDRS/h5ad/Eye_TSP1_30_version2d_10X_smartseq_scvi_Nov122024_updated.h5ad	Eye_TSP1_30_version2d_10X_smartseq_scvi_Nov122024_updated	PPD	cell_ontology_class	stromal cell	3	1000	0.593407	-0.266627			0	0	0
scDRS/h5ad/Eye_TSP1_30_version2d_10X_smartseq_scvi_Nov122024_updated.h5ad	Eye_TSP1_30_version2d_10X_smartseq_scvi_Nov122024_updated	PPD	cell_ontology_class	t cell	66	1000	0.164835	0.974929	0.155844	1.00643	0	0	0
scDRS/h5ad/Eye_TSP1_30_version2d_10X_smartseq_scvi_Nov122024_updated.h5ad	Eye_TSP1_30_version2d_10X_smartseq_scvi_Nov122024_updated	OCS	cell_ontology_class	acinar cell	1343	1000	0.188811	0.80935	0.103896	1.28687	0	0	1
scDRS/h5ad/Eye_TSP1_30_version2d_10X_smartseq_scvi_Nov122024_updated.h5ad	Eye_TSP1_30_version2d_10X_smartseq_scvi_Nov122024_updated	OCS	cell_ontology_class	b cell	4153	1000	0.99001	-2.11143	0.871129	-1.04967	0	0	0
scDRS/h5ad/Eye_TSP1_30_version2d_10X_smartseq_scvi_Nov122024_updated.h5ad	Eye_TSP1_30_version2d_10X_smartseq_scvi_Nov122024_updated	OCS	cell_ontology_class	basophil	6	1000	0.809191	-0.899695	0.021978	0.755836	0	0	0
scDRS/h5ad/Eye_TSP1_30_version2d_10X_smartseq_scvi_Nov122024_updated.h5ad	Eye_TSP1_30_version2d_10X_smartseq_scvi_Nov122024_updated	OCS	cell_ontology_class	cd4-positive, alpha-beta t cell	1615	1000	0.952048	-1.66659	0.534466	-0.125024	0	0	0
scDRS/h5ad/Eye_TSP1_30_version2d_10X_smartseq_scvi_Nov122024_updated.h5ad	Eye_TSP1_30_version2d_10X_smartseq_scvi_Nov122024_updated	OCS	cell_ontology_class	cd8-positive, alpha-beta t cell	936	1000	0.985015	-2.22941	0.130869	1.1473	0	0	0
scDRS/h5ad/Eye_TSP1_30_version2d_10X_smartseq_scvi_Nov122024_updated.h5ad	Eye_TSP1_30_version2d_10X_smartseq_scvi_Nov122024_updated	OCS	cell_ontology_class	classical monocyte	19	1000	0.775225	-0.73616	0.545455	0.0920653	0	0	0
scDRS/h5ad/Eye_TSP1_30_version2d_10X_smartseq_scvi_Nov122024_updated.h5ad	Eye_TSP1_30_version2d_10X_smartseq_scvi_Nov122024_updated	OCS	cell_ontology_class	conjunctival epithelial cell	11087	1000	0.11988	1.19213	0.257742	0.461806	15	22	32
scDRS/h5ad/Eye_TSP1_30_version2d_10X_smartseq_scvi_Nov122024_updated.h5ad	Eye_TSP1_30_version2d_10X_smartseq_scvi_Nov122024_updated	OCS	cell_ontology_class	corneal epithelial cell	4187	1000	0.25974	0.605796	0.397602	0.0339588	0	0	0
scDRS/h5ad/Eye_TSP1_30_version2d_10X_smartseq_scvi_Nov122024_updated.h5ad	Eye_TSP1_30_version2d_10X_smartseq_scvi_Nov122024_updated	OCS	cell_ontology_class	endothelial cell	13	1000	0.704296	-0.582067	0.796204	-0.75735	0	0	0
scDRS/h5ad/Eye_TSP1_30_version2d_10X_smartseq_scvi_Nov122024_updated.h5ad	Eye_TSP1_30_version2d_10X_smartseq_scvi_Nov122024_updated	OCS	cell_ontology_class	erythrocyte	97	1000	0.955045	-1.33634	0.975025	-1.80643	0	0	0
scDRS/h5ad/Eye_TSP1_30_version2d_10X_smartseq_scvi_Nov122024_updated.h5ad	Eye_TSP1_30_version2d_10X_smartseq_scvi_Nov122024_updated	OCS	cell_ontology_class	erythroid lineage cell	2	1000	0.118881	1.2822			0	0	0
scDRS/h5ad/Eye_TSP1_30_version2d_10X_smartseq_scvi_Nov122024_updated.h5ad	Eye_TSP1_30_version2d_10X_smartseq_scvi_Nov122024_updated	OCS	cell_ontology_class	eye photoreceptor cell	1536	1000	0.727273	-0.612404	0.629371	-0.503364	0	0	0
scDRS/h5ad/Eye_TSP1_30_version2d_10X_smartseq_scvi_Nov122024_updated.h5ad	Eye_TSP1_30_version2d_10X_smartseq_scvi_Nov122024_updated	OCS	cell_ontology_class	fat cell	39	1000	0.000999001	3.39683	0.0899101	1.16698	0	2	2
scDRS/h5ad/Eye_TSP1_30_version2d_10X_smartseq_scvi_Nov122024_updated.h5ad	Eye_TSP1_30_version2d_10X_smartseq_scvi_Nov122024_updated	OCS	cell_ontology_class	fibroblast	1588	1000	0.0599401	1.61261	0.221778	0.680813	0	0	0
scDRS/h5ad/Eye_TSP1_30_version2d_10X_smartseq_scvi_Nov122024_updated.h5ad	Eye_TSP1_30_version2d_10X_smartseq_scvi_Nov122024_updated	OCS	cell_ontology_class	intermediate monocyte	30	1000	0.484515	0.0631151	0.324675	0.539225	0	0	0
scDRS/h5ad/Eye_TSP1_30_version2d_10X_smartseq_scvi_Nov122024_updated.h5ad	Eye_TSP1_30_version2d_10X_smartseq_scvi_Nov122024_updated	OCS	cell_ontology_class	keratocyte	987	1000	0.040959	1.84427	0.744256	-0.661398	0	0	2
scDRS/h5ad/Eye_TSP1_30_version2d_10X_smartseq_scvi_Nov122024_updated.h5ad	Eye_TSP1_30_version2d_10X_smartseq_scvi_Nov122024_updated	OCS	cell_ontology_class	macrophage	154	1000	0.102897	1.25832	1	-3.40325	0	0	0
scDRS/h5ad/Eye_TSP1_30_version2d_10X_smartseq_scvi_Nov122024_updated.h5ad	Eye_TSP1_30_version2d_10X_smartseq_scvi_Nov122024_updated	OCS	cell_ontology_class	mast cell	36	1000	0.460539	0.0565765	0.113886	1.21873	0	0	0
scDRS/h5ad/Eye_TSP1_30_version2d_10X_smartseq_scvi_Nov122024_updated.h5ad	Eye_TSP1_30_version2d_10X_smartseq_scvi_Nov122024_updated	OCS	cell_ontology_class	mature nk t cell	72	1000	0.895105	-1.24403	0.225774	0.820906	0	0	0
scDRS/h5ad/Eye_TSP1_30_version2d_10X_smartseq_scvi_Nov122024_updated.h5ad	Eye_TSP1_30_version2d_10X_smartseq_scvi_Nov122024_updated	OCS	cell_ontology_class	microglial cell	410	1000	0.418581	0.185784	0.00699301	2.34545	1	3	3
scDRS/h5ad/Eye_TSP1_30_version2d_10X_smartseq_scvi_Nov122024_updated.h5ad	Eye_TSP1_30_version2d_10X_smartseq_scvi_Nov122024_updated	OCS	cell_ontology_class	monocyte	87	1000	0.435564	0.146287	0.581419	-0.173655	0	0	0
scDRS/h5ad/Eye_TSP1_30_version2d_10X_smartseq_scvi_Nov122024_updated.h5ad	Eye_TSP1_30_version2d_10X_smartseq_scvi_Nov122024_updated	OCS	cell_ontology_class	mueller cell	506	1000	0.137862	1.11992	0.565435	-0.3089	0	0	0
scDRS/h5ad/Eye_TSP1_30_version2d_10X_smartseq_scvi_Nov122024_updated.h5ad	Eye_TSP1_30_version2d_10X_smartseq_scvi_Nov122024_updated	OCS	cell_ontology_class	muscle cell	142	1000	0.027972	1.99641	0.46953	-0.0071523	0	0	2
scDRS/h5ad/Eye_TSP1_30_version2d_10X_smartseq_scvi_Nov122024_updated.h5ad	Eye_TSP1_30_version2d_10X_smartseq_scvi_Nov122024_updated	OCS	cell_ontology_class	myeloid dendritic cell	28	1000	0.415584	0.146608	0.512488	-0.0112789	0	0	0
scDRS/h5ad/Eye_TSP1_30_version2d_10X_smartseq_scvi_Nov122024_updated.h5ad	Eye_TSP1_30_version2d_10X_smartseq_scvi_Nov122024_updated	OCS	cell_ontology_class	myeloid leukocyte	648	1000	0.292707	0.494668	0.942058	-1.31144	0	0	0
scDRS/h5ad/Eye_TSP1_30_version2d_10X_smartseq_scvi_Nov122024_updated.h5ad	Eye_TSP1_30_version2d_10X_smartseq_scvi_Nov122024_updated	OCS	cell_ontology_class	natural killer cell	54	1000	0.964036	-1.78816	0.154845	1.01914	0	0	0
scDRS/h5ad/Eye_TSP1_30_version2d_10X_smartseq_scvi_Nov122024_updated.h5ad	Eye_TSP1_30_version2d_10X_smartseq_scvi_Nov122024_updated	OCS	cell_ontology_class	neutrophil	51	1000	0.557443	-0.167205	0.671329	-0.43762	0	0	0
scDRS/h5ad/Eye_TSP1_30_version2d_10X_smartseq_scvi_Nov122024_updated.h5ad	Eye_TSP1_30_version2d_10X_smartseq_scvi_Nov122024_updated	OCS	cell_ontology_class	non-classical monocyte	2	1000	0.0529471	1.6891			0	0	0
scDRS/h5ad/Eye_TSP1_30_version2d_10X_smartseq_scvi_Nov122024_updated.h5ad	Eye_TSP1_30_version2d_10X_smartseq_scvi_Nov122024_updated	OCS	cell_ontology_class	plasma cell	1347	1000	0.934066	-1.42512	0.188811	0.793362	0	0	0
scDRS/h5ad/Eye_TSP1_30_version2d_10X_smartseq_scvi_Nov122024_updated.h5ad	Eye_TSP1_30_version2d_10X_smartseq_scvi_Nov122024_updated	OCS	cell_ontology_class	radial glial cell	13	1000	0.360639	0.36569	0.256743	0.690923	0	0	0
scDRS/h5ad/Eye_TSP1_30_version2d_10X_smartseq_scvi_Nov122024_updated.h5ad	Eye_TSP1_30_version2d_10X_smartseq_scvi_Nov122024_updated	OCS	cell_ontology_class	retina horizontal cell	5	1000	0.748252	-0.689578			0	0	0
scDRS/h5ad/Eye_TSP1_30_version2d_10X_smartseq_scvi_Nov122024_updated.h5ad	Eye_TSP1_30_version2d_10X_smartseq_scvi_Nov122024_updated	OCS	cell_ontology_class	retinal bipolar neuron	61	1000	0.000999001	5.33983	0.416583	0.207889	2	5	8
scDRS/h5ad/Eye_TSP1_30_version2d_10X_smartseq_scvi_Nov122024_updated.h5ad	Eye_TSP1_30_version2d_10X_smartseq_scvi_Nov122024_updated	OCS	cell_ontology_class	retinal blood vessel endothelial cell	2091	1000	0.272727	0.534799	0.424575	0.0219446	0	0	0
scDRS/h5ad/Eye_TSP1_30_version2d_10X_smartseq_scvi_Nov122024_updated.h5ad	Eye_TSP1_30_version2d_10X_smartseq_scvi_Nov122024_updated	OCS	cell_ontology_class	retinal ganglion cell	1	1000	0.505495	-0.0364283			0	0	0
scDRS/h5ad/Eye_TSP1_30_version2d_10X_smartseq_scvi_Nov122024_updated.h5ad	Eye_TSP1_30_version2d_10X_smartseq_scvi_Nov122024_updated	OCS	cell_ontology_class	retinal pigment epithelial cell	67	1000	0.131868	1.1389	0.685315	-0.54278	0	0	0
scDRS/h5ad/Eye_TSP1_30_version2d_10X_smartseq_scvi_Nov122024_updated.h5ad	Eye_TSP1_30_version2d_10X_smartseq_scvi_Nov122024_updated	OCS	cell_ontology_class	schwann cell	283	1000	0.016983	2.41191	0.305694	0.49026	0	0	0
scDRS/h5ad/Eye_TSP1_30_version2d_10X_smartseq_scvi_Nov122024_updated.h5ad	Eye_TSP1_30_version2d_10X_smartseq_scvi_Nov122024_updated	OCS	cell_ontology_class	smooth muscle cell	455	1000	0.044955	1.8957	0.583417	-0.242137	0	0	0
scDRS/h5ad/Eye_TSP1_30_version2d_10X_smartseq_scvi_Nov122024_updated.h5ad	Eye_TSP1_30_version2d_10X_smartseq_scvi_Nov122024_updated	OCS	cell_ontology_class	stromal cell	3	1000	0.022977	2.23095			0	0	0
scDRS/h5ad/Eye_TSP1_30_version2d_10X_smartseq_scvi_Nov122024_updated.h5ad	Eye_TSP1_30_version2d_10X_smartseq_scvi_Nov122024_updated	OCS	cell_ontology_class	t cell	66	1000	0.95005	-1.54046	0.6004	-0.173403	0	0	0
scDRS/h5ad/Eye_TSP1_30_version2d_10X_smartseq_scvi_Nov122024_updated.h5ad	Eye_TSP1_30_version2d_10X_smartseq_scvi_Nov122024_updated	PD	cell_ontology_class	acinar cell	1343	1000	0.11988	1.154	0.134865	1.0738	1	1	4
scDRS/h5ad/Eye_TSP1_30_version2d_10X_smartseq_scvi_Nov122024_updated.h5ad	Eye_TSP1_30_version2d_10X_smartseq_scvi_Nov122024_updated	PD	cell_ontology_class	b cell	4153	1000	0.752248	-0.64091	0.03996	1.9118	0	0	1
scDRS/h5ad/Eye_TSP1_30_version2d_10X_smartseq_scvi_Nov122024_updated.h5ad	Eye_TSP1_30_version2d_10X_smartseq_scvi_Nov122024_updated	PD	cell_ontology_class	basophil	6	1000	0.67033	-0.486095	0.325674	0.617159	0	0	0
scDRS/h5ad/Eye_TSP1_30_version2d_10X_smartseq_scvi_Nov122024_updated.h5ad	Eye_TSP1_30_version2d_10X_smartseq_scvi_Nov122024_updated	PD	cell_ontology_class	cd4-positive, alpha-beta t cell	1615	1000	0.861139	-1.00982	0.226773	0.720182	0	0	0
scDRS/h5ad/Eye_TSP1_30_version2d_10X_smartseq_scvi_Nov122024_updated.h5ad	Eye_TSP1_30_version2d_10X_smartseq_scvi_Nov122024_updated	PD	cell_ontology_class	cd8-positive, alpha-beta t cell	936	1000	0.715285	-0.573562	0.655345	-0.394053	0	0	0
scDRS/h5ad/Eye_TSP1_30_version2d_10X_smartseq_scvi_Nov122024_updated.h5ad	Eye_TSP1_30_version2d_10X_smartseq_scvi_Nov122024_updated	PD	cell_ontology_class	classical monocyte	19	1000	0.037962	1.76568	0.507493	0.18311	0	0	0
scDRS/h5ad/Eye_TSP1_30_version2d_10X_smartseq_scvi_Nov122024_updated.h5ad	Eye_TSP1_30_version2d_10X_smartseq_scvi_Nov122024_updated	PD	cell_ontology_class	conjunctival epithelial cell	11087	1000	0.295704	0.502325	0.018981	2.7064	0	2	7
scDRS/h5ad/Eye_TSP1_30_version2d_10X_smartseq_scvi_Nov122024_updated.h5ad	Eye_TSP1_30_version2d_10X_smartseq_scvi_Nov122024_updated	PD	cell_ontology_class	corneal epithelial cell	4187	1000	0.996004	-2.5116	0.251748	0.512655	0	0	0
scDRS/h5ad/Eye_TSP1_30_version2d_10X_smartseq_scvi_Nov122024_updated.h5ad	Eye_TSP1_30_version2d_10X_smartseq_scvi_Nov122024_updated	PD	cell_ontology_class	endothelial cell	13	1000	0.759241	-0.695746	0.754246	-0.543941	0	0	0
scDRS/h5ad/Eye_TSP1_30_version2d_10X_smartseq_scvi_Nov122024_updated.h5ad	Eye_TSP1_30_version2d_10X_smartseq_scvi_Nov122024_updated	PD	cell_ontology_class	erythrocyte	97	1000	0.041958	2.04965	0.210789	0.80594	0	0	0
scDRS/h5ad/Eye_TSP1_30_version2d_10X_smartseq_scvi_Nov122024_updated.h5ad	Eye_TSP1_30_version2d_10X_smartseq_scvi_Nov122024_updated	PD	cell_ontology_class	erythroid lineage cell	2	1000	0.043956	1.9016			0	0	0
scDRS/h5ad/Eye_TSP1_30_version2d_10X_smartseq_scvi_Nov122024_updated.h5ad	Eye_TSP1_30_version2d_10X_smartseq_scvi_Nov122024_updated	PD	cell_ontology_class	eye photoreceptor cell	1536	1000	0.148851	1.09653	0.150849	0.994561	1	1	2
scDRS/h5ad/Eye_TSP1_30_version2d_10X_smartseq_scvi_Nov122024_updated.h5ad	Eye_TSP1_30_version2d_10X_smartseq_scvi_Nov122024_updated	PD	cell_ontology_class	fat cell	39	1000	0.328671	0.406608	0.321678	0.578032	0	0	0
scDRS/h5ad/Eye_TSP1_30_version2d_10X_smartseq_scvi_Nov122024_updated.h5ad	Eye_TSP1_30_version2d_10X_smartseq_scvi_Nov122024_updated	PD	cell_ontology_class	fibroblast	1588	1000	0.198801	0.810398	0.474525	-0.0132026	0	0	3
scDRS/h5ad/Eye_TSP1_30_version2d_10X_smartseq_scvi_Nov122024_updated.h5ad	Eye_TSP1_30_version2d_10X_smartseq_scvi_Nov122024_updated	PD	cell_ontology_class	intermediate monocyte	30	1000	0.0919081	1.33294	0.238761	0.733276	0	0	1
scDRS/h5ad/Eye_TSP1_30_version2d_10X_smartseq_scvi_Nov122024_updated.h5ad	Eye_TSP1_30_version2d_10X_smartseq_scvi_Nov122024_updated	PD	cell_ontology_class	keratocyte	987	1000	0.0819181	1.45412	0.497503	-0.0724979	0	0	1
scDRS/h5ad/Eye_TSP1_30_version2d_10X_smartseq_scvi_Nov122024_updated.h5ad	Eye_TSP1_30_version2d_10X_smartseq_scvi_Nov122024_updated	PD	cell_ontology_class	macrophage	154	1000	0.001998	3.78184	0.036963	1.74136	1	4	6
scDRS/h5ad/Eye_TSP1_30_version2d_10X_smartseq_scvi_Nov122024_updated.h5ad	Eye_TSP1_30_version2d_10X_smartseq_scvi_Nov122024_updated	PD	cell_ontology_class	mast cell	36	1000	0.876124	-1.09894	0.611389	-0.265838	0	0	0
scDRS/h5ad/Eye_TSP1_30_version2d_10X_smartseq_scvi_Nov122024_updated.h5ad	Eye_TSP1_30_version2d_10X_smartseq_scvi_Nov122024_updated	PD	cell_ontology_class	mature nk t cell	72	1000	0.812188	-0.869451	0.653347	-0.324792	0	0	0
scDRS/h5ad/Eye_TSP1_30_version2d_10X_smartseq_scvi_Nov122024_updated.h5ad	Eye_TSP1_30_version2d_10X_smartseq_scvi_Nov122024_updated	PD	cell_ontology_class	microglial cell	410	1000	0.000999001	4.22409	0.34965	0.377316	4	7	11
scDRS/h5ad/Eye_TSP1_30_version2d_10X_smartseq_scvi_Nov122024_updated.h5ad	Eye_TSP1_30_version2d_10X_smartseq_scvi_Nov122024_updated	PD	cell_ontology_class	monocyte	87	1000	0.003996	2.91223	0.851149	-1.07505	0	0	0
scDRS/h5ad/Eye_TSP1_30_version2d_10X_smartseq_scvi_Nov122024_updated.h5ad	Eye_TSP1_30_version2d_10X_smartseq_scvi_Nov122024_updated	PD	cell_ontology_class	mueller cell	506	1000	0.003996	2.94671	0.143856	1.05438	3	4	8
scDRS/h5ad/Eye_TSP1_30_version2d_10X_smartseq_scvi_Nov122024_updated.h5ad	Eye_TSP1_30_version2d_10X_smartseq_scvi_Nov122024_updated	PD	cell_ontology_class	muscle cell	142	1000	0.104895	1.31802	0.477523	-0.046163	0	0	0
scDRS/h5ad/Eye_TSP1_30_version2d_10X_smartseq_scvi_Nov122024_updated.h5ad	Eye_TSP1_30_version2d_10X_smartseq_scvi_Nov122024_updated	PD	cell_ontology_class	myeloid dendritic cell	28	1000	0.86014	-1.0747	0.373626	0.405491	0	0	0
scDRS/h5ad/Eye_TSP1_30_version2d_10X_smartseq_scvi_Nov122024_updated.h5ad	Eye_TSP1_30_version2d_10X_smartseq_scvi_Nov122024_updated	PD	cell_ontology_class	myeloid leukocyte	648	1000	0.002997	3.5589	0.0619381	1.63489	1	2	13
scDRS/h5ad/Eye_TSP1_30_version2d_10X_smartseq_scvi_Nov122024_updated.h5ad	Eye_TSP1_30_version2d_10X_smartseq_scvi_Nov122024_updated	PD	cell_ontology_class	natural killer cell	54	1000	0.558442	-0.184873	0.836164	-0.987067	0	0	0
scDRS/h5ad/Eye_TSP1_30_version2d_10X_smartseq_scvi_Nov122024_updated.h5ad	Eye_TSP1_30_version2d_10X_smartseq_scvi_Nov122024_updated	PD	cell_ontology_class	neutrophil	51	1000	0.02997	1.94495	0.671329	-0.498307	0	0	0
scDRS/h5ad/Eye_TSP1_30_version2d_10X_smartseq_scvi_Nov122024_updated.h5ad	Eye_TSP1_30_version2d_10X_smartseq_scvi_Nov122024_updated	PD	cell_ontology_class	non-classical monocyte	2	1000	0.123876	1.21789			0	0	0
scDRS/h5ad/Eye_TSP1_30_version2d_10X_smartseq_scvi_Nov122024_updated.h5ad	Eye_TSP1_30_version2d_10X_smartseq_scvi_Nov122024_updated	PD	cell_ontology_class	plasma cell	1347	1000	0.654346	-0.443548	0.264735	0.512746	0	0	0
scDRS/h5ad/Eye_TSP1_30_version2d_10X_smartseq_scvi_Nov122024_updated.h5ad	Eye_TSP1_30_version2d_10X_smartseq_scvi_Nov122024_updated	PD	cell_ontology_class	radial glial cell	13	1000	0.513486	-0.0523778	0.204795	0.843932	0	0	0
scDRS/h5ad/Eye_TSP1_30_version2d_10X_smartseq_scvi_Nov122024_updated.h5ad	Eye_TSP1_30_version2d_10X_smartseq_scvi_Nov122024_updated	PD	cell_ontology_class	retina horizontal cell	5	1000	0.178821	0.887172			0	0	0
scDRS/h5ad/Eye_TSP1_30_version2d_10X_smartseq_scvi_Nov122024_updated.h5ad	Eye_TSP1_30_version2d_10X_smartseq_scvi_Nov122024_updated	PD	cell_ontology_class	retinal bipolar neuron	61	1000	0.000999001	6.17462	0.195804	0.937573	4	5	8
scDRS/h5ad/Eye_TSP1_30_version2d_10X_smartseq_scvi_Nov122024_updated.h5ad	Eye_TSP1_30_version2d_10X_smartseq_scvi_Nov122024_updated	PD	cell_ontology_class	retinal blood vessel endothelial cell	2091	1000	0.017982	2.32526	0.384615	0.125819	1	1	6
scDRS/h5ad/Eye_TSP1_30_version2d_10X_smartseq_scvi_Nov122024_updated.h5ad	Eye_TSP1_30_version2d_10X_smartseq_scvi_Nov122024_updated	PD	cell_ontology_class	retinal ganglion cell	1	1000	0.325674	0.448314			0	0	0
scDRS/h5ad/Eye_TSP1_30_version2d_10X_smartseq_scvi_Nov122024_updated.h5ad	Eye_TSP1_30_version2d_10X_smartseq_scvi_Nov122024_updated	PD	cell_ontology_class	retinal pigment epithelial cell	67	1000	0.0809191	1.44015	0.246753	0.678216	0	0	0
scDRS/h5ad/Eye_TSP1_30_version2d_10X_smartseq_scvi_Nov122024_updated.h5ad	Eye_TSP1_30_version2d_10X_smartseq_scvi_Nov122024_updated	PD	cell_ontology_class	schwann cell	283	1000	0.021978	2.29929	0.272727	0.579774	0	0	0
scDRS/h5ad/Eye_TSP1_30_version2d_10X_smartseq_scvi_Nov122024_updated.h5ad	Eye_TSP1_30_version2d_10X_smartseq_scvi_Nov122024_updated	PD	cell_ontology_class	smooth muscle cell	455	1000	0.321678	0.352091	0.448551	0.115087	0	0	0
scDRS/h5ad/Eye_TSP1_30_version2d_10X_smartseq_scvi_Nov122024_updated.h5ad	Eye_TSP1_30_version2d_10X_smartseq_scvi_Nov122024_updated	PD	cell_ontology_class	stromal cell	3	1000	0.0549451	1.68326			0	0	0
scDRS/h5ad/Eye_TSP1_30_version2d_10X_smartseq_scvi_Nov122024_updated.h5ad	Eye_TSP1_30_version2d_10X_smartseq_scvi_Nov122024_updated	PD	cell_ontology_class	t cell	66	1000	0.495505	-0.0514474	0.102897	1.17118	0	0	0
scDRS/h5ad/Eye_TSP1_30_version2d_10X_smartseq_scvi_Nov122024_updated.h5ad	Eye_TSP1_30_version2d_10X_smartseq_scvi_Nov122024_updated	PTSD	cell_ontology_class	acinar cell	1343	1000	0.804196	-0.811401	0.000999001	8.58231	7	12	21
scDRS/h5ad/Eye_TSP1_30_version2d_10X_smartseq_scvi_Nov122024_updated.h5ad	Eye_TSP1_30_version2d_10X_smartseq_scvi_Nov122024_updated	PTSD	cell_ontology_class	b cell	4153	1000	0.563437	-0.161548	0.001998	4.04435	6	14	36
scDRS/h5ad/Eye_TSP1_30_version2d_10X_smartseq_scvi_Nov122024_updated.h5ad	Eye_TSP1_30_version2d_10X_smartseq_scvi_Nov122024_updated	PTSD	cell_ontology_class	basophil	6	1000	0.749251	-0.708032	0.0689311	0.789682	0	0	0
scDRS/h5ad/Eye_TSP1_30_version2d_10X_smartseq_scvi_Nov122024_updated.h5ad	Eye_TSP1_30_version2d_10X_smartseq_scvi_Nov122024_updated	PTSD	cell_ontology_class	cd4-positive, alpha-beta t cell	1615	1000	0.312687	0.437525	0.018981	2.35575	3	5	17
scDRS/h5ad/Eye_TSP1_30_version2d_10X_smartseq_scvi_Nov122024_updated.h5ad	Eye_TSP1_30_version2d_10X_smartseq_scvi_Nov122024_updated	PTSD	cell_ontology_class	cd8-positive, alpha-beta t cell	936	1000	0.181818	0.883226	0.016983	2.25171	2	5	23
scDRS/h5ad/Eye_TSP1_30_version2d_10X_smartseq_scvi_Nov122024_updated.h5ad	Eye_TSP1_30_version2d_10X_smartseq_scvi_Nov122024_updated	PTSD	cell_ontology_class	classical monocyte	19	1000	0.375624	0.282226	0.173826	0.942681	0	0	0
scDRS/h5ad/Eye_TSP1_30_version2d_10X_smartseq_scvi_Nov122024_updated.h5ad	Eye_TSP1_30_version2d_10X_smartseq_scvi_Nov122024_updated	PTSD	cell_ontology_class	conjunctival epithelial cell	11087	1000	0.0869131	1.39288	0.000999001	9.60439	63	124	293
scDRS/h5ad/Eye_TSP1_30_version2d_10X_smartseq_scvi_Nov122024_updated.h5ad	Eye_TSP1_30_version2d_10X_smartseq_scvi_Nov122024_updated	PTSD	cell_ontology_class	corneal epithelial cell	4187	1000	0.879121	-1.14643	0.000999001	7.09593	5	15	31
scDRS/h5ad/Eye_TSP1_30_version2d_10X_smartseq_scvi_Nov122024_updated.h5ad	Eye_TSP1_30_version2d_10X_smartseq_scvi_Nov122024_updated	PTSD	cell_ontology_class	endothelial cell	13	1000	0.507493	-0.107226	0.623377	-0.0577144	0	0	0
scDRS/h5ad/Eye_TSP1_30_version2d_10X_smartseq_scvi_Nov122024_updated.h5ad	Eye_TSP1_30_version2d_10X_smartseq_scvi_Nov122024_updated	PTSD	cell_ontology_class	erythrocyte	97	1000	0.932068	-1.34066	0.37962	0.252039	0	0	1
scDRS/h5ad/Eye_TSP1_30_version2d_10X_smartseq_scvi_Nov122024_updated.h5ad	Eye_TSP1_30_version2d_10X_smartseq_scvi_Nov122024_updated	PTSD	cell_ontology_class	erythroid lineage cell	2	1000	0.028971	2.03063			0	0	1
scDRS/h5ad/Eye_TSP1_30_version2d_10X_smartseq_scvi_Nov122024_updated.h5ad	Eye_TSP1_30_version2d_10X_smartseq_scvi_Nov122024_updated	PTSD	cell_ontology_class	eye photoreceptor cell	1536	1000	0.001998	3.77125	0.000999001	8.14599	116	223	416
scDRS/h5ad/Eye_TSP1_30_version2d_10X_smartseq_scvi_Nov122024_updated.h5ad	Eye_TSP1_30_version2d_10X_smartseq_scvi_Nov122024_updated	PTSD	cell_ontology_class	fat cell	39	1000	0.000999001	7.38165	0.022977	1.27715	3	4	4
scDRS/h5ad/Eye_TSP1_30_version2d_10X_smartseq_scvi_Nov122024_updated.h5ad	Eye_TSP1_30_version2d_10X_smartseq_scvi_Nov122024_updated	PTSD	cell_ontology_class	fibroblast	1588	1000	0.000999001	6.11626	0.000999001	8.40508	127	218	357
scDRS/h5ad/Eye_TSP1_30_version2d_10X_smartseq_scvi_Nov122024_updated.h5ad	Eye_TSP1_30_version2d_10X_smartseq_scvi_Nov122024_updated	PTSD	cell_ontology_class	intermediate monocyte	30	1000	0.123876	1.12809	0.13986	1.06732	0	0	0
scDRS/h5ad/Eye_TSP1_30_version2d_10X_smartseq_scvi_Nov122024_updated.h5ad	Eye_TSP1_30_version2d_10X_smartseq_scvi_Nov122024_updated	PTSD	cell_ontology_class	keratocyte	987	1000	0.000999001	5.2949	0.000999001	5.8586	100	162	271
scDRS/h5ad/Eye_TSP1_30_version2d_10X_smartseq_scvi_Nov122024_updated.h5ad	Eye_TSP1_30_version2d_10X_smartseq_scvi_Nov122024_updated	PTSD	cell_ontology_class	macrophage	154	1000	0.111888	1.21635	0.681319	-0.460773	0	2	6
scDRS/h5ad/Eye_TSP1_30_version2d_10X_smartseq_scvi_Nov122024_updated.h5ad	Eye_TSP1_30_version2d_10X_smartseq_scvi_Nov122024_updated	PTSD	cell_ontology_class	mast cell	36	1000	0.658342	-0.44946	0.735265	-0.592932	0	0	0
scDRS/h5ad/Eye_TSP1_30_version2d_10X_smartseq_scvi_Nov122024_updated.h5ad	Eye_TSP1_30_version2d_10X_smartseq_scvi_Nov122024_updated	PTSD	cell_ontology_class	mature nk t cell	72	1000	0.213786	0.827228	0.036963	1.50323	1	2	3
scDRS/h5ad/Eye_TSP1_30_version2d_10X_smartseq_scvi_Nov122024_updated.h5ad	Eye_TSP1_30_version2d_10X_smartseq_scvi_Nov122024_updated	PTSD	cell_ontology_class	microglial cell	410	1000	0.023976	2.12408	0.000999001	3.55318	6	12	23
scDRS/h5ad/Eye_TSP1_30_version2d_10X_smartseq_scvi_Nov122024_updated.h5ad	Eye_TSP1_30_version2d_10X_smartseq_scvi_Nov122024_updated	PTSD	cell_ontology_class	monocyte	87	1000	0.151848	1.03033	0.573427	-0.142369	0	1	4
scDRS/h5ad/Eye_TSP1_30_version2d_10X_smartseq_scvi_Nov122024_updated.h5ad	Eye_TSP1_30_version2d_10X_smartseq_scvi_Nov122024_updated	PTSD	cell_ontology_class	mueller cell	506	1000	0.000999001	10.3399	0.000999001	5.69641	154	179	204
scDRS/h5ad/Eye_TSP1_30_version2d_10X_smartseq_scvi_Nov122024_updated.h5ad	Eye_TSP1_30_version2d_10X_smartseq_scvi_Nov122024_updated	PTSD	cell_ontology_class	muscle cell	142	1000	0.963037	-1.49475	0.021978	2.32452	0	0	1
scDRS/h5ad/Eye_TSP1_30_version2d_10X_smartseq_scvi_Nov122024_updated.h5ad	Eye_TSP1_30_version2d_10X_smartseq_scvi_Nov122024_updated	PTSD	cell_ontology_class	myeloid dendritic cell	28	1000	0.519481	-0.0791674	0.916084	-1.40992	0	0	1
scDRS/h5ad/Eye_TSP1_30_version2d_10X_smartseq_scvi_Nov122024_updated.h5ad	Eye_TSP1_30_version2d_10X_smartseq_scvi_Nov122024_updated	PTSD	cell_ontology_class	myeloid leukocyte	648	1000	0.206793	0.808431	0.0499501	1.92085	3	6	13
scDRS/h5ad/Eye_TSP1_30_version2d_10X_smartseq_scvi_Nov122024_updated.h5ad	Eye_TSP1_30_version2d_10X_smartseq_scvi_Nov122024_updated	PTSD	cell_ontology_class	natural killer cell	54	1000	0.401598	0.225771	0.22977	0.830828	0	0	0
scDRS/h5ad/Eye_TSP1_30_version2d_10X_smartseq_scvi_Nov122024_updated.h5ad	Eye_TSP1_30_version2d_10X_smartseq_scvi_Nov122024_updated	PTSD	cell_ontology_class	neutrophil	51	1000	0.515485	-0.0706378	0.825175	-0.919684	0	1	1
scDRS/h5ad/Eye_TSP1_30_version2d_10X_smartseq_scvi_Nov122024_updated.h5ad	Eye_TSP1_30_version2d_10X_smartseq_scvi_Nov122024_updated	PTSD	cell_ontology_class	non-classical monocyte	2	1000	0.168831	0.981356			0	0	0
scDRS/h5ad/Eye_TSP1_30_version2d_10X_smartseq_scvi_Nov122024_updated.h5ad	Eye_TSP1_30_version2d_10X_smartseq_scvi_Nov122024_updated	PTSD	cell_ontology_class	plasma cell	1347	1000	0.551449	-0.21117	0.000999001	5.39431	0	0	10
scDRS/h5ad/Eye_TSP1_30_version2d_10X_smartseq_scvi_Nov122024_updated.h5ad	Eye_TSP1_30_version2d_10X_smartseq_scvi_Nov122024_updated	PTSD	cell_ontology_class	radial glial cell	13	1000	0.0709291	1.50871	0.69031	-0.313987	0	0	1
scDRS/h5ad/Eye_TSP1_30_version2d_10X_smartseq_scvi_Nov122024_updated.h5ad	Eye_TSP1_30_version2d_10X_smartseq_scvi_Nov122024_updated	PTSD	cell_ontology_class	retina horizontal cell	5	1000	0.027972	2.02365			0	0	1
scDRS/h5ad/Eye_TSP1_30_version2d_10X_smartseq_scvi_Nov122024_updated.h5ad	Eye_TSP1_30_version2d_10X_smartseq_scvi_Nov122024_updated	PTSD	cell_ontology_class	retinal bipolar neuron	61	1000	0.000999001	20.4686	0.000999001	3.59583	51	53	56
scDRS/h5ad/Eye_TSP1_30_version2d_10X_smartseq_scvi_Nov122024_updated.h5ad	Eye_TSP1_30_version2d_10X_smartseq_scvi_Nov122024_updated	PTSD	cell_ontology_class	retinal blood vessel endothelial cell	2091	1000	0.022977	2.17616	0.00999001	3.26042	21	46	123
scDRS/h5ad/Eye_TSP1_30_version2d_10X_smartseq_scvi_Nov122024_updated.h5ad	Eye_TSP1_30_version2d_10X_smartseq_scvi_Nov122024_updated	PTSD	cell_ontology_class	retinal ganglion cell	1	1000	0.0569431	1.60684			0	0	0
scDRS/h5ad/Eye_TSP1_30_version2d_10X_smartseq_scvi_Nov122024_updated.h5ad	Eye_TSP1_30_version2d_10X_smartseq_scvi_Nov122024_updated	PTSD	cell_ontology_class	retinal pigment epithelial cell	67	1000	0.00799201	2.51934	0.000999001	4.17293	2	4	6
scDRS/h5ad/Eye_TSP1_30_version2d_10X_smartseq_scvi_Nov122024_updated.h5ad	Eye_TSP1_30_version2d_10X_smartseq_scvi_Nov122024_updated	PTSD	cell_ontology_class	schwann cell	283	1000	0.028971	1.95531	0.000999001	3.17014	4	7	14
scDRS/h5ad/Eye_TSP1_30_version2d_10X_smartseq_scvi_Nov122024_updated.h5ad	Eye_TSP1_30_version2d_10X_smartseq_scvi_Nov122024_updated	PTSD	cell_ontology_class	smooth muscle cell	455	1000	0.024975	2.07438	0.025974	2.19742	2	9	27
scDRS/h5ad/Eye_TSP1_30_version2d_10X_smartseq_scvi_Nov122024_updated.h5ad	Eye_TSP1_30_version2d_10X_smartseq_scvi_Nov122024_updated	PTSD	cell_ontology_class	stromal cell	3	1000	0.655345	-0.440633			0	0	0
scDRS/h5ad/Eye_TSP1_30_version2d_10X_smartseq_scvi_Nov122024_updated.h5ad	Eye_TSP1_30_version2d_10X_smartseq_scvi_Nov122024_updated	PTSD	cell_ontology_class	t cell	66	1000	0.114885	1.1938	0.125874	1.08173	0	2	3
scDRS/h5ad/Eye_TSP1_30_version2d_10X_smartseq_scvi_Nov122024_updated.h5ad	Eye_TSP1_30_version2d_10X_smartseq_scvi_Nov122024_updated	SCZ	cell_ontology_class	acinar cell	1343	1000	0.894106	-1.1884	0.016983	3.00612	2	3	7
scDRS/h5ad/Eye_TSP1_30_version2d_10X_smartseq_scvi_Nov122024_updated.h5ad	Eye_TSP1_30_version2d_10X_smartseq_scvi_Nov122024_updated	SCZ	cell_ontology_class	b cell	4153	1000	0.001998	3.32112	0.124875	1.10617	16	60	282
scDRS/h5ad/Eye_TSP1_30_version2d_10X_smartseq_scvi_Nov122024_updated.h5ad	Eye_TSP1_30_version2d_10X_smartseq_scvi_Nov122024_updated	SCZ	cell_ontology_class	basophil	6	1000	0.194805	0.850544	0.559441	0.501902	0	0	0
scDRS/h5ad/Eye_TSP1_30_version2d_10X_smartseq_scvi_Nov122024_updated.h5ad	Eye_TSP1_30_version2d_10X_smartseq_scvi_Nov122024_updated	SCZ	cell_ontology_class	cd4-positive, alpha-beta t cell	1615	1000	0.232767	0.764768	0.0469531	1.8148	3	5	19
scDRS/h5ad/Eye_TSP1_30_version2d_10X_smartseq_scvi_Nov122024_updated.h5ad	Eye_TSP1_30_version2d_10X_smartseq_scvi_Nov122024_updated	SCZ	cell_ontology_class	cd8-positive, alpha-beta t cell	936	1000	0.13986	1.08205	0.312687	0.494557	1	7	15
scDRS/h5ad/Eye_TSP1_30_version2d_10X_smartseq_scvi_Nov122024_updated.h5ad	Eye_TSP1_30_version2d_10X_smartseq_scvi_Nov122024_updated	SCZ	cell_ontology_class	classical monocyte	19	1000	0.324675	0.414402	0.862138	-1.19202	0	0	0
scDRS/h5ad/Eye_TSP1_30_version2d_10X_smartseq_scvi_Nov122024_updated.h5ad	Eye_TSP1_30_version2d_10X_smartseq_scvi_Nov122024_updated	SCZ	cell_ontology_class	conjunctival epithelial cell	11087	1000	0.937063	-1.4868	0.001998	5.07057	4	10	40
scDRS/h5ad/Eye_TSP1_30_version2d_10X_smartseq_scvi_Nov122024_updated.h5ad	Eye_TSP1_30_version2d_10X_smartseq_scvi_Nov122024_updated	SCZ	cell_ontology_class	corneal epithelial cell	4187	1000	1	-3.50533	0.023976	2.67779	0	0	1
scDRS/h5ad/Eye_TSP1_30_version2d_10X_smartseq_scvi_Nov122024_updated.h5ad	Eye_TSP1_30_version2d_10X_smartseq_scvi_Nov122024_updated	SCZ	cell_ontology_class	endothelial cell	13	1000	0.644356	-0.398787	0.646354	-0.29755	0	0	0
scDRS/h5ad/Eye_TSP1_30_version2d_10X_smartseq_scvi_Nov122024_updated.h5ad	Eye_TSP1_30_version2d_10X_smartseq_scvi_Nov122024_updated	SCZ	cell_ontology_class	erythrocyte	97	1000	0.929071	-1.24924	0.742258	-0.657151	0	0	0
scDRS/h5ad/Eye_TSP1_30_version2d_10X_smartseq_scvi_Nov122024_updated.h5ad	Eye_TSP1_30_version2d_10X_smartseq_scvi_Nov122024_updated	SCZ	cell_ontology_class	erythroid lineage cell	2	1000	0.665335	-0.526443			0	0	0
scDRS/h5ad/Eye_TSP1_30_version2d_10X_smartseq_scvi_Nov122024_updated.h5ad	Eye_TSP1_30_version2d_10X_smartseq_scvi_Nov122024_updated	SCZ	cell_ontology_class	eye photoreceptor cell	1536	1000	0.030969	1.95153	0.003996	4.11011	7	13	59
scDRS/h5ad/Eye_TSP1_30_version2d_10X_smartseq_scvi_Nov122024_updated.h5ad	Eye_TSP1_30_version2d_10X_smartseq_scvi_Nov122024_updated	SCZ	cell_ontology_class	fat cell	39	1000	0.033966	1.95442	0.0469531	1.19965	1	1	2
scDRS/h5ad/Eye_TSP1_30_version2d_10X_smartseq_scvi_Nov122024_updated.h5ad	Eye_TSP1_30_version2d_10X_smartseq_scvi_Nov122024_updated	SCZ	cell_ontology_class	fibroblast	1588	1000	0.00499501	3.02395	0.001998	4.2039	16	28	89
scDRS/h5ad/Eye_TSP1_30_version2d_10X_smartseq_scvi_Nov122024_updated.h5ad	Eye_TSP1_30_version2d_10X_smartseq_scvi_Nov122024_updated	SCZ	cell_ontology_class	intermediate monocyte	30	1000	0.0749251	1.51154	0.291708	0.619409	0	0	0
scDRS/h5ad/Eye_TSP1_30_version2d_10X_smartseq_scvi_Nov122024_updated.h5ad	Eye_TSP1_30_version2d_10X_smartseq_scvi_Nov122024_updated	SCZ	cell_ontology_class	keratocyte	987	1000	0.043956	1.69706	0.578422	-0.257083	6	10	26
scDRS/h5ad/Eye_TSP1_30_version2d_10X_smartseq_scvi_Nov122024_updated.h5ad	Eye_TSP1_30_version2d_10X_smartseq_scvi_Nov122024_updated	SCZ	cell_ontology_class	macrophage	154	1000	0.015984	2.26487	0.316683	0.531171	2	2	8
scDRS/h5ad/Eye_TSP1_30_version2d_10X_smartseq_scvi_Nov122024_updated.h5ad	Eye_TSP1_30_version2d_10X_smartseq_scvi_Nov122024_updated	SCZ	cell_ontology_class	mast cell	36	1000	0.372627	0.334364	0.539461	-0.00575158	0	0	1
scDRS/h5ad/Eye_TSP1_30_version2d_10X_smartseq_scvi_Nov122024_updated.h5ad	Eye_TSP1_30_version2d_10X_smartseq_scvi_Nov122024_updated	SCZ	cell_ontology_class	mature nk t cell	72	1000	0.153846	1.03343	0.023976	1.65947	0	0	1
scDRS/h5ad/Eye_TSP1_30_version2d_10X_smartseq_scvi_Nov122024_updated.h5ad	Eye_TSP1_30_version2d_10X_smartseq_scvi_Nov122024_updated	SCZ	cell_ontology_class	microglial cell	410	1000	0.01998	2.14882	0.191808	0.821927	4	6	18
scDRS/h5ad/Eye_TSP1_30_version2d_10X_smartseq_scvi_Nov122024_updated.h5ad	Eye_TSP1_30_version2d_10X_smartseq_scvi_Nov122024_updated	SCZ	cell_ontology_class	monocyte	87	1000	0.101898	1.3031	0.486513	0.0373406	0	0	1
scDRS/h5ad/Eye_TSP1_30_version2d_10X_smartseq_scvi_Nov122024_updated.h5ad	Eye_TSP1_30_version2d_10X_smartseq_scvi_Nov122024_updated	SCZ	cell_ontology_class	mueller cell	506	1000	0.000999001	6.86377	0.000999001	5.38512	52	74	127
scDRS/h5ad/Eye_TSP1_30_version2d_10X_smartseq_scvi_Nov122024_updated.h5ad	Eye_TSP1_30_version2d_10X_smartseq_scvi_Nov122024_updated	SCZ	cell_ontology_class	muscle cell	142	1000	0.789211	-0.789392	0.552448	-0.145348	0	0	0
scDRS/h5ad/Eye_TSP1_30_version2d_10X_smartseq_scvi_Nov122024_updated.h5ad	Eye_TSP1_30_version2d_10X_smartseq_scvi_Nov122024_updated	SCZ	cell_ontology_class	myeloid dendritic cell	28	1000	0.618382	-0.352344	0.521479	0.0450113	0	0	1
scDRS/h5ad/Eye_TSP1_30_version2d_10X_smartseq_scvi_Nov122024_updated.h5ad	Eye_TSP1_30_version2d_10X_smartseq_scvi_Nov122024_updated	SCZ	cell_ontology_class	myeloid leukocyte	648	1000	0.0649351	1.61564	0.0759241	1.58176	1	1	13
scDRS/h5ad/Eye_TSP1_30_version2d_10X_smartseq_scvi_Nov122024_updated.h5ad	Eye_TSP1_30_version2d_10X_smartseq_scvi_Nov122024_updated	SCZ	cell_ontology_class	natural killer cell	54	1000	0.201798	0.839759	0.021978	1.67285	0	1	1
scDRS/h5ad/Eye_TSP1_30_version2d_10X_smartseq_scvi_Nov122024_updated.h5ad	Eye_TSP1_30_version2d_10X_smartseq_scvi_Nov122024_updated	SCZ	cell_ontology_class	neutrophil	51	1000	0.624376	-0.353838	0.023976	1.96058	0	0	0
scDRS/h5ad/Eye_TSP1_30_version2d_10X_smartseq_scvi_Nov122024_updated.h5ad	Eye_TSP1_30_version2d_10X_smartseq_scvi_Nov122024_updated	SCZ	cell_ontology_class	non-classical monocyte	2	1000	0.0849151	1.47159			0	0	0
scDRS/h5ad/Eye_TSP1_30_version2d_10X_smartseq_scvi_Nov122024_updated.h5ad	Eye_TSP1_30_version2d_10X_smartseq_scvi_Nov122024_updated	SCZ	cell_ontology_class	plasma cell	1347	1000	0.286713	0.550328	0.042957	2.00814	2	5	9
scDRS/h5ad/Eye_TSP1_30_version2d_10X_smartseq_scvi_Nov122024_updated.h5ad	Eye_TSP1_30_version2d_10X_smartseq_scvi_Nov122024_updated	SCZ	cell_ontology_class	radial glial cell	13	1000	0.774226	-0.754749	0.572428	0.039542	0	0	0
scDRS/h5ad/Eye_TSP1_30_version2d_10X_smartseq_scvi_Nov122024_updated.h5ad	Eye_TSP1_30_version2d_10X_smartseq_scvi_Nov122024_updated	SCZ	cell_ontology_class	retina horizontal cell	5	1000	0.0549451	1.66765			0	0	0
scDRS/h5ad/Eye_TSP1_30_version2d_10X_smartseq_scvi_Nov122024_updated.h5ad	Eye_TSP1_30_version2d_10X_smartseq_scvi_Nov122024_updated	SCZ	cell_ontology_class	retinal bipolar neuron	61	1000	0.000999001	14.2261	0.000999001	4.18438	40	45	49
scDRS/h5ad/Eye_TSP1_30_version2d_10X_smartseq_scvi_Nov122024_updated.h5ad	Eye_TSP1_30_version2d_10X_smartseq_scvi_Nov122024_updated	SCZ	cell_ontology_class	retinal blood vessel endothelial cell	2091	1000	0.001998	3.09697	0.370629	0.191777	19	45	159
scDRS/h5ad/Eye_TSP1_30_version2d_10X_smartseq_scvi_Nov122024_updated.h5ad	Eye_TSP1_30_version2d_10X_smartseq_scvi_Nov122024_updated	SCZ	cell_ontology_class	retinal ganglion cell	1	1000	0.003996	2.82678			0	0	1
scDRS/h5ad/Eye_TSP1_30_version2d_10X_smartseq_scvi_Nov122024_updated.h5ad	Eye_TSP1_30_version2d_10X_smartseq_scvi_Nov122024_updated	SCZ	cell_ontology_class	retinal pigment epithelial cell	67	1000	0.033966	2.0164	0.001998	3.56023	0	1	4
scDRS/h5ad/Eye_TSP1_30_version2d_10X_smartseq_scvi_Nov122024_updated.h5ad	Eye_TSP1_30_version2d_10X_smartseq_scvi_Nov122024_updated	SCZ	cell_ontology_class	schwann cell	283	1000	0.011988	2.6907	0.000999001	3.23677	4	8	14
scDRS/h5ad/Eye_TSP1_30_version2d_10X_smartseq_scvi_Nov122024_updated.h5ad	Eye_TSP1_30_version2d_10X_smartseq_scvi_Nov122024_updated	SCZ	cell_ontology_class	smooth muscle cell	455	1000	0.000999001	3.73289	0.849151	-1.03562	8	22	55
scDRS/h5ad/Eye_TSP1_30_version2d_10X_smartseq_scvi_Nov122024_updated.h5ad	Eye_TSP1_30_version2d_10X_smartseq_scvi_Nov122024_updated	SCZ	cell_ontology_class	stromal cell	3	1000	0.871129	-1.08237			0	0	0
scDRS/h5ad/Eye_TSP1_30_version2d_10X_smartseq_scvi_Nov122024_updated.h5ad	Eye_TSP1_30_version2d_10X_smartseq_scvi_Nov122024_updated	SCZ	cell_ontology_class	t cell	66	1000	0.018981	2.15398	0.042957	1.40198	0	0	3
scDRS/h5ad/Eye_TSP1_30_version2d_10X_smartseq_scvi_Nov122024_updated.h5ad	Eye_TSP1_30_version2d_10X_smartseq_scvi_Nov122024_updated	SUD_AtypicalPref	cell_ontology_class	acinar cell	1343	1000	0.447552	0.031879	0.000999001	5.71879	1	2	3
scDRS/h5ad/Eye_TSP1_30_version2d_10X_smartseq_scvi_Nov122024_updated.h5ad	Eye_TSP1_30_version2d_10X_smartseq_scvi_Nov122024_updated	SUD_AtypicalPref	cell_ontology_class	b cell	4153	1000	0.988012	-2.23003	0.0489511	1.74838	0	1	1
scDRS/h5ad/Eye_TSP1_30_version2d_10X_smartseq_scvi_Nov122024_updated.h5ad	Eye_TSP1_30_version2d_10X_smartseq_scvi_Nov122024_updated	SUD_AtypicalPref	cell_ontology_class	basophil	6	1000	0.358641	0.291838	0.303696	0.697925	0	0	0
scDRS/h5ad/Eye_TSP1_30_version2d_10X_smartseq_scvi_Nov122024_updated.h5ad	Eye_TSP1_30_version2d_10X_smartseq_scvi_Nov122024_updated	SUD_AtypicalPref	cell_ontology_class	cd4-positive, alpha-beta t cell	1615	1000	0.608392	-0.321289	0.0539461	1.72895	0	0	3
scDRS/h5ad/Eye_TSP1_30_version2d_10X_smartseq_scvi_Nov122024_updated.h5ad	Eye_TSP1_30_version2d_10X_smartseq_scvi_Nov122024_updated	SUD_AtypicalPref	cell_ontology_class	cd8-positive, alpha-beta t cell	936	1000	0.66034	-0.394763	0.275724	0.576382	0	0	0
scDRS/h5ad/Eye_TSP1_30_version2d_10X_smartseq_scvi_Nov122024_updated.h5ad	Eye_TSP1_30_version2d_10X_smartseq_scvi_Nov122024_updated	SUD_AtypicalPref	cell_ontology_class	classical monocyte	19	1000	0.691309	-0.523159	0.61039	-0.0221671	0	0	0
scDRS/h5ad/Eye_TSP1_30_version2d_10X_smartseq_scvi_Nov122024_updated.h5ad	Eye_TSP1_30_version2d_10X_smartseq_scvi_Nov122024_updated	SUD_AtypicalPref	cell_ontology_class	conjunctival epithelial cell	11087	1000	0.011988	2.72809	0.014985	2.89831	3	17	42
scDRS/h5ad/Eye_TSP1_30_version2d_10X_smartseq_scvi_Nov122024_updated.h5ad	Eye_TSP1_30_version2d_10X_smartseq_scvi_Nov122024_updated	SUD_AtypicalPref	cell_ontology_class	corneal epithelial cell	4187	1000	0.868132	-1.11266	0.030969	2.2798	0	0	2
scDRS/h5ad/Eye_TSP1_30_version2d_10X_smartseq_scvi_Nov122024_updated.h5ad	Eye_TSP1_30_version2d_10X_smartseq_scvi_Nov122024_updated	SUD_AtypicalPref	cell_ontology_class	endothelial cell	13	1000	0.76024	-0.726309	0.629371	-0.17949	0	0	0
scDRS/h5ad/Eye_TSP1_30_version2d_10X_smartseq_scvi_Nov122024_updated.h5ad	Eye_TSP1_30_version2d_10X_smartseq_scvi_Nov122024_updated	SUD_AtypicalPref	cell_ontology_class	erythrocyte	97	1000	0.414585	0.0681296	0.224775	0.718031	0	0	0
scDRS/h5ad/Eye_TSP1_30_version2d_10X_smartseq_scvi_Nov122024_updated.h5ad	Eye_TSP1_30_version2d_10X_smartseq_scvi_Nov122024_updated	SUD_AtypicalPref	cell_ontology_class	erythroid lineage cell	2	1000	0.468531	-0.0139518			0	0	0
scDRS/h5ad/Eye_TSP1_30_version2d_10X_smartseq_scvi_Nov122024_updated.h5ad	Eye_TSP1_30_version2d_10X_smartseq_scvi_Nov122024_updated	SUD_AtypicalPref	cell_ontology_class	eye photoreceptor cell	1536	1000	0.0499501	1.68574	0.163836	0.942509	0	2	4
scDRS/h5ad/Eye_TSP1_30_version2d_10X_smartseq_scvi_Nov122024_updated.h5ad	Eye_TSP1_30_version2d_10X_smartseq_scvi_Nov122024_updated	SUD_AtypicalPref	cell_ontology_class	fat cell	39	1000	0.031968	2.01835	0.0669331	1.26381	0	0	1
scDRS/h5ad/Eye_TSP1_30_version2d_10X_smartseq_scvi_Nov122024_updated.h5ad	Eye_TSP1_30_version2d_10X_smartseq_scvi_Nov122024_updated	SUD_AtypicalPref	cell_ontology_class	fibroblast	1588	1000	0.021978	2.11184	0.010989	2.98466	1	2	9
scDRS/h5ad/Eye_TSP1_30_version2d_10X_smartseq_scvi_Nov122024_updated.h5ad	Eye_TSP1_30_version2d_10X_smartseq_scvi_Nov122024_updated	SUD_AtypicalPref	cell_ontology_class	intermediate monocyte	30	1000	0.523477	-0.0869836	0.671329	-0.309701	0	0	0
scDRS/h5ad/Eye_TSP1_30_version2d_10X_smartseq_scvi_Nov122024_updated.h5ad	Eye_TSP1_30_version2d_10X_smartseq_scvi_Nov122024_updated	SUD_AtypicalPref	cell_ontology_class	keratocyte	987	1000	0.0519481	1.69442	0.027972	2.03424	2	4	8
scDRS/h5ad/Eye_TSP1_30_version2d_10X_smartseq_scvi_Nov122024_updated.h5ad	Eye_TSP1_30_version2d_10X_smartseq_scvi_Nov122024_updated	SUD_AtypicalPref	cell_ontology_class	macrophage	154	1000	0.208791	0.792403	0.141858	1.08752	0	0	0
scDRS/h5ad/Eye_TSP1_30_version2d_10X_smartseq_scvi_Nov122024_updated.h5ad	Eye_TSP1_30_version2d_10X_smartseq_scvi_Nov122024_updated	SUD_AtypicalPref	cell_ontology_class	mast cell	36	1000	0.400599	0.20683	0.481518	0.158152	0	0	0
scDRS/h5ad/Eye_TSP1_30_version2d_10X_smartseq_scvi_Nov122024_updated.h5ad	Eye_TSP1_30_version2d_10X_smartseq_scvi_Nov122024_updated	SUD_AtypicalPref	cell_ontology_class	mature nk t cell	72	1000	0.564436	-0.165998	0.166833	0.958256	0	0	0
scDRS/h5ad/Eye_TSP1_30_version2d_10X_smartseq_scvi_Nov122024_updated.h5ad	Eye_TSP1_30_version2d_10X_smartseq_scvi_Nov122024_updated	SUD_AtypicalPref	cell_ontology_class	microglial cell	410	1000	0.252747	0.64228	0.012987	2.24812	3	3	4
scDRS/h5ad/Eye_TSP1_30_version2d_10X_smartseq_scvi_Nov122024_updated.h5ad	Eye_TSP1_30_version2d_10X_smartseq_scvi_Nov122024_updated	SUD_AtypicalPref	cell_ontology_class	monocyte	87	1000	0.437562	0.137813	0.141858	1.11652	0	0	0
scDRS/h5ad/Eye_TSP1_30_version2d_10X_smartseq_scvi_Nov122024_updated.h5ad	Eye_TSP1_30_version2d_10X_smartseq_scvi_Nov122024_updated	SUD_AtypicalPref	cell_ontology_class	mueller cell	506	1000	0.000999001	5.39936	0.000999001	4.79392	19	29	38
scDRS/h5ad/Eye_TSP1_30_version2d_10X_smartseq_scvi_Nov122024_updated.h5ad	Eye_TSP1_30_version2d_10X_smartseq_scvi_Nov122024_updated	SUD_AtypicalPref	cell_ontology_class	muscle cell	142	1000	0.018981	2.35461	0.032967	2.16173	0	0	2
scDRS/h5ad/Eye_TSP1_30_version2d_10X_smartseq_scvi_Nov122024_updated.h5ad	Eye_TSP1_30_version2d_10X_smartseq_scvi_Nov122024_updated	SUD_AtypicalPref	cell_ontology_class	myeloid dendritic cell	28	1000	0.964036	-1.62318	0.845155	-1.03978	0	0	0
scDRS/h5ad/Eye_TSP1_30_version2d_10X_smartseq_scvi_Nov122024_updated.h5ad	Eye_TSP1_30_version2d_10X_smartseq_scvi_Nov122024_updated	SUD_AtypicalPref	cell_ontology_class	myeloid leukocyte	648	1000	0.455544	0.0740312	0.496503	-0.108283	0	0	0
scDRS/h5ad/Eye_TSP1_30_version2d_10X_smartseq_scvi_Nov122024_updated.h5ad	Eye_TSP1_30_version2d_10X_smartseq_scvi_Nov122024_updated	SUD_AtypicalPref	cell_ontology_class	natural killer cell	54	1000	0.985015	-2.0113	0.752248	-0.591152	0	0	0
scDRS/h5ad/Eye_TSP1_30_version2d_10X_smartseq_scvi_Nov122024_updated.h5ad	Eye_TSP1_30_version2d_10X_smartseq_scvi_Nov122024_updated	SUD_AtypicalPref	cell_ontology_class	neutrophil	51	1000	0.230769	0.754261	0.231768	0.764798	0	0	0
scDRS/h5ad/Eye_TSP1_30_version2d_10X_smartseq_scvi_Nov122024_updated.h5ad	Eye_TSP1_30_version2d_10X_smartseq_scvi_Nov122024_updated	SUD_AtypicalPref	cell_ontology_class	non-classical monocyte	2	1000	0.87013	-1.09627			0	0	0
scDRS/h5ad/Eye_TSP1_30_version2d_10X_smartseq_scvi_Nov122024_updated.h5ad	Eye_TSP1_30_version2d_10X_smartseq_scvi_Nov122024_updated	SUD_AtypicalPref	cell_ontology_class	plasma cell	1347	1000	0.466533	0.066783	0.036963	2.04674	0	0	0
scDRS/h5ad/Eye_TSP1_30_version2d_10X_smartseq_scvi_Nov122024_updated.h5ad	Eye_TSP1_30_version2d_10X_smartseq_scvi_Nov122024_updated	SUD_AtypicalPref	cell_ontology_class	radial glial cell	13	1000	0.659341	-0.438181	0.0559441	1.22753	0	0	0
scDRS/h5ad/Eye_TSP1_30_version2d_10X_smartseq_scvi_Nov122024_updated.h5ad	Eye_TSP1_30_version2d_10X_smartseq_scvi_Nov122024_updated	SUD_AtypicalPref	cell_ontology_class	retina horizontal cell	5	1000	0.027972	2.18422			0	0	0
scDRS/h5ad/Eye_TSP1_30_version2d_10X_smartseq_scvi_Nov122024_updated.h5ad	Eye_TSP1_30_version2d_10X_smartseq_scvi_Nov122024_updated	SUD_AtypicalPref	cell_ontology_class	retinal bipolar neuron	61	1000	0.000999001	7.50822	0.001998	2.55965	10	15	19
scDRS/h5ad/Eye_TSP1_30_version2d_10X_smartseq_scvi_Nov122024_updated.h5ad	Eye_TSP1_30_version2d_10X_smartseq_scvi_Nov122024_updated	SUD_AtypicalPref	cell_ontology_class	retinal blood vessel endothelial cell	2091	1000	0.823177	-0.985409	0.246753	0.563889	0	0	0
scDRS/h5ad/Eye_TSP1_30_version2d_10X_smartseq_scvi_Nov122024_updated.h5ad	Eye_TSP1_30_version2d_10X_smartseq_scvi_Nov122024_updated	SUD_AtypicalPref	cell_ontology_class	retinal ganglion cell	1	1000	0.177822	1.00227			0	0	0
scDRS/h5ad/Eye_TSP1_30_version2d_10X_smartseq_scvi_Nov122024_updated.h5ad	Eye_TSP1_30_version2d_10X_smartseq_scvi_Nov122024_updated	SUD_AtypicalPref	cell_ontology_class	retinal pigment epithelial cell	67	1000	0.000999001	3.9895	0.010989	2.28431	3	4	9
scDRS/h5ad/Eye_TSP1_30_version2d_10X_smartseq_scvi_Nov122024_updated.h5ad	Eye_TSP1_30_version2d_10X_smartseq_scvi_Nov122024_updated	SUD_AtypicalPref	cell_ontology_class	schwann cell	283	1000	0.00899101	2.76369	0.013986	2.19511	0	2	2
scDRS/h5ad/Eye_TSP1_30_version2d_10X_smartseq_scvi_Nov122024_updated.h5ad	Eye_TSP1_30_version2d_10X_smartseq_scvi_Nov122024_updated	SUD_AtypicalPref	cell_ontology_class	smooth muscle cell	455	1000	0.214785	0.769114	0.744256	-0.668326	0	0	0
scDRS/h5ad/Eye_TSP1_30_version2d_10X_smartseq_scvi_Nov122024_updated.h5ad	Eye_TSP1_30_version2d_10X_smartseq_scvi_Nov122024_updated	SUD_AtypicalPref	cell_ontology_class	stromal cell	3	1000	0.436563	0.155271			0	0	0
scDRS/h5ad/Eye_TSP1_30_version2d_10X_smartseq_scvi_Nov122024_updated.h5ad	Eye_TSP1_30_version2d_10X_smartseq_scvi_Nov122024_updated	SUD_AtypicalPref	cell_ontology_class	t cell	66	1000	0.01998	2.24253	0.366633	0.460302	0	0	1
scDRS/h5ad/Eye_TSP1_30_version2d_10X_smartseq_scvi_Nov122024_updated.h5ad	Eye_TSP1_30_version2d_10X_smartseq_scvi_Nov122024_updated	SUD_BeerPref	cell_ontology_class	acinar cell	1343	1000	0.85015	-1.01063	0.000999001	7.11453	8	10	13
scDRS/h5ad/Eye_TSP1_30_version2d_10X_smartseq_scvi_Nov122024_updated.h5ad	Eye_TSP1_30_version2d_10X_smartseq_scvi_Nov122024_updated	SUD_BeerPref	cell_ontology_class	b cell	4153	1000	0.263736	0.634234	0.016983	2.57043	6	21	70
scDRS/h5ad/Eye_TSP1_30_version2d_10X_smartseq_scvi_Nov122024_updated.h5ad	Eye_TSP1_30_version2d_10X_smartseq_scvi_Nov122024_updated	SUD_BeerPref	cell_ontology_class	basophil	6	1000	0.12987	1.15266	0.431568	0.627009	0	0	0
scDRS/h5ad/Eye_TSP1_30_version2d_10X_smartseq_scvi_Nov122024_updated.h5ad	Eye_TSP1_30_version2d_10X_smartseq_scvi_Nov122024_updated	SUD_BeerPref	cell_ontology_class	cd4-positive, alpha-beta t cell	1615	1000	0.816184	-0.913237	0.00599401	3.35075	2	5	12
scDRS/h5ad/Eye_TSP1_30_version2d_10X_smartseq_scvi_Nov122024_updated.h5ad	Eye_TSP1_30_version2d_10X_smartseq_scvi_Nov122024_updated	SUD_BeerPref	cell_ontology_class	cd8-positive, alpha-beta t cell	936	1000	0.812188	-0.855045	0.0949051	1.3781	0	0	3
scDRS/h5ad/Eye_TSP1_30_version2d_10X_smartseq_scvi_Nov122024_updated.h5ad	Eye_TSP1_30_version2d_10X_smartseq_scvi_Nov122024_updated	SUD_BeerPref	cell_ontology_class	classical monocyte	19	1000	0.954046	-1.6872	0.623377	0.0187624	0	0	0
scDRS/h5ad/Eye_TSP1_30_version2d_10X_smartseq_scvi_Nov122024_updated.h5ad	Eye_TSP1_30_version2d_10X_smartseq_scvi_Nov122024_updated	SUD_BeerPref	cell_ontology_class	conjunctival epithelial cell	11087	1000	0.268731	0.652975	0.000999001	9.10385	44	92	217
scDRS/h5ad/Eye_TSP1_30_version2d_10X_smartseq_scvi_Nov122024_updated.h5ad	Eye_TSP1_30_version2d_10X_smartseq_scvi_Nov122024_updated	SUD_BeerPref	cell_ontology_class	corneal epithelial cell	4187	1000	0.76024	-0.715753	0.000999001	6.40667	1	14	33
scDRS/h5ad/Eye_TSP1_30_version2d_10X_smartseq_scvi_Nov122024_updated.h5ad	Eye_TSP1_30_version2d_10X_smartseq_scvi_Nov122024_updated	SUD_BeerPref	cell_ontology_class	endothelial cell	13	1000	0.843157	-0.979759	0.976024	-2.41524	0	0	0
scDRS/h5ad/Eye_TSP1_30_version2d_10X_smartseq_scvi_Nov122024_updated.h5ad	Eye_TSP1_30_version2d_10X_smartseq_scvi_Nov122024_updated	SUD_BeerPref	cell_ontology_class	erythrocyte	97	1000	0.565435	-0.317085	0.582418	-0.241036	0	0	0
scDRS/h5ad/Eye_TSP1_30_version2d_10X_smartseq_scvi_Nov122024_updated.h5ad	Eye_TSP1_30_version2d_10X_smartseq_scvi_Nov122024_updated	SUD_BeerPref	cell_ontology_class	erythroid lineage cell	2	1000	0.241758	0.623458			0	0	0
scDRS/h5ad/Eye_TSP1_30_version2d_10X_smartseq_scvi_Nov122024_updated.h5ad	Eye_TSP1_30_version2d_10X_smartseq_scvi_Nov122024_updated	SUD_BeerPref	cell_ontology_class	eye photoreceptor cell	1536	1000	0.000999001	5.43216	0.000999001	8.66036	378	545	750
scDRS/h5ad/Eye_TSP1_30_version2d_10X_smartseq_scvi_Nov122024_updated.h5ad	Eye_TSP1_30_version2d_10X_smartseq_scvi_Nov122024_updated	SUD_BeerPref	cell_ontology_class	fat cell	39	1000	0.000999001	8.19705	0.000999001	1.39331	3	4	5
scDRS/h5ad/Eye_TSP1_30_version2d_10X_smartseq_scvi_Nov122024_updated.h5ad	Eye_TSP1_30_version2d_10X_smartseq_scvi_Nov122024_updated	SUD_BeerPref	cell_ontology_class	fibroblast	1588	1000	0.000999001	5.55412	0.000999001	8.62174	132	239	385
scDRS/h5ad/Eye_TSP1_30_version2d_10X_smartseq_scvi_Nov122024_updated.h5ad	Eye_TSP1_30_version2d_10X_smartseq_scvi_Nov122024_updated	SUD_BeerPref	cell_ontology_class	intermediate monocyte	30	1000	0.711289	-0.574464	0.288711	0.644612	0	0	0
scDRS/h5ad/Eye_TSP1_30_version2d_10X_smartseq_scvi_Nov122024_updated.h5ad	Eye_TSP1_30_version2d_10X_smartseq_scvi_Nov122024_updated	SUD_BeerPref	cell_ontology_class	keratocyte	987	1000	0.000999001	4.13742	0.000999001	5.1242	62	116	205
scDRS/h5ad/Eye_TSP1_30_version2d_10X_smartseq_scvi_Nov122024_updated.h5ad	Eye_TSP1_30_version2d_10X_smartseq_scvi_Nov122024_updated	SUD_BeerPref	cell_ontology_class	macrophage	154	1000	0.818182	-0.898799	0.178821	0.948889	0	0	1
scDRS/h5ad/Eye_TSP1_30_version2d_10X_smartseq_scvi_Nov122024_updated.h5ad	Eye_TSP1_30_version2d_10X_smartseq_scvi_Nov122024_updated	SUD_BeerPref	cell_ontology_class	mast cell	36	1000	0.142857	1.06371	0.494505	0.129617	1	1	2
scDRS/h5ad/Eye_TSP1_30_version2d_10X_smartseq_scvi_Nov122024_updated.h5ad	Eye_TSP1_30_version2d_10X_smartseq_scvi_Nov122024_updated	SUD_BeerPref	cell_ontology_class	mature nk t cell	72	1000	0.228771	0.725179	0.61039	-0.227488	0	0	2
scDRS/h5ad/Eye_TSP1_30_version2d_10X_smartseq_scvi_Nov122024_updated.h5ad	Eye_TSP1_30_version2d_10X_smartseq_scvi_Nov122024_updated	SUD_BeerPref	cell_ontology_class	microglial cell	410	1000	0.285714	0.512177	0.000999001	4.3843	5	6	8
scDRS/h5ad/Eye_TSP1_30_version2d_10X_smartseq_scvi_Nov122024_updated.h5ad	Eye_TSP1_30_version2d_10X_smartseq_scvi_Nov122024_updated	SUD_BeerPref	cell_ontology_class	monocyte	87	1000	0.684316	-0.463164	0.499501	0.0226086	0	0	0
scDRS/h5ad/Eye_TSP1_30_version2d_10X_smartseq_scvi_Nov122024_updated.h5ad	Eye_TSP1_30_version2d_10X_smartseq_scvi_Nov122024_updated	SUD_BeerPref	cell_ontology_class	mueller cell	506	1000	0.000999001	8.00602	0.000999001	6.38903	111	148	183
scDRS/h5ad/Eye_TSP1_30_version2d_10X_smartseq_scvi_Nov122024_updated.h5ad	Eye_TSP1_30_version2d_10X_smartseq_scvi_Nov122024_updated	SUD_BeerPref	cell_ontology_class	muscle cell	142	1000	0.128871	1.20574	0.220779	0.735113	4	5	5
scDRS/h5ad/Eye_TSP1_30_version2d_10X_smartseq_scvi_Nov122024_updated.h5ad	Eye_TSP1_30_version2d_10X_smartseq_scvi_Nov122024_updated	SUD_BeerPref	cell_ontology_class	myeloid dendritic cell	28	1000	0.994006	-2.28015	0.994006	-2.90469	0	0	0
scDRS/h5ad/Eye_TSP1_30_version2d_10X_smartseq_scvi_Nov122024_updated.h5ad	Eye_TSP1_30_version2d_10X_smartseq_scvi_Nov122024_updated	SUD_BeerPref	cell_ontology_class	myeloid leukocyte	648	1000	0.809191	-0.922189	0.00799201	3.51332	0	0	4
scDRS/h5ad/Eye_TSP1_30_version2d_10X_smartseq_scvi_Nov122024_updated.h5ad	Eye_TSP1_30_version2d_10X_smartseq_scvi_Nov122024_updated	SUD_BeerPref	cell_ontology_class	natural killer cell	54	1000	0.364635	0.29801	0.500499	0.0828502	0	0	0
scDRS/h5ad/Eye_TSP1_30_version2d_10X_smartseq_scvi_Nov122024_updated.h5ad	Eye_TSP1_30_version2d_10X_smartseq_scvi_Nov122024_updated	SUD_BeerPref	cell_ontology_class	neutrophil	51	1000	0.758242	-0.686067	0.027972	2.00135	0	0	0
scDRS/h5ad/Eye_TSP1_30_version2d_10X_smartseq_scvi_Nov122024_updated.h5ad	Eye_TSP1_30_version2d_10X_smartseq_scvi_Nov122024_updated	SUD_BeerPref	cell_ontology_class	non-classical monocyte	2	1000	0.548452	-0.1665			0	0	0
scDRS/h5ad/Eye_TSP1_30_version2d_10X_smartseq_scvi_Nov122024_updated.h5ad	Eye_TSP1_30_version2d_10X_smartseq_scvi_Nov122024_updated	SUD_BeerPref	cell_ontology_class	plasma cell	1347	1000	0.26973	0.593764	0.002997	4.55434	3	7	19
scDRS/h5ad/Eye_TSP1_30_version2d_10X_smartseq_scvi_Nov122024_updated.h5ad	Eye_TSP1_30_version2d_10X_smartseq_scvi_Nov122024_updated	SUD_BeerPref	cell_ontology_class	radial glial cell	13	1000	0.433566	0.140683	0.76024	-0.469616	0	0	0
scDRS/h5ad/Eye_TSP1_30_version2d_10X_smartseq_scvi_Nov122024_updated.h5ad	Eye_TSP1_30_version2d_10X_smartseq_scvi_Nov122024_updated	SUD_BeerPref	cell_ontology_class	retina horizontal cell	5	1000	0.016983	2.28786			0	1	1
scDRS/h5ad/Eye_TSP1_30_version2d_10X_smartseq_scvi_Nov122024_updated.h5ad	Eye_TSP1_30_version2d_10X_smartseq_scvi_Nov122024_updated	SUD_BeerPref	cell_ontology_class	retinal bipolar neuron	61	1000	0.000999001	18.7916	0.000999001	3.91451	46	49	51
scDRS/h5ad/Eye_TSP1_30_version2d_10X_smartseq_scvi_Nov122024_updated.h5ad	Eye_TSP1_30_version2d_10X_smartseq_scvi_Nov122024_updated	SUD_BeerPref	cell_ontology_class	retinal blood vessel endothelial cell	2091	1000	0.033966	1.77326	0.00699301	3.90065	20	36	85
scDRS/h5ad/Eye_TSP1_30_version2d_10X_smartseq_scvi_Nov122024_updated.h5ad	Eye_TSP1_30_version2d_10X_smartseq_scvi_Nov122024_updated	SUD_BeerPref	cell_ontology_class	retinal ganglion cell	1	1000	0.026973	1.99894			0	0	0
scDRS/h5ad/Eye_TSP1_30_version2d_10X_smartseq_scvi_Nov122024_updated.h5ad	Eye_TSP1_30_version2d_10X_smartseq_scvi_Nov122024_updated	SUD_BeerPref	cell_ontology_class	retinal pigment epithelial cell	67	1000	0.000999001	4.88744	0.000999001	4.85631	12	14	17
scDRS/h5ad/Eye_TSP1_30_version2d_10X_smartseq_scvi_Nov122024_updated.h5ad	Eye_TSP1_30_version2d_10X_smartseq_scvi_Nov122024_updated	SUD_BeerPref	cell_ontology_class	schwann cell	283	1000	0.00699301	2.69805	0.00499501	2.66548	6	13	24
scDRS/h5ad/Eye_TSP1_30_version2d_10X_smartseq_scvi_Nov122024_updated.h5ad	Eye_TSP1_30_version2d_10X_smartseq_scvi_Nov122024_updated	SUD_BeerPref	cell_ontology_class	smooth muscle cell	455	1000	0.038961	1.89799	0.003996	3.14092	7	16	26
scDRS/h5ad/Eye_TSP1_30_version2d_10X_smartseq_scvi_Nov122024_updated.h5ad	Eye_TSP1_30_version2d_10X_smartseq_scvi_Nov122024_updated	SUD_BeerPref	cell_ontology_class	stromal cell	3	1000	0.324675	0.376789			0	0	0
scDRS/h5ad/Eye_TSP1_30_version2d_10X_smartseq_scvi_Nov122024_updated.h5ad	Eye_TSP1_30_version2d_10X_smartseq_scvi_Nov122024_updated	SUD_BeerPref	cell_ontology_class	t cell	66	1000	0.443556	0.10094	0.130869	1.06147	0	0	2
scDRS/h5ad/Eye_TSP1_30_version2d_10X_smartseq_scvi_Nov122024_updated.h5ad	Eye_TSP1_30_version2d_10X_smartseq_scvi_Nov122024_updated	SUD_Consumption	cell_ontology_class	acinar cell	1343	1000	0.117882	1.17293	0.00499501	4.36245	7	8	17
scDRS/h5ad/Eye_TSP1_30_version2d_10X_smartseq_scvi_Nov122024_updated.h5ad	Eye_TSP1_30_version2d_10X_smartseq_scvi_Nov122024_updated	SUD_Consumption	cell_ontology_class	b cell	4153	1000	0.772228	-0.722172	0.470529	0.00259613	0	0	1
scDRS/h5ad/Eye_TSP1_30_version2d_10X_smartseq_scvi_Nov122024_updated.h5ad	Eye_TSP1_30_version2d_10X_smartseq_scvi_Nov122024_updated	SUD_Consumption	cell_ontology_class	basophil	6	1000	0.736264	-0.651266	0.540459	0.512559	0	0	0
scDRS/h5ad/Eye_TSP1_30_version2d_10X_smartseq_scvi_Nov122024_updated.h5ad	Eye_TSP1_30_version2d_10X_smartseq_scvi_Nov122024_updated	SUD_Consumption	cell_ontology_class	cd4-positive, alpha-beta t cell	1615	1000	0.983017	-2.00019	0.822178	-0.913404	0	0	0
scDRS/h5ad/Eye_TSP1_30_version2d_10X_smartseq_scvi_Nov122024_updated.h5ad	Eye_TSP1_30_version2d_10X_smartseq_scvi_Nov122024_updated	SUD_Consumption	cell_ontology_class	cd8-positive, alpha-beta t cell	936	1000	0.946054	-1.48314	0.946054	-1.64739	0	0	0
scDRS/h5ad/Eye_TSP1_30_version2d_10X_smartseq_scvi_Nov122024_updated.h5ad	Eye_TSP1_30_version2d_10X_smartseq_scvi_Nov122024_updated	SUD_Consumption	cell_ontology_class	classical monocyte	19	1000	0.12987	1.16987	0.422577	0.428601	0	0	0
scDRS/h5ad/Eye_TSP1_30_version2d_10X_smartseq_scvi_Nov122024_updated.h5ad	Eye_TSP1_30_version2d_10X_smartseq_scvi_Nov122024_updated	SUD_Consumption	cell_ontology_class	conjunctival epithelial cell	11087	1000	0.204795	0.809726	0.010989	3.0557	2	8	39
scDRS/h5ad/Eye_TSP1_30_version2d_10X_smartseq_scvi_Nov122024_updated.h5ad	Eye_TSP1_30_version2d_10X_smartseq_scvi_Nov122024_updated	SUD_Consumption	cell_ontology_class	corneal epithelial cell	4187	1000	0.320679	0.44733	0.00699301	3.00089	0	0	7
scDRS/h5ad/Eye_TSP1_30_version2d_10X_smartseq_scvi_Nov122024_updated.h5ad	Eye_TSP1_30_version2d_10X_smartseq_scvi_Nov122024_updated	SUD_Consumption	cell_ontology_class	endothelial cell	13	1000	0.574426	-0.203063	0.407592	0.407591	0	0	0
scDRS/h5ad/Eye_TSP1_30_version2d_10X_smartseq_scvi_Nov122024_updated.h5ad	Eye_TSP1_30_version2d_10X_smartseq_scvi_Nov122024_updated	SUD_Consumption	cell_ontology_class	erythrocyte	97	1000	0.152847	1.02165	0.185814	0.871792	0	0	0
scDRS/h5ad/Eye_TSP1_30_version2d_10X_smartseq_scvi_Nov122024_updated.h5ad	Eye_TSP1_30_version2d_10X_smartseq_scvi_Nov122024_updated	SUD_Consumption	cell_ontology_class	erythroid lineage cell	2	1000	0.361638	0.193442			0	0	0
scDRS/h5ad/Eye_TSP1_30_version2d_10X_smartseq_scvi_Nov122024_updated.h5ad	Eye_TSP1_30_version2d_10X_smartseq_scvi_Nov122024_updated	SUD_Consumption	cell_ontology_class	eye photoreceptor cell	1536	1000	0.020979	2.09818	0.022977	2.67835	5	7	19
scDRS/h5ad/Eye_TSP1_30_version2d_10X_smartseq_scvi_Nov122024_updated.h5ad	Eye_TSP1_30_version2d_10X_smartseq_scvi_Nov122024_updated	SUD_Consumption	cell_ontology_class	fat cell	39	1000	0.025974	2.24423	0.045954	1.44151	0	0	0
scDRS/h5ad/Eye_TSP1_30_version2d_10X_smartseq_scvi_Nov122024_updated.h5ad	Eye_TSP1_30_version2d_10X_smartseq_scvi_Nov122024_updated	SUD_Consumption	cell_ontology_class	fibroblast	1588	1000	0.0679321	1.62982	0.00699301	3.24618	2	4	13
scDRS/h5ad/Eye_TSP1_30_version2d_10X_smartseq_scvi_Nov122024_updated.h5ad	Eye_TSP1_30_version2d_10X_smartseq_scvi_Nov122024_updated	SUD_Consumption	cell_ontology_class	intermediate monocyte	30	1000	0.436563	0.075013	0.541459	0.179534	0	0	0
scDRS/h5ad/Eye_TSP1_30_version2d_10X_smartseq_scvi_Nov122024_updated.h5ad	Eye_TSP1_30_version2d_10X_smartseq_scvi_Nov122024_updated	SUD_Consumption	cell_ontology_class	keratocyte	987	1000	0.024975	2.10763	0.188811	0.852602	2	2	11
scDRS/h5ad/Eye_TSP1_30_version2d_10X_smartseq_scvi_Nov122024_updated.h5ad	Eye_TSP1_30_version2d_10X_smartseq_scvi_Nov122024_updated	SUD_Consumption	cell_ontology_class	macrophage	154	1000	0.116883	1.17845	0.632368	-0.336903	0	1	1
scDRS/h5ad/Eye_TSP1_30_version2d_10X_smartseq_scvi_Nov122024_updated.h5ad	Eye_TSP1_30_version2d_10X_smartseq_scvi_Nov122024_updated	SUD_Consumption	cell_ontology_class	mast cell	36	1000	0.426573	0.11411	0.873127	-1.1693	0	0	0
scDRS/h5ad/Eye_TSP1_30_version2d_10X_smartseq_scvi_Nov122024_updated.h5ad	Eye_TSP1_30_version2d_10X_smartseq_scvi_Nov122024_updated	SUD_Consumption	cell_ontology_class	mature nk t cell	72	1000	0.768232	-0.781748	0.444555	0.233288	0	0	0
scDRS/h5ad/Eye_TSP1_30_version2d_10X_smartseq_scvi_Nov122024_updated.h5ad	Eye_TSP1_30_version2d_10X_smartseq_scvi_Nov122024_updated	SUD_Consumption	cell_ontology_class	microglial cell	410	1000	0.227772	0.748084	0.000999001	3.408	5	5	7
scDRS/h5ad/Eye_TSP1_30_version2d_10X_smartseq_scvi_Nov122024_updated.h5ad	Eye_TSP1_30_version2d_10X_smartseq_scvi_Nov122024_updated	SUD_Consumption	cell_ontology_class	monocyte	87	1000	0.0929071	1.30939	0.128871	1.12412	0	0	0
scDRS/h5ad/Eye_TSP1_30_version2d_10X_smartseq_scvi_Nov122024_updated.h5ad	Eye_TSP1_30_version2d_10X_smartseq_scvi_Nov122024_updated	SUD_Consumption	cell_ontology_class	mueller cell	506	1000	0.000999001	6.04163	0.00799201	3.36409	27	40	87
scDRS/h5ad/Eye_TSP1_30_version2d_10X_smartseq_scvi_Nov122024_updated.h5ad	Eye_TSP1_30_version2d_10X_smartseq_scvi_Nov122024_updated	SUD_Consumption	cell_ontology_class	muscle cell	142	1000	0.0829171	1.45405	0.433566	0.115806	0	0	1
scDRS/h5ad/Eye_TSP1_30_version2d_10X_smartseq_scvi_Nov122024_updated.h5ad	Eye_TSP1_30_version2d_10X_smartseq_scvi_Nov122024_updated	SUD_Consumption	cell_ontology_class	myeloid dendritic cell	28	1000	0.988012	-1.9545	0.927073	-1.5292	0	0	0
scDRS/h5ad/Eye_TSP1_30_version2d_10X_smartseq_scvi_Nov122024_updated.h5ad	Eye_TSP1_30_version2d_10X_smartseq_scvi_Nov122024_updated	SUD_Consumption	cell_ontology_class	myeloid leukocyte	648	1000	0.609391	-0.284494	0.121878	1.18278	0	0	0
scDRS/h5ad/Eye_TSP1_30_version2d_10X_smartseq_scvi_Nov122024_updated.h5ad	Eye_TSP1_30_version2d_10X_smartseq_scvi_Nov122024_updated	SUD_Consumption	cell_ontology_class	natural killer cell	54	1000	0.242757	0.673895	0.147852	1.03794	0	0	0
scDRS/h5ad/Eye_TSP1_30_version2d_10X_smartseq_scvi_Nov122024_updated.h5ad	Eye_TSP1_30_version2d_10X_smartseq_scvi_Nov122024_updated	SUD_Consumption	cell_ontology_class	neutrophil	51	1000	0.65035	-0.431842	0.658342	-0.424086	0	0	0
scDRS/h5ad/Eye_TSP1_30_version2d_10X_smartseq_scvi_Nov122024_updated.h5ad	Eye_TSP1_30_version2d_10X_smartseq_scvi_Nov122024_updated	SUD_Consumption	cell_ontology_class	non-classical monocyte	2	1000	0.573427	-0.191013			0	0	0
scDRS/h5ad/Eye_TSP1_30_version2d_10X_smartseq_scvi_Nov122024_updated.h5ad	Eye_TSP1_30_version2d_10X_smartseq_scvi_Nov122024_updated	SUD_Consumption	cell_ontology_class	plasma cell	1347	1000	0.847153	-1.0075	0.832168	-0.936445	0	0	0
scDRS/h5ad/Eye_TSP1_30_version2d_10X_smartseq_scvi_Nov122024_updated.h5ad	Eye_TSP1_30_version2d_10X_smartseq_scvi_Nov122024_updated	SUD_Consumption	cell_ontology_class	radial glial cell	13	1000	0.558442	-0.179531	0.0909091	1.25433	0	0	0
scDRS/h5ad/Eye_TSP1_30_version2d_10X_smartseq_scvi_Nov122024_updated.h5ad	Eye_TSP1_30_version2d_10X_smartseq_scvi_Nov122024_updated	SUD_Consumption	cell_ontology_class	retina horizontal cell	5	1000	0.018981	2.2578			0	0	0
scDRS/h5ad/Eye_TSP1_30_version2d_10X_smartseq_scvi_Nov122024_updated.h5ad	Eye_TSP1_30_version2d_10X_smartseq_scvi_Nov122024_updated	SUD_Consumption	cell_ontology_class	retinal bipolar neuron	61	1000	0.000999001	9.45924	0.003996	2.8333	16	18	27
scDRS/h5ad/Eye_TSP1_30_version2d_10X_smartseq_scvi_Nov122024_updated.h5ad	Eye_TSP1_30_version2d_10X_smartseq_scvi_Nov122024_updated	SUD_Consumption	cell_ontology_class	retinal blood vessel endothelial cell	2091	1000	0.221778	0.674782	0.167832	0.856588	1	1	3
scDRS/h5ad/Eye_TSP1_30_version2d_10X_smartseq_scvi_Nov122024_updated.h5ad	Eye_TSP1_30_version2d_10X_smartseq_scvi_Nov122024_updated	SUD_Consumption	cell_ontology_class	retinal ganglion cell	1	1000	0.281718	0.525105			0	0	0
scDRS/h5ad/Eye_TSP1_30_version2d_10X_smartseq_scvi_Nov122024_updated.h5ad	Eye_TSP1_30_version2d_10X_smartseq_scvi_Nov122024_updated	SUD_Consumption	cell_ontology_class	retinal pigment epithelial cell	67	1000	0.002997	3.29477	0.025974	2.14405	0	0	6
scDRS/h5ad/Eye_TSP1_30_version2d_10X_smartseq_scvi_Nov122024_updated.h5ad	Eye_TSP1_30_version2d_10X_smartseq_scvi_Nov122024_updated	SUD_Consumption	cell_ontology_class	schwann cell	283	1000	0.162837	1.02053	0.480519	0.06435	0	0	1
scDRS/h5ad/Eye_TSP1_30_version2d_10X_smartseq_scvi_Nov122024_updated.h5ad	Eye_TSP1_30_version2d_10X_smartseq_scvi_Nov122024_updated	SUD_Consumption	cell_ontology_class	smooth muscle cell	455	1000	0.0529471	1.66862	0.0709291	1.50488	0	0	4
scDRS/h5ad/Eye_TSP1_30_version2d_10X_smartseq_scvi_Nov122024_updated.h5ad	Eye_TSP1_30_version2d_10X_smartseq_scvi_Nov122024_updated	SUD_Consumption	cell_ontology_class	stromal cell	3	1000	0.002997	3.10949			0	0	1
scDRS/h5ad/Eye_TSP1_30_version2d_10X_smartseq_scvi_Nov122024_updated.h5ad	Eye_TSP1_30_version2d_10X_smartseq_scvi_Nov122024_updated	SUD_Consumption	cell_ontology_class	t cell	66	1000	0.583417	-0.22903	0.138861	1.01941	0	0	0
scDRS/h5ad/Eye_TSP1_30_version2d_10X_smartseq_scvi_Nov122024_updated.h5ad	Eye_TSP1_30_version2d_10X_smartseq_scvi_Nov122024_updated	SUD_Problems	cell_ontology_class	acinar cell	1343	1000	0.65035	-0.473092	0.000999001	7.38868	5	6	9
scDRS/h5ad/Eye_TSP1_30_version2d_10X_smartseq_scvi_Nov122024_updated.h5ad	Eye_TSP1_30_version2d_10X_smartseq_scvi_Nov122024_updated	SUD_Problems	cell_ontology_class	b cell	4153	1000	0.807193	-0.849872	0.023976	2.2701	0	1	12
scDRS/h5ad/Eye_TSP1_30_version2d_10X_smartseq_scvi_Nov122024_updated.h5ad	Eye_TSP1_30_version2d_10X_smartseq_scvi_Nov122024_updated	SUD_Problems	cell_ontology_class	basophil	6	1000	0.400599	0.195373	0.191808	0.870238	0	0	0
scDRS/h5ad/Eye_TSP1_30_version2d_10X_smartseq_scvi_Nov122024_updated.h5ad	Eye_TSP1_30_version2d_10X_smartseq_scvi_Nov122024_updated	SUD_Problems	cell_ontology_class	cd4-positive, alpha-beta t cell	1615	1000	0.854146	-1.05018	0.00699301	2.92901	0	0	0
scDRS/h5ad/Eye_TSP1_30_version2d_10X_smartseq_scvi_Nov122024_updated.h5ad	Eye_TSP1_30_version2d_10X_smartseq_scvi_Nov122024_updated	SUD_Problems	cell_ontology_class	cd8-positive, alpha-beta t cell	936	1000	0.742258	-0.703057	0.262737	0.58823	0	0	1
scDRS/h5ad/Eye_TSP1_30_version2d_10X_smartseq_scvi_Nov122024_updated.h5ad	Eye_TSP1_30_version2d_10X_smartseq_scvi_Nov122024_updated	SUD_Problems	cell_ontology_class	classical monocyte	19	1000	0.859141	-1.0996	0.321678	0.604565	0	0	0
scDRS/h5ad/Eye_TSP1_30_version2d_10X_smartseq_scvi_Nov122024_updated.h5ad	Eye_TSP1_30_version2d_10X_smartseq_scvi_Nov122024_updated	SUD_Problems	cell_ontology_class	conjunctival epithelial cell	11087	1000	0.18981	0.927309	0.000999001	6.91455	17	61	147
scDRS/h5ad/Eye_TSP1_30_version2d_10X_smartseq_scvi_Nov122024_updated.h5ad	Eye_TSP1_30_version2d_10X_smartseq_scvi_Nov122024_updated	SUD_Problems	cell_ontology_class	corneal epithelial cell	4187	1000	0.73027	-0.610613	0.001998	5.10923	4	7	13
scDRS/h5ad/Eye_TSP1_30_version2d_10X_smartseq_scvi_Nov122024_updated.h5ad	Eye_TSP1_30_version2d_10X_smartseq_scvi_Nov122024_updated	SUD_Problems	cell_ontology_class	endothelial cell	13	1000	0.0839161	1.41401	0.585415	0.00306287	0	0	1
scDRS/h5ad/Eye_TSP1_30_version2d_10X_smartseq_scvi_Nov122024_updated.h5ad	Eye_TSP1_30_version2d_10X_smartseq_scvi_Nov122024_updated	SUD_Problems	cell_ontology_class	erythrocyte	97	1000	0.141858	1.02172	0.741259	-0.673362	0	0	1
scDRS/h5ad/Eye_TSP1_30_version2d_10X_smartseq_scvi_Nov122024_updated.h5ad	Eye_TSP1_30_version2d_10X_smartseq_scvi_Nov122024_updated	SUD_Problems	cell_ontology_class	erythroid lineage cell	2	1000	0.250749	0.585455			0	0	0
scDRS/h5ad/Eye_TSP1_30_version2d_10X_smartseq_scvi_Nov122024_updated.h5ad	Eye_TSP1_30_version2d_10X_smartseq_scvi_Nov122024_updated	SUD_Problems	cell_ontology_class	eye photoreceptor cell	1536	1000	0.001998	3.28037	0.000999001	5.83075	29	79	189
scDRS/h5ad/Eye_TSP1_30_version2d_10X_smartseq_scvi_Nov122024_updated.h5ad	Eye_TSP1_30_version2d_10X_smartseq_scvi_Nov122024_updated	SUD_Problems	cell_ontology_class	fat cell	39	1000	0.000999001	5.65111	0.00999001	1.52844	4	4	6
scDRS/h5ad/Eye_TSP1_30_version2d_10X_smartseq_scvi_Nov122024_updated.h5ad	Eye_TSP1_30_version2d_10X_smartseq_scvi_Nov122024_updated	SUD_Problems	cell_ontology_class	fibroblast	1588	1000	0.000999001	5.03852	0.001998	5.75386	45	118	219
scDRS/h5ad/Eye_TSP1_30_version2d_10X_smartseq_scvi_Nov122024_updated.h5ad	Eye_TSP1_30_version2d_10X_smartseq_scvi_Nov122024_updated	SUD_Problems	cell_ontology_class	intermediate monocyte	30	1000	0.473526	0.0401417	0.0679321	1.31264	0	0	0
scDRS/h5ad/Eye_TSP1_30_version2d_10X_smartseq_scvi_Nov122024_updated.h5ad	Eye_TSP1_30_version2d_10X_smartseq_scvi_Nov122024_updated	SUD_Problems	cell_ontology_class	keratocyte	987	1000	0.000999001	4.59548	0.014985	2.52799	39	95	186
scDRS/h5ad/Eye_TSP1_30_version2d_10X_smartseq_scvi_Nov122024_updated.h5ad	Eye_TSP1_30_version2d_10X_smartseq_scvi_Nov122024_updated	SUD_Problems	cell_ontology_class	macrophage	154	1000	0.313686	0.401809	0.14985	1.00477	0	0	1
scDRS/h5ad/Eye_TSP1_30_version2d_10X_smartseq_scvi_Nov122024_updated.h5ad	Eye_TSP1_30_version2d_10X_smartseq_scvi_Nov122024_updated	SUD_Problems	cell_ontology_class	mast cell	36	1000	0.884116	-1.15866	0.614386	-0.169631	0	0	0
scDRS/h5ad/Eye_TSP1_30_version2d_10X_smartseq_scvi_Nov122024_updated.h5ad	Eye_TSP1_30_version2d_10X_smartseq_scvi_Nov122024_updated	SUD_Problems	cell_ontology_class	mature nk t cell	72	1000	0.785215	-0.79574	0.0939061	1.23656	0	0	0
scDRS/h5ad/Eye_TSP1_30_version2d_10X_smartseq_scvi_Nov122024_updated.h5ad	Eye_TSP1_30_version2d_10X_smartseq_scvi_Nov122024_updated	SUD_Problems	cell_ontology_class	microglial cell	410	1000	0.0749251	1.48243	0.000999001	4.47699	5	7	8
scDRS/h5ad/Eye_TSP1_30_version2d_10X_smartseq_scvi_Nov122024_updated.h5ad	Eye_TSP1_30_version2d_10X_smartseq_scvi_Nov122024_updated	SUD_Problems	cell_ontology_class	monocyte	87	1000	0.365634	0.302969	0.443556	0.170888	0	0	0
scDRS/h5ad/Eye_TSP1_30_version2d_10X_smartseq_scvi_Nov122024_updated.h5ad	Eye_TSP1_30_version2d_10X_smartseq_scvi_Nov122024_updated	SUD_Problems	cell_ontology_class	mueller cell	506	1000	0.000999001	6.24713	0.000999001	4.17982	51	76	121
scDRS/h5ad/Eye_TSP1_30_version2d_10X_smartseq_scvi_Nov122024_updated.h5ad	Eye_TSP1_30_version2d_10X_smartseq_scvi_Nov122024_updated	SUD_Problems	cell_ontology_class	muscle cell	142	1000	0.0729271	1.54687	0.0469531	1.72866	0	0	1
scDRS/h5ad/Eye_TSP1_30_version2d_10X_smartseq_scvi_Nov122024_updated.h5ad	Eye_TSP1_30_version2d_10X_smartseq_scvi_Nov122024_updated	SUD_Problems	cell_ontology_class	myeloid dendritic cell	28	1000	1	-3.21277	0.330669	0.525737	0	0	0
scDRS/h5ad/Eye_TSP1_30_version2d_10X_smartseq_scvi_Nov122024_updated.h5ad	Eye_TSP1_30_version2d_10X_smartseq_scvi_Nov122024_updated	SUD_Problems	cell_ontology_class	myeloid leukocyte	648	1000	0.457542	0.0836155	0.132867	1.09546	0	2	5
scDRS/h5ad/Eye_TSP1_30_version2d_10X_smartseq_scvi_Nov122024_updated.h5ad	Eye_TSP1_30_version2d_10X_smartseq_scvi_Nov122024_updated	SUD_Problems	cell_ontology_class	natural killer cell	54	1000	0.533466	-0.124687	0.767233	-0.666359	0	0	0
scDRS/h5ad/Eye_TSP1_30_version2d_10X_smartseq_scvi_Nov122024_updated.h5ad	Eye_TSP1_30_version2d_10X_smartseq_scvi_Nov122024_updated	SUD_Problems	cell_ontology_class	neutrophil	51	1000	0.504495	-0.0724288	0.0499501	1.63432	0	0	0
scDRS/h5ad/Eye_TSP1_30_version2d_10X_smartseq_scvi_Nov122024_updated.h5ad	Eye_TSP1_30_version2d_10X_smartseq_scvi_Nov122024_updated	SUD_Problems	cell_ontology_class	non-classical monocyte	2	1000	0.782218	-0.783128			0	0	0
scDRS/h5ad/Eye_TSP1_30_version2d_10X_smartseq_scvi_Nov122024_updated.h5ad	Eye_TSP1_30_version2d_10X_smartseq_scvi_Nov122024_updated	SUD_Problems	cell_ontology_class	plasma cell	1347	1000	0.985015	-1.93192	0.024975	2.30246	2	2	4
scDRS/h5ad/Eye_TSP1_30_version2d_10X_smartseq_scvi_Nov122024_updated.h5ad	Eye_TSP1_30_version2d_10X_smartseq_scvi_Nov122024_updated	SUD_Problems	cell_ontology_class	radial glial cell	13	1000	0.515485	-0.0985779	0.13986	1.02864	0	0	0
scDRS/h5ad/Eye_TSP1_30_version2d_10X_smartseq_scvi_Nov122024_updated.h5ad	Eye_TSP1_30_version2d_10X_smartseq_scvi_Nov122024_updated	SUD_Problems	cell_ontology_class	retina horizontal cell	5	1000	0.023976	2.15499			0	0	0
scDRS/h5ad/Eye_TSP1_30_version2d_10X_smartseq_scvi_Nov122024_updated.h5ad	Eye_TSP1_30_version2d_10X_smartseq_scvi_Nov122024_updated	SUD_Problems	cell_ontology_class	retinal bipolar neuron	61	1000	0.000999001	12.1455	0.000999001	3.17557	36	39	47
scDRS/h5ad/Eye_TSP1_30_version2d_10X_smartseq_scvi_Nov122024_updated.h5ad	Eye_TSP1_30_version2d_10X_smartseq_scvi_Nov122024_updated	SUD_Problems	cell_ontology_class	retinal blood vessel endothelial cell	2091	1000	0.274725	0.536126	0.012987	3.01777	0	4	14
scDRS/h5ad/Eye_TSP1_30_version2d_10X_smartseq_scvi_Nov122024_updated.h5ad	Eye_TSP1_30_version2d_10X_smartseq_scvi_Nov122024_updated	SUD_Problems	cell_ontology_class	retinal ganglion cell	1	1000	0.468531	0.0659581			0	0	0
scDRS/h5ad/Eye_TSP1_30_version2d_10X_smartseq_scvi_Nov122024_updated.h5ad	Eye_TSP1_30_version2d_10X_smartseq_scvi_Nov122024_updated	SUD_Problems	cell_ontology_class	retinal pigment epithelial cell	67	1000	0.00499501	2.64345	0.000999001	4.43266	2	3	7
scDRS/h5ad/Eye_TSP1_30_version2d_10X_smartseq_scvi_Nov122024_updated.h5ad	Eye_TSP1_30_version2d_10X_smartseq_scvi_Nov122024_updated	SUD_Problems	cell_ontology_class	schwann cell	283	1000	0.042957	1.85323	0.436563	0.153428	2	4	9
scDRS/h5ad/Eye_TSP1_30_version2d_10X_smartseq_scvi_Nov122024_updated.h5ad	Eye_TSP1_30_version2d_10X_smartseq_scvi_Nov122024_updated	SUD_Problems	cell_ontology_class	smooth muscle cell	455	1000	0.010989	2.73921	0.002997	3.33687	2	12	30
scDRS/h5ad/Eye_TSP1_30_version2d_10X_smartseq_scvi_Nov122024_updated.h5ad	Eye_TSP1_30_version2d_10X_smartseq_scvi_Nov122024_updated	SUD_Problems	cell_ontology_class	stromal cell	3	1000	0.34965	0.3842			0	0	0
scDRS/h5ad/Eye_TSP1_30_version2d_10X_smartseq_scvi_Nov122024_updated.h5ad	Eye_TSP1_30_version2d_10X_smartseq_scvi_Nov122024_updated	SUD_Problems	cell_ontology_class	t cell	66	1000	0.628372	-0.349689	0.034965	1.54169	0	0	1
scDRS/h5ad/Eye_TSP1_30_version2d_10X_smartseq_scvi_Nov122024_updated.h5ad	Eye_TSP1_30_version2d_10X_smartseq_scvi_Nov122024_updated	TS	cell_ontology_class	acinar cell	1343	1000	0.584416	-0.29791	0.012987	3.29551	3	4	4
scDRS/h5ad/Eye_TSP1_30_version2d_10X_smartseq_scvi_Nov122024_updated.h5ad	Eye_TSP1_30_version2d_10X_smartseq_scvi_Nov122024_updated	TS	cell_ontology_class	b cell	4153	1000	0.797203	-0.846692	0.017982	2.55228	2	3	12
scDRS/h5ad/Eye_TSP1_30_version2d_10X_smartseq_scvi_Nov122024_updated.h5ad	Eye_TSP1_30_version2d_10X_smartseq_scvi_Nov122024_updated	TS	cell_ontology_class	basophil	6	1000	0.722278	-0.5794	0.320679	0.855384	0	0	0
scDRS/h5ad/Eye_TSP1_30_version2d_10X_smartseq_scvi_Nov122024_updated.h5ad	Eye_TSP1_30_version2d_10X_smartseq_scvi_Nov122024_updated	TS	cell_ontology_class	cd4-positive, alpha-beta t cell	1615	1000	0.976024	-1.90847	0.0599401	1.65611	0	0	3
scDRS/h5ad/Eye_TSP1_30_version2d_10X_smartseq_scvi_Nov122024_updated.h5ad	Eye_TSP1_30_version2d_10X_smartseq_scvi_Nov122024_updated	TS	cell_ontology_class	cd8-positive, alpha-beta t cell	936	1000	0.87013	-1.16674	0.480519	0.0214782	0	0	0
scDRS/h5ad/Eye_TSP1_30_version2d_10X_smartseq_scvi_Nov122024_updated.h5ad	Eye_TSP1_30_version2d_10X_smartseq_scvi_Nov122024_updated	TS	cell_ontology_class	classical monocyte	19	1000	0.196803	0.82083	0.743257	-0.394793	0	0	1
scDRS/h5ad/Eye_TSP1_30_version2d_10X_smartseq_scvi_Nov122024_updated.h5ad	Eye_TSP1_30_version2d_10X_smartseq_scvi_Nov122024_updated	TS	cell_ontology_class	conjunctival epithelial cell	11087	1000	0.678322	-0.478355	0.030969	2.29795	8	18	57
scDRS/h5ad/Eye_TSP1_30_version2d_10X_smartseq_scvi_Nov122024_updated.h5ad	Eye_TSP1_30_version2d_10X_smartseq_scvi_Nov122024_updated	TS	cell_ontology_class	corneal epithelial cell	4187	1000	0.533466	-0.110844	0.135864	1.06078	2	6	14
scDRS/h5ad/Eye_TSP1_30_version2d_10X_smartseq_scvi_Nov122024_updated.h5ad	Eye_TSP1_30_version2d_10X_smartseq_scvi_Nov122024_updated	TS	cell_ontology_class	endothelial cell	13	1000	0.262737	0.596987	0.564436	0.0193247	0	0	0
scDRS/h5ad/Eye_TSP1_30_version2d_10X_smartseq_scvi_Nov122024_updated.h5ad	Eye_TSP1_30_version2d_10X_smartseq_scvi_Nov122024_updated	TS	cell_ontology_class	erythrocyte	97	1000	0.022977	2.53509	0.0989011	1.30295	2	3	9
scDRS/h5ad/Eye_TSP1_30_version2d_10X_smartseq_scvi_Nov122024_updated.h5ad	Eye_TSP1_30_version2d_10X_smartseq_scvi_Nov122024_updated	TS	cell_ontology_class	erythroid lineage cell	2	1000	0.120879	1.22011			0	0	0
scDRS/h5ad/Eye_TSP1_30_version2d_10X_smartseq_scvi_Nov122024_updated.h5ad	Eye_TSP1_30_version2d_10X_smartseq_scvi_Nov122024_updated	TS	cell_ontology_class	eye photoreceptor cell	1536	1000	0.000999001	4.44574	0.0999001	1.33499	96	192	357
scDRS/h5ad/Eye_TSP1_30_version2d_10X_smartseq_scvi_Nov122024_updated.h5ad	Eye_TSP1_30_version2d_10X_smartseq_scvi_Nov122024_updated	TS	cell_ontology_class	fat cell	39	1000	0.027972	2.01576	0.0499501	1.10728	1	1	2
scDRS/h5ad/Eye_TSP1_30_version2d_10X_smartseq_scvi_Nov122024_updated.h5ad	Eye_TSP1_30_version2d_10X_smartseq_scvi_Nov122024_updated	TS	cell_ontology_class	fibroblast	1588	1000	0.016983	2.30638	0.030969	2.09725	10	19	42
scDRS/h5ad/Eye_TSP1_30_version2d_10X_smartseq_scvi_Nov122024_updated.h5ad	Eye_TSP1_30_version2d_10X_smartseq_scvi_Nov122024_updated	TS	cell_ontology_class	intermediate monocyte	30	1000	0.878122	-1.11566	0.815185	-0.824434	0	0	0
scDRS/h5ad/Eye_TSP1_30_version2d_10X_smartseq_scvi_Nov122024_updated.h5ad	Eye_TSP1_30_version2d_10X_smartseq_scvi_Nov122024_updated	TS	cell_ontology_class	keratocyte	987	1000	0.021978	2.22717	0.188811	0.813688	4	13	34
scDRS/h5ad/Eye_TSP1_30_version2d_10X_smartseq_scvi_Nov122024_updated.h5ad	Eye_TSP1_30_version2d_10X_smartseq_scvi_Nov122024_updated	TS	cell_ontology_class	macrophage	154	1000	0.354645	0.364669	0.360639	0.352491	0	0	0
scDRS/h5ad/Eye_TSP1_30_version2d_10X_smartseq_scvi_Nov122024_updated.h5ad	Eye_TSP1_30_version2d_10X_smartseq_scvi_Nov122024_updated	TS	cell_ontology_class	mast cell	36	1000	0.0619381	1.50558	0.954046	-1.74372	0	0	1
scDRS/h5ad/Eye_TSP1_30_version2d_10X_smartseq_scvi_Nov122024_updated.h5ad	Eye_TSP1_30_version2d_10X_smartseq_scvi_Nov122024_updated	TS	cell_ontology_class	mature nk t cell	72	1000	0.228771	0.730932	0.417582	0.296839	0	0	0
scDRS/h5ad/Eye_TSP1_30_version2d_10X_smartseq_scvi_Nov122024_updated.h5ad	Eye_TSP1_30_version2d_10X_smartseq_scvi_Nov122024_updated	TS	cell_ontology_class	microglial cell	410	1000	0.776224	-0.761773	0.028971	1.97086	3	3	6
scDRS/h5ad/Eye_TSP1_30_version2d_10X_smartseq_scvi_Nov122024_updated.h5ad	Eye_TSP1_30_version2d_10X_smartseq_scvi_Nov122024_updated	TS	cell_ontology_class	monocyte	87	1000	0.513486	-0.0871904	0.10989	1.19672	0	0	0
scDRS/h5ad/Eye_TSP1_30_version2d_10X_smartseq_scvi_Nov122024_updated.h5ad	Eye_TSP1_30_version2d_10X_smartseq_scvi_Nov122024_updated	TS	cell_ontology_class	mueller cell	506	1000	0.000999001	7.38746	0.042957	1.98416	92	142	207
scDRS/h5ad/Eye_TSP1_30_version2d_10X_smartseq_scvi_Nov122024_updated.h5ad	Eye_TSP1_30_version2d_10X_smartseq_scvi_Nov122024_updated	TS	cell_ontology_class	muscle cell	142	1000	0.003996	3.3072	0.00499501	3.26091	6	12	28
scDRS/h5ad/Eye_TSP1_30_version2d_10X_smartseq_scvi_Nov122024_updated.h5ad	Eye_TSP1_30_version2d_10X_smartseq_scvi_Nov122024_updated	TS	cell_ontology_class	myeloid dendritic cell	28	1000	0.952048	-1.51721	0.401598	0.290251	0	0	0
scDRS/h5ad/Eye_TSP1_30_version2d_10X_smartseq_scvi_Nov122024_updated.h5ad	Eye_TSP1_30_version2d_10X_smartseq_scvi_Nov122024_updated	TS	cell_ontology_class	myeloid leukocyte	648	1000	0.862138	-1.04949	0.00999001	2.97096	0	0	1
scDRS/h5ad/Eye_TSP1_30_version2d_10X_smartseq_scvi_Nov122024_updated.h5ad	Eye_TSP1_30_version2d_10X_smartseq_scvi_Nov122024_updated	TS	cell_ontology_class	natural killer cell	54	1000	0.727273	-0.623203	0.28971	0.613382	0	0	0
scDRS/h5ad/Eye_TSP1_30_version2d_10X_smartseq_scvi_Nov122024_updated.h5ad	Eye_TSP1_30_version2d_10X_smartseq_scvi_Nov122024_updated	TS	cell_ontology_class	neutrophil	51	1000	0.978022	-1.84447	0.208791	0.819848	0	0	0
scDRS/h5ad/Eye_TSP1_30_version2d_10X_smartseq_scvi_Nov122024_updated.h5ad	Eye_TSP1_30_version2d_10X_smartseq_scvi_Nov122024_updated	TS	cell_ontology_class	non-classical monocyte	2	1000	0.864136	-1.07384			0	0	0
scDRS/h5ad/Eye_TSP1_30_version2d_10X_smartseq_scvi_Nov122024_updated.h5ad	Eye_TSP1_30_version2d_10X_smartseq_scvi_Nov122024_updated	TS	cell_ontology_class	plasma cell	1347	1000	0.891109	-1.21313	0.501498	-0.0812952	0	2	2
scDRS/h5ad/Eye_TSP1_30_version2d_10X_smartseq_scvi_Nov122024_updated.h5ad	Eye_TSP1_30_version2d_10X_smartseq_scvi_Nov122024_updated	TS	cell_ontology_class	radial glial cell	13	1000	0.387612	0.27499	0.451548	0.297173	0	0	0
scDRS/h5ad/Eye_TSP1_30_version2d_10X_smartseq_scvi_Nov122024_updated.h5ad	Eye_TSP1_30_version2d_10X_smartseq_scvi_Nov122024_updated	TS	cell_ontology_class	retina horizontal cell	5	1000	0.000999001	4.59631			2	2	3
scDRS/h5ad/Eye_TSP1_30_version2d_10X_smartseq_scvi_Nov122024_updated.h5ad	Eye_TSP1_30_version2d_10X_smartseq_scvi_Nov122024_updated	TS	cell_ontology_class	retinal bipolar neuron	61	1000	0.000999001	12.575	0.013986	1.91989	40	46	48
scDRS/h5ad/Eye_TSP1_30_version2d_10X_smartseq_scvi_Nov122024_updated.h5ad	Eye_TSP1_30_version2d_10X_smartseq_scvi_Nov122024_updated	TS	cell_ontology_class	retinal blood vessel endothelial cell	2091	1000	0.115884	1.24866	0.240759	0.560032	2	5	26
scDRS/h5ad/Eye_TSP1_30_version2d_10X_smartseq_scvi_Nov122024_updated.h5ad	Eye_TSP1_30_version2d_10X_smartseq_scvi_Nov122024_updated	TS	cell_ontology_class	retinal ganglion cell	1	1000	0.127872	1.12441			0	0	0
scDRS/h5ad/Eye_TSP1_30_version2d_10X_smartseq_scvi_Nov122024_updated.h5ad	Eye_TSP1_30_version2d_10X_smartseq_scvi_Nov122024_updated	TS	cell_ontology_class	retinal pigment epithelial cell	67	1000	0.001998	3.7355	0.191808	0.895217	6	10	19
scDRS/h5ad/Eye_TSP1_30_version2d_10X_smartseq_scvi_Nov122024_updated.h5ad	Eye_TSP1_30_version2d_10X_smartseq_scvi_Nov122024_updated	TS	cell_ontology_class	schwann cell	283	1000	0.113886	1.18804	0.642358	-0.389755	1	1	4
scDRS/h5ad/Eye_TSP1_30_version2d_10X_smartseq_scvi_Nov122024_updated.h5ad	Eye_TSP1_30_version2d_10X_smartseq_scvi_Nov122024_updated	TS	cell_ontology_class	smooth muscle cell	455	1000	0.121878	1.17664	0.546454	-0.166974	1	1	7
scDRS/h5ad/Eye_TSP1_30_version2d_10X_smartseq_scvi_Nov122024_updated.h5ad	Eye_TSP1_30_version2d_10X_smartseq_scvi_Nov122024_updated	TS	cell_ontology_class	stromal cell	3	1000	0.298701	0.524215			0	0	0
scDRS/h5ad/Eye_TSP1_30_version2d_10X_smartseq_scvi_Nov122024_updated.h5ad	Eye_TSP1_30_version2d_10X_smartseq_scvi_Nov122024_updated	TS	cell_ontology_class	t cell	66	1000	0.812188	-0.89582	0.487513	0.166757	0	0	0
scDRS/h5ad/Fat_TSP1_30_version2d_10X_smartseq_scvi_Nov122024.h5ad	Fat_TSP1_30_version2d_10X_smartseq_scvi_Nov122024	ADHD	cell_ontology_class	activated cd4-positive, alpha-beta t cell	1	1000	0.165834	0.990848			0	0	0
scDRS/h5ad/Fat_TSP1_30_version2d_10X_smartseq_scvi_Nov122024.h5ad	Fat_TSP1_30_version2d_10X_smartseq_scvi_Nov122024	ADHD	cell_ontology_class	b cell	14769	1000	0.716284	-0.584004	0.000999001	7.62759	6	18	73
scDRS/h5ad/Fat_TSP1_30_version2d_10X_smartseq_scvi_Nov122024.h5ad	Fat_TSP1_30_version2d_10X_smartseq_scvi_Nov122024	ADHD	cell_ontology_class	cd4-positive, alpha-beta t cell	11481	1000	0.991009	-2.23172	0.002997	4.44745	2	6	15
scDRS/h5ad/Fat_TSP1_30_version2d_10X_smartseq_scvi_Nov122024.h5ad	Fat_TSP1_30_version2d_10X_smartseq_scvi_Nov122024	ADHD	cell_ontology_class	cd8-positive, alpha-beta t cell	5202	1000	0.895105	-1.2105	0.00999001	3.12532	0	1	12
scDRS/h5ad/Fat_TSP1_30_version2d_10X_smartseq_scvi_Nov122024.h5ad	Fat_TSP1_30_version2d_10X_smartseq_scvi_Nov122024	ADHD	cell_ontology_class	classical monocyte	2	1000	0.878122	-1.18821			0	0	0
scDRS/h5ad/Fat_TSP1_30_version2d_10X_smartseq_scvi_Nov122024.h5ad	Fat_TSP1_30_version2d_10X_smartseq_scvi_Nov122024	ADHD	cell_ontology_class	endothelial cell	6966	1000	0.000999001	5.2219	0.00799201	3.48595	458	940	1686
scDRS/h5ad/Fat_TSP1_30_version2d_10X_smartseq_scvi_Nov122024.h5ad	Fat_TSP1_30_version2d_10X_smartseq_scvi_Nov122024	ADHD	cell_ontology_class	erythrocyte	230	1000	0.032967	2.15185	0.00899101	3.55666	3	9	17
scDRS/h5ad/Fat_TSP1_30_version2d_10X_smartseq_scvi_Nov122024.h5ad	Fat_TSP1_30_version2d_10X_smartseq_scvi_Nov122024	ADHD	cell_ontology_class	fibroblast	25969	1000	0.030969	1.94396	0.002997	4.08264	85	244	708
scDRS/h5ad/Fat_TSP1_30_version2d_10X_smartseq_scvi_Nov122024.h5ad	Fat_TSP1_30_version2d_10X_smartseq_scvi_Nov122024	ADHD	cell_ontology_class	hematopoietic precursor cell	74	1000	0.000999001	3.41847	0.035964	1.79838	2	5	7
scDRS/h5ad/Fat_TSP1_30_version2d_10X_smartseq_scvi_Nov122024.h5ad	Fat_TSP1_30_version2d_10X_smartseq_scvi_Nov122024	ADHD	cell_ontology_class	intermediate monocyte	43	1000	0.985015	-2.16862	0.400599	0.348166	0	0	0
scDRS/h5ad/Fat_TSP1_30_version2d_10X_smartseq_scvi_Nov122024.h5ad	Fat_TSP1_30_version2d_10X_smartseq_scvi_Nov122024	ADHD	cell_ontology_class	leukocyte	168	1000	0.021978	2.34255	0.000999001	3.65138	4	7	9
scDRS/h5ad/Fat_TSP1_30_version2d_10X_smartseq_scvi_Nov122024.h5ad	Fat_TSP1_30_version2d_10X_smartseq_scvi_Nov122024	ADHD	cell_ontology_class	macrophage	15253	1000	0.776224	-0.768803	0.003996	3.86955	14	33	88
scDRS/h5ad/Fat_TSP1_30_version2d_10X_smartseq_scvi_Nov122024.h5ad	Fat_TSP1_30_version2d_10X_smartseq_scvi_Nov122024	ADHD	cell_ontology_class	mast cell	135	1000	0.782218	-0.770041	0.420579	0.205016	0	0	0
scDRS/h5ad/Fat_TSP1_30_version2d_10X_smartseq_scvi_Nov122024.h5ad	Fat_TSP1_30_version2d_10X_smartseq_scvi_Nov122024	ADHD	cell_ontology_class	mature nk t cell	378	1000	0.353646	0.320597	0.045954	1.63	0	1	3
scDRS/h5ad/Fat_TSP1_30_version2d_10X_smartseq_scvi_Nov122024.h5ad	Fat_TSP1_30_version2d_10X_smartseq_scvi_Nov122024	ADHD	cell_ontology_class	mesenchymal stem cell	17	1000	0.993007	-2.45736	0.352647	0.54188	0	0	0
scDRS/h5ad/Fat_TSP1_30_version2d_10X_smartseq_scvi_Nov122024.h5ad	Fat_TSP1_30_version2d_10X_smartseq_scvi_Nov122024	ADHD	cell_ontology_class	mesenchymal stem cell of adipose tissue	3777	1000	0.013986	2.35783	0.000999001	5.55153	25	51	127
scDRS/h5ad/Fat_TSP1_30_version2d_10X_smartseq_scvi_Nov122024.h5ad	Fat_TSP1_30_version2d_10X_smartseq_scvi_Nov122024	ADHD	cell_ontology_class	monocyte	841	1000	0.948052	-1.60411	0.305694	0.393298	0	0	0
scDRS/h5ad/Fat_TSP1_30_version2d_10X_smartseq_scvi_Nov122024.h5ad	Fat_TSP1_30_version2d_10X_smartseq_scvi_Nov122024	ADHD	cell_ontology_class	muscle cell	263	1000	0.628372	-0.388977	0.003996	3.09244	0	0	0
scDRS/h5ad/Fat_TSP1_30_version2d_10X_smartseq_scvi_Nov122024.h5ad	Fat_TSP1_30_version2d_10X_smartseq_scvi_Nov122024	ADHD	cell_ontology_class	myeloid dendritic cell	6	1000	0.59041	-0.27826			0	0	0
scDRS/h5ad/Fat_TSP1_30_version2d_10X_smartseq_scvi_Nov122024.h5ad	Fat_TSP1_30_version2d_10X_smartseq_scvi_Nov122024	ADHD	cell_ontology_class	myofibroblast cell	1066	1000	0.000999001	3.18246	0.0619381	1.74229	15	36	92
scDRS/h5ad/Fat_TSP1_30_version2d_10X_smartseq_scvi_Nov122024.h5ad	Fat_TSP1_30_version2d_10X_smartseq_scvi_Nov122024	ADHD	cell_ontology_class	natural killer cell	873	1000	0.658342	-0.437466	0.018981	2.44917	0	0	2
scDRS/h5ad/Fat_TSP1_30_version2d_10X_smartseq_scvi_Nov122024.h5ad	Fat_TSP1_30_version2d_10X_smartseq_scvi_Nov122024	ADHD	cell_ontology_class	neutrophil	3379	1000	0.636364	-0.352067	0.003996	3.70602	7	12	25
scDRS/h5ad/Fat_TSP1_30_version2d_10X_smartseq_scvi_Nov122024.h5ad	Fat_TSP1_30_version2d_10X_smartseq_scvi_Nov122024	ADHD	cell_ontology_class	non-classical monocyte	1	1000	0.978022	-1.92802			0	0	0
scDRS/h5ad/Fat_TSP1_30_version2d_10X_smartseq_scvi_Nov122024.h5ad	Fat_TSP1_30_version2d_10X_smartseq_scvi_Nov122024	ADHD	cell_ontology_class	pericyte	864	1000	0.000999001	9.06842	0.000999001	6.73934	323	411	510
scDRS/h5ad/Fat_TSP1_30_version2d_10X_smartseq_scvi_Nov122024.h5ad	Fat_TSP1_30_version2d_10X_smartseq_scvi_Nov122024	ADHD	cell_ontology_class	plasma cell	313	1000	0.001998	3.09628	0.036963	2.22506	3	15	34
scDRS/h5ad/Fat_TSP1_30_version2d_10X_smartseq_scvi_Nov122024.h5ad	Fat_TSP1_30_version2d_10X_smartseq_scvi_Nov122024	ADHD	cell_ontology_class	platelet	1	1000	0.654346	-0.424224			0	0	0
scDRS/h5ad/Fat_TSP1_30_version2d_10X_smartseq_scvi_Nov122024.h5ad	Fat_TSP1_30_version2d_10X_smartseq_scvi_Nov122024	ADHD	cell_ontology_class	smooth muscle cell	1960	1000	0.001998	3.49881	0.010989	3.39617	39	92	217
scDRS/h5ad/Fat_TSP1_30_version2d_10X_smartseq_scvi_Nov122024.h5ad	Fat_TSP1_30_version2d_10X_smartseq_scvi_Nov122024	ADHD	cell_ontology_class	t cell	331	1000	0.183816	0.898158	0.001998	3.16563	0	0	4
scDRS/h5ad/Fat_TSP1_30_version2d_10X_smartseq_scvi_Nov122024.h5ad	Fat_TSP1_30_version2d_10X_smartseq_scvi_Nov122024	ALZ	cell_ontology_class	activated cd4-positive, alpha-beta t cell	1	1000	0.0759241	1.53969			0	0	0
scDRS/h5ad/Fat_TSP1_30_version2d_10X_smartseq_scvi_Nov122024.h5ad	Fat_TSP1_30_version2d_10X_smartseq_scvi_Nov122024	ALZ	cell_ontology_class	b cell	14769	1000	0.0729271	1.45267	0.322677	0.212979	89	275	807
scDRS/h5ad/Fat_TSP1_30_version2d_10X_smartseq_scvi_Nov122024.h5ad	Fat_TSP1_30_version2d_10X_smartseq_scvi_Nov122024	ALZ	cell_ontology_class	cd4-positive, alpha-beta t cell	11481	1000	0.997003	-2.68631	0.032967	2.10064	0	3	10
scDRS/h5ad/Fat_TSP1_30_version2d_10X_smartseq_scvi_Nov122024.h5ad	Fat_TSP1_30_version2d_10X_smartseq_scvi_Nov122024	ALZ	cell_ontology_class	cd8-positive, alpha-beta t cell	5202	1000	0.98002	-2.12616	0.261738	0.520954	2	3	10
scDRS/h5ad/Fat_TSP1_30_version2d_10X_smartseq_scvi_Nov122024.h5ad	Fat_TSP1_30_version2d_10X_smartseq_scvi_Nov122024	ALZ	cell_ontology_class	classical monocyte	2	1000	0.267732	0.552261			0	0	0
scDRS/h5ad/Fat_TSP1_30_version2d_10X_smartseq_scvi_Nov122024.h5ad	Fat_TSP1_30_version2d_10X_smartseq_scvi_Nov122024	ALZ	cell_ontology_class	endothelial cell	6966	1000	0.18981	0.833119	0.105894	1.21225	36	89	251
scDRS/h5ad/Fat_TSP1_30_version2d_10X_smartseq_scvi_Nov122024.h5ad	Fat_TSP1_30_version2d_10X_smartseq_scvi_Nov122024	ALZ	cell_ontology_class	erythrocyte	230	1000	0.177822	0.832325	0.393606	0.089694	0	3	6
scDRS/h5ad/Fat_TSP1_30_version2d_10X_smartseq_scvi_Nov122024.h5ad	Fat_TSP1_30_version2d_10X_smartseq_scvi_Nov122024	ALZ	cell_ontology_class	fibroblast	25969	1000	0.999001	-3.17852	0.032967	2.42596	5	8	27
scDRS/h5ad/Fat_TSP1_30_version2d_10X_smartseq_scvi_Nov122024.h5ad	Fat_TSP1_30_version2d_10X_smartseq_scvi_Nov122024	ALZ	cell_ontology_class	hematopoietic precursor cell	74	1000	0.003996	3.05265	0.017982	2.21163	4	11	17
scDRS/h5ad/Fat_TSP1_30_version2d_10X_smartseq_scvi_Nov122024.h5ad	Fat_TSP1_30_version2d_10X_smartseq_scvi_Nov122024	ALZ	cell_ontology_class	intermediate monocyte	43	1000	0.001998	3.47956	0.020979	1.81423	11	14	22
scDRS/h5ad/Fat_TSP1_30_version2d_10X_smartseq_scvi_Nov122024.h5ad	Fat_TSP1_30_version2d_10X_smartseq_scvi_Nov122024	ALZ	cell_ontology_class	leukocyte	168	1000	0.028971	2.01156	0.0559441	1.6165	3	7	11
scDRS/h5ad/Fat_TSP1_30_version2d_10X_smartseq_scvi_Nov122024.h5ad	Fat_TSP1_30_version2d_10X_smartseq_scvi_Nov122024	ALZ	cell_ontology_class	macrophage	15253	1000	0.000999001	7.31376	0.000999001	9.24253	3707	5427	7631
scDRS/h5ad/Fat_TSP1_30_version2d_10X_smartseq_scvi_Nov122024.h5ad	Fat_TSP1_30_version2d_10X_smartseq_scvi_Nov122024	ALZ	cell_ontology_class	mast cell	135	1000	0.0569431	1.78946	0.001998	3.31065	1	5	10
scDRS/h5ad/Fat_TSP1_30_version2d_10X_smartseq_scvi_Nov122024.h5ad	Fat_TSP1_30_version2d_10X_smartseq_scvi_Nov122024	ALZ	cell_ontology_class	mature nk t cell	378	1000	0.984016	-2.02819	0.0599401	1.57134	0	0	0
scDRS/h5ad/Fat_TSP1_30_version2d_10X_smartseq_scvi_Nov122024.h5ad	Fat_TSP1_30_version2d_10X_smartseq_scvi_Nov122024	ALZ	cell_ontology_class	mesenchymal stem cell	17	1000	0.938062	-1.48154	0.312687	0.645664	0	0	0
scDRS/h5ad/Fat_TSP1_30_version2d_10X_smartseq_scvi_Nov122024.h5ad	Fat_TSP1_30_version2d_10X_smartseq_scvi_Nov122024	ALZ	cell_ontology_class	mesenchymal stem cell of adipose tissue	3777	1000	0.985015	-2.0117	0.001998	5.17615	15	29	52
scDRS/h5ad/Fat_TSP1_30_version2d_10X_smartseq_scvi_Nov122024.h5ad	Fat_TSP1_30_version2d_10X_smartseq_scvi_Nov122024	ALZ	cell_ontology_class	monocyte	841	1000	0.000999001	3.95557	0.306693	0.43159	139	242	366
scDRS/h5ad/Fat_TSP1_30_version2d_10X_smartseq_scvi_Nov122024.h5ad	Fat_TSP1_30_version2d_10X_smartseq_scvi_Nov122024	ALZ	cell_ontology_class	muscle cell	263	1000	0.003996	3.19283	0.252747	0.671766	40	77	138
scDRS/h5ad/Fat_TSP1_30_version2d_10X_smartseq_scvi_Nov122024.h5ad	Fat_TSP1_30_version2d_10X_smartseq_scvi_Nov122024	ALZ	cell_ontology_class	myeloid dendritic cell	6	1000	0.000999001	4.34957			1	1	3
scDRS/h5ad/Fat_TSP1_30_version2d_10X_smartseq_scvi_Nov122024.h5ad	Fat_TSP1_30_version2d_10X_smartseq_scvi_Nov122024	ALZ	cell_ontology_class	myofibroblast cell	1066	1000	0.367632	0.31337	0.500499	-0.161885	2	6	19
scDRS/h5ad/Fat_TSP1_30_version2d_10X_smartseq_scvi_Nov122024.h5ad	Fat_TSP1_30_version2d_10X_smartseq_scvi_Nov122024	ALZ	cell_ontology_class	natural killer cell	873	1000	0.806194	-0.794597	0.00999001	2.30034	0	0	7
scDRS/h5ad/Fat_TSP1_30_version2d_10X_smartseq_scvi_Nov122024.h5ad	Fat_TSP1_30_version2d_10X_smartseq_scvi_Nov122024	ALZ	cell_ontology_class	neutrophil	3379	1000	0.003996	3.63029	0.0739261	1.75686	468	853	1449
scDRS/h5ad/Fat_TSP1_30_version2d_10X_smartseq_scvi_Nov122024.h5ad	Fat_TSP1_30_version2d_10X_smartseq_scvi_Nov122024	ALZ	cell_ontology_class	non-classical monocyte	1	1000	0.026973	2.0283			0	0	0
scDRS/h5ad/Fat_TSP1_30_version2d_10X_smartseq_scvi_Nov122024.h5ad	Fat_TSP1_30_version2d_10X_smartseq_scvi_Nov122024	ALZ	cell_ontology_class	pericyte	864	1000	0.0839161	1.40319	0.001998	4.35354	18	27	47
scDRS/h5ad/Fat_TSP1_30_version2d_10X_smartseq_scvi_Nov122024.h5ad	Fat_TSP1_30_version2d_10X_smartseq_scvi_Nov122024	ALZ	cell_ontology_class	plasma cell	313	1000	0.711289	-0.596063	0.0739261	1.63675	0	2	2
scDRS/h5ad/Fat_TSP1_30_version2d_10X_smartseq_scvi_Nov122024.h5ad	Fat_TSP1_30_version2d_10X_smartseq_scvi_Nov122024	ALZ	cell_ontology_class	platelet	1	1000	0.252747	0.67247			0	0	0
scDRS/h5ad/Fat_TSP1_30_version2d_10X_smartseq_scvi_Nov122024.h5ad	Fat_TSP1_30_version2d_10X_smartseq_scvi_Nov122024	ALZ	cell_ontology_class	smooth muscle cell	1960	1000	0.568432	-0.21617	0.018981	2.64024	2	9	27
scDRS/h5ad/Fat_TSP1_30_version2d_10X_smartseq_scvi_Nov122024.h5ad	Fat_TSP1_30_version2d_10X_smartseq_scvi_Nov122024	ALZ	cell_ontology_class	t cell	331	1000	0.84016	-0.982637	0.031968	1.8857	0	2	7
scDRS/h5ad/Fat_TSP1_30_version2d_10X_smartseq_scvi_Nov122024.h5ad	Fat_TSP1_30_version2d_10X_smartseq_scvi_Nov122024	ANX	cell_ontology_class	activated cd4-positive, alpha-beta t cell	1	1000	0.018981	2.44564			0	0	0
scDRS/h5ad/Fat_TSP1_30_version2d_10X_smartseq_scvi_Nov122024.h5ad	Fat_TSP1_30_version2d_10X_smartseq_scvi_Nov122024	ANX	cell_ontology_class	b cell	14769	1000	0.404595	0.2362	0.000999001	6.4817	9	22	66
scDRS/h5ad/Fat_TSP1_30_version2d_10X_smartseq_scvi_Nov122024.h5ad	Fat_TSP1_30_version2d_10X_smartseq_scvi_Nov122024	ANX	cell_ontology_class	cd4-positive, alpha-beta t cell	11481	1000	0.951049	-1.70574	0.003996	3.68917	0	1	11
scDRS/h5ad/Fat_TSP1_30_version2d_10X_smartseq_scvi_Nov122024.h5ad	Fat_TSP1_30_version2d_10X_smartseq_scvi_Nov122024	ANX	cell_ontology_class	cd8-positive, alpha-beta t cell	5202	1000	0.915085	-1.34619	0.000999001	4.4627	2	2	5
scDRS/h5ad/Fat_TSP1_30_version2d_10X_smartseq_scvi_Nov122024.h5ad	Fat_TSP1_30_version2d_10X_smartseq_scvi_Nov122024	ANX	cell_ontology_class	classical monocyte	2	1000	0.784216	-0.742843			0	0	0
scDRS/h5ad/Fat_TSP1_30_version2d_10X_smartseq_scvi_Nov122024.h5ad	Fat_TSP1_30_version2d_10X_smartseq_scvi_Nov122024	ANX	cell_ontology_class	endothelial cell	6966	1000	0.001998	3.34709	0.000999001	5.22068	105	227	428
scDRS/h5ad/Fat_TSP1_30_version2d_10X_smartseq_scvi_Nov122024.h5ad	Fat_TSP1_30_version2d_10X_smartseq_scvi_Nov122024	ANX	cell_ontology_class	erythrocyte	230	1000	0.225774	0.622546	0.0669331	1.65518	2	3	3
scDRS/h5ad/Fat_TSP1_30_version2d_10X_smartseq_scvi_Nov122024.h5ad	Fat_TSP1_30_version2d_10X_smartseq_scvi_Nov122024	ANX	cell_ontology_class	fibroblast	25969	1000	0.154845	1.0292	0.000999001	7.43119	51	124	295
scDRS/h5ad/Fat_TSP1_30_version2d_10X_smartseq_scvi_Nov122024.h5ad	Fat_TSP1_30_version2d_10X_smartseq_scvi_Nov122024	ANX	cell_ontology_class	hematopoietic precursor cell	74	1000	0.001998	3.76503	0.296703	0.561498	2	5	8
scDRS/h5ad/Fat_TSP1_30_version2d_10X_smartseq_scvi_Nov122024.h5ad	Fat_TSP1_30_version2d_10X_smartseq_scvi_Nov122024	ANX	cell_ontology_class	intermediate monocyte	43	1000	0.134865	1.11019	0.0749251	1.31015	0	0	0
scDRS/h5ad/Fat_TSP1_30_version2d_10X_smartseq_scvi_Nov122024.h5ad	Fat_TSP1_30_version2d_10X_smartseq_scvi_Nov122024	ANX	cell_ontology_class	leukocyte	168	1000	0.00499501	3.81708	0.000999001	2.59179	4	5	12
scDRS/h5ad/Fat_TSP1_30_version2d_10X_smartseq_scvi_Nov122024.h5ad	Fat_TSP1_30_version2d_10X_smartseq_scvi_Nov122024	ANX	cell_ontology_class	macrophage	15253	1000	0.160839	1.00606	0.002997	4.06195	28	70	148
scDRS/h5ad/Fat_TSP1_30_version2d_10X_smartseq_scvi_Nov122024.h5ad	Fat_TSP1_30_version2d_10X_smartseq_scvi_Nov122024	ANX	cell_ontology_class	mast cell	135	1000	0.57043	-0.279698	0.802198	-0.879909	0	0	0
scDRS/h5ad/Fat_TSP1_30_version2d_10X_smartseq_scvi_Nov122024.h5ad	Fat_TSP1_30_version2d_10X_smartseq_scvi_Nov122024	ANX	cell_ontology_class	mature nk t cell	378	1000	0.372627	0.272658	0.0749251	1.43667	0	1	3
scDRS/h5ad/Fat_TSP1_30_version2d_10X_smartseq_scvi_Nov122024.h5ad	Fat_TSP1_30_version2d_10X_smartseq_scvi_Nov122024	ANX	cell_ontology_class	mesenchymal stem cell	17	1000	0.993007	-2.2452	0.290709	0.643931	0	0	0
scDRS/h5ad/Fat_TSP1_30_version2d_10X_smartseq_scvi_Nov122024.h5ad	Fat_TSP1_30_version2d_10X_smartseq_scvi_Nov122024	ANX	cell_ontology_class	mesenchymal stem cell of adipose tissue	3777	1000	0.00999001	2.60589	0.000999001	8.51327	34	64	114
scDRS/h5ad/Fat_TSP1_30_version2d_10X_smartseq_scvi_Nov122024.h5ad	Fat_TSP1_30_version2d_10X_smartseq_scvi_Nov122024	ANX	cell_ontology_class	monocyte	841	1000	0.812188	-0.867704	0.00999001	2.58836	0	1	1
scDRS/h5ad/Fat_TSP1_30_version2d_10X_smartseq_scvi_Nov122024.h5ad	Fat_TSP1_30_version2d_10X_smartseq_scvi_Nov122024	ANX	cell_ontology_class	muscle cell	263	1000	0.721279	-0.633972	0.02997	1.98078	0	0	0
scDRS/h5ad/Fat_TSP1_30_version2d_10X_smartseq_scvi_Nov122024.h5ad	Fat_TSP1_30_version2d_10X_smartseq_scvi_Nov122024	ANX	cell_ontology_class	myeloid dendritic cell	6	1000	0.536464	-0.139784			0	0	0
scDRS/h5ad/Fat_TSP1_30_version2d_10X_smartseq_scvi_Nov122024.h5ad	Fat_TSP1_30_version2d_10X_smartseq_scvi_Nov122024	ANX	cell_ontology_class	myofibroblast cell	1066	1000	0.018981	2.33278	0.00999001	3.17551	7	19	35
scDRS/h5ad/Fat_TSP1_30_version2d_10X_smartseq_scvi_Nov122024.h5ad	Fat_TSP1_30_version2d_10X_smartseq_scvi_Nov122024	ANX	cell_ontology_class	natural killer cell	873	1000	0.735265	-0.634734	0.0469531	1.80521	0	1	2
scDRS/h5ad/Fat_TSP1_30_version2d_10X_smartseq_scvi_Nov122024.h5ad	Fat_TSP1_30_version2d_10X_smartseq_scvi_Nov122024	ANX	cell_ontology_class	neutrophil	3379	1000	0.235764	0.674553	0.001998	5.08671	15	30	49
scDRS/h5ad/Fat_TSP1_30_version2d_10X_smartseq_scvi_Nov122024.h5ad	Fat_TSP1_30_version2d_10X_smartseq_scvi_Nov122024	ANX	cell_ontology_class	non-classical monocyte	1	1000	0.338661	0.420435			0	0	0
scDRS/h5ad/Fat_TSP1_30_version2d_10X_smartseq_scvi_Nov122024.h5ad	Fat_TSP1_30_version2d_10X_smartseq_scvi_Nov122024	ANX	cell_ontology_class	pericyte	864	1000	0.000999001	8.71536	0.000999001	5.95865	257	344	429
scDRS/h5ad/Fat_TSP1_30_version2d_10X_smartseq_scvi_Nov122024.h5ad	Fat_TSP1_30_version2d_10X_smartseq_scvi_Nov122024	ANX	cell_ontology_class	plasma cell	313	1000	0.001998	3.68787	0.012987	3.28072	7	16	31
scDRS/h5ad/Fat_TSP1_30_version2d_10X_smartseq_scvi_Nov122024.h5ad	Fat_TSP1_30_version2d_10X_smartseq_scvi_Nov122024	ANX	cell_ontology_class	platelet	1	1000	0.743257	-0.684118			0	0	0
scDRS/h5ad/Fat_TSP1_30_version2d_10X_smartseq_scvi_Nov122024.h5ad	Fat_TSP1_30_version2d_10X_smartseq_scvi_Nov122024	ANX	cell_ontology_class	smooth muscle cell	1960	1000	0.000999001	4.07224	0.00499501	4.14117	54	120	248
scDRS/h5ad/Fat_TSP1_30_version2d_10X_smartseq_scvi_Nov122024.h5ad	Fat_TSP1_30_version2d_10X_smartseq_scvi_Nov122024	ANX	cell_ontology_class	t cell	331	1000	0.031968	1.98097	0.000999001	4.04137	0	0	6
scDRS/h5ad/Fat_TSP1_30_version2d_10X_smartseq_scvi_Nov122024.h5ad	Fat_TSP1_30_version2d_10X_smartseq_scvi_Nov122024	ASD	cell_ontology_class	activated cd4-positive, alpha-beta t cell	1	1000	0.478521	-0.0164069			0	0	0
scDRS/h5ad/Fat_TSP1_30_version2d_10X_smartseq_scvi_Nov122024.h5ad	Fat_TSP1_30_version2d_10X_smartseq_scvi_Nov122024	ASD	cell_ontology_class	b cell	14769	1000	0.435564	0.118333	0.140859	0.965576	0	0	3
scDRS/h5ad/Fat_TSP1_30_version2d_10X_smartseq_scvi_Nov122024.h5ad	Fat_TSP1_30_version2d_10X_smartseq_scvi_Nov122024	ASD	cell_ontology_class	cd4-positive, alpha-beta t cell	11481	1000	0.944056	-1.6514	0.0639361	1.66959	0	0	0
scDRS/h5ad/Fat_TSP1_30_version2d_10X_smartseq_scvi_Nov122024.h5ad	Fat_TSP1_30_version2d_10X_smartseq_scvi_Nov122024	ASD	cell_ontology_class	cd8-positive, alpha-beta t cell	5202	1000	0.752248	-0.719168	0.015984	2.68538	0	0	2
scDRS/h5ad/Fat_TSP1_30_version2d_10X_smartseq_scvi_Nov122024.h5ad	Fat_TSP1_30_version2d_10X_smartseq_scvi_Nov122024	ASD	cell_ontology_class	classical monocyte	2	1000	0.974026	-1.88384			0	0	0
scDRS/h5ad/Fat_TSP1_30_version2d_10X_smartseq_scvi_Nov122024.h5ad	Fat_TSP1_30_version2d_10X_smartseq_scvi_Nov122024	ASD	cell_ontology_class	endothelial cell	6966	1000	0.320679	0.435852	0.47952	-0.144787	0	1	3
scDRS/h5ad/Fat_TSP1_30_version2d_10X_smartseq_scvi_Nov122024.h5ad	Fat_TSP1_30_version2d_10X_smartseq_scvi_Nov122024	ASD	cell_ontology_class	erythrocyte	230	1000	0.104895	1.35611	0.00699301	3.27235	0	0	1
scDRS/h5ad/Fat_TSP1_30_version2d_10X_smartseq_scvi_Nov122024.h5ad	Fat_TSP1_30_version2d_10X_smartseq_scvi_Nov122024	ASD	cell_ontology_class	fibroblast	25969	1000	0.0699301	1.54189	0.016983	2.81193	3	8	42
scDRS/h5ad/Fat_TSP1_30_version2d_10X_smartseq_scvi_Nov122024.h5ad	Fat_TSP1_30_version2d_10X_smartseq_scvi_Nov122024	ASD	cell_ontology_class	hematopoietic precursor cell	74	1000	0.00699301	2.78838	0.42957	0.132132	0	0	0
scDRS/h5ad/Fat_TSP1_30_version2d_10X_smartseq_scvi_Nov122024.h5ad	Fat_TSP1_30_version2d_10X_smartseq_scvi_Nov122024	ASD	cell_ontology_class	intermediate monocyte	43	1000	0.431568	0.192547	0.934066	-1.71353	0	0	0
scDRS/h5ad/Fat_TSP1_30_version2d_10X_smartseq_scvi_Nov122024.h5ad	Fat_TSP1_30_version2d_10X_smartseq_scvi_Nov122024	ASD	cell_ontology_class	leukocyte	168	1000	0.247752	0.609028	0.0749251	1.36145	0	0	1
scDRS/h5ad/Fat_TSP1_30_version2d_10X_smartseq_scvi_Nov122024.h5ad	Fat_TSP1_30_version2d_10X_smartseq_scvi_Nov122024	ASD	cell_ontology_class	macrophage	15253	1000	0.75025	-0.700876	0.122877	1.19209	0	2	5
scDRS/h5ad/Fat_TSP1_30_version2d_10X_smartseq_scvi_Nov122024.h5ad	Fat_TSP1_30_version2d_10X_smartseq_scvi_Nov122024	ASD	cell_ontology_class	mast cell	135	1000	0.454545	0.0334808	0.653347	-0.381528	0	0	0
scDRS/h5ad/Fat_TSP1_30_version2d_10X_smartseq_scvi_Nov122024.h5ad	Fat_TSP1_30_version2d_10X_smartseq_scvi_Nov122024	ASD	cell_ontology_class	mature nk t cell	378	1000	0.726274	-0.626243	0.016983	2.08397	0	0	0
scDRS/h5ad/Fat_TSP1_30_version2d_10X_smartseq_scvi_Nov122024.h5ad	Fat_TSP1_30_version2d_10X_smartseq_scvi_Nov122024	ASD	cell_ontology_class	mesenchymal stem cell	17	1000	0.427572	0.138176	0.310689	0.63533	0	0	0
scDRS/h5ad/Fat_TSP1_30_version2d_10X_smartseq_scvi_Nov122024.h5ad	Fat_TSP1_30_version2d_10X_smartseq_scvi_Nov122024	ASD	cell_ontology_class	mesenchymal stem cell of adipose tissue	3777	1000	0.207792	0.778156	0.37962	0.0773785	0	0	1
scDRS/h5ad/Fat_TSP1_30_version2d_10X_smartseq_scvi_Nov122024.h5ad	Fat_TSP1_30_version2d_10X_smartseq_scvi_Nov122024	ASD	cell_ontology_class	monocyte	841	1000	0.773227	-0.753985	0.0609391	1.67179	0	0	0
scDRS/h5ad/Fat_TSP1_30_version2d_10X_smartseq_scvi_Nov122024.h5ad	Fat_TSP1_30_version2d_10X_smartseq_scvi_Nov122024	ASD	cell_ontology_class	muscle cell	263	1000	0.22977	0.662033	0.681319	-0.478713	0	0	0
scDRS/h5ad/Fat_TSP1_30_version2d_10X_smartseq_scvi_Nov122024.h5ad	Fat_TSP1_30_version2d_10X_smartseq_scvi_Nov122024	ASD	cell_ontology_class	myeloid dendritic cell	6	1000	0.408591	0.188227			0	0	0
scDRS/h5ad/Fat_TSP1_30_version2d_10X_smartseq_scvi_Nov122024.h5ad	Fat_TSP1_30_version2d_10X_smartseq_scvi_Nov122024	ASD	cell_ontology_class	myofibroblast cell	1066	1000	0.018981	2.26046	0.235764	0.58131	0	0	2
scDRS/h5ad/Fat_TSP1_30_version2d_10X_smartseq_scvi_Nov122024.h5ad	Fat_TSP1_30_version2d_10X_smartseq_scvi_Nov122024	ASD	cell_ontology_class	natural killer cell	873	1000	0.453546	0.136504	0.040959	1.79995	0	0	0
scDRS/h5ad/Fat_TSP1_30_version2d_10X_smartseq_scvi_Nov122024.h5ad	Fat_TSP1_30_version2d_10X_smartseq_scvi_Nov122024	ASD	cell_ontology_class	neutrophil	3379	1000	0.739261	-0.643484	0.021978	2.88879	0	0	0
scDRS/h5ad/Fat_TSP1_30_version2d_10X_smartseq_scvi_Nov122024.h5ad	Fat_TSP1_30_version2d_10X_smartseq_scvi_Nov122024	ASD	cell_ontology_class	non-classical monocyte	1	1000	0.361638	0.348454			0	0	0
scDRS/h5ad/Fat_TSP1_30_version2d_10X_smartseq_scvi_Nov122024.h5ad	Fat_TSP1_30_version2d_10X_smartseq_scvi_Nov122024	ASD	cell_ontology_class	pericyte	864	1000	0.000999001	6.58455	0.000999001	3.73536	40	56	105
scDRS/h5ad/Fat_TSP1_30_version2d_10X_smartseq_scvi_Nov122024.h5ad	Fat_TSP1_30_version2d_10X_smartseq_scvi_Nov122024	ASD	cell_ontology_class	plasma cell	313	1000	0.105894	1.26487	0.0479521	1.87648	0	0	0
scDRS/h5ad/Fat_TSP1_30_version2d_10X_smartseq_scvi_Nov122024.h5ad	Fat_TSP1_30_version2d_10X_smartseq_scvi_Nov122024	ASD	cell_ontology_class	platelet	1	1000	0.735265	-0.640586			0	0	0
scDRS/h5ad/Fat_TSP1_30_version2d_10X_smartseq_scvi_Nov122024.h5ad	Fat_TSP1_30_version2d_10X_smartseq_scvi_Nov122024	ASD	cell_ontology_class	smooth muscle cell	1960	1000	0.017982	2.42345	0.520479	-0.265409	0	0	5
scDRS/h5ad/Fat_TSP1_30_version2d_10X_smartseq_scvi_Nov122024.h5ad	Fat_TSP1_30_version2d_10X_smartseq_scvi_Nov122024	ASD	cell_ontology_class	t cell	331	1000	0.426573	0.179056	0.136863	1.06409	0	0	0
scDRS/h5ad/Fat_TSP1_30_version2d_10X_smartseq_scvi_Nov122024.h5ad	Fat_TSP1_30_version2d_10X_smartseq_scvi_Nov122024	BIP	cell_ontology_class	activated cd4-positive, alpha-beta t cell	1	1000	0.201798	0.865375			0	0	0
scDRS/h5ad/Fat_TSP1_30_version2d_10X_smartseq_scvi_Nov122024.h5ad	Fat_TSP1_30_version2d_10X_smartseq_scvi_Nov122024	BIP	cell_ontology_class	b cell	14769	1000	0.0819181	1.47303	0.011988	3.03892	18	51	135
scDRS/h5ad/Fat_TSP1_30_version2d_10X_smartseq_scvi_Nov122024.h5ad	Fat_TSP1_30_version2d_10X_smartseq_scvi_Nov122024	BIP	cell_ontology_class	cd4-positive, alpha-beta t cell	11481	1000	0.0569431	1.56349	0.001998	4.93138	11	40	132
scDRS/h5ad/Fat_TSP1_30_version2d_10X_smartseq_scvi_Nov122024.h5ad	Fat_TSP1_30_version2d_10X_smartseq_scvi_Nov122024	BIP	cell_ontology_class	cd8-positive, alpha-beta t cell	5202	1000	0.00999001	2.31669	0.003996	3.40162	6	28	80
scDRS/h5ad/Fat_TSP1_30_version2d_10X_smartseq_scvi_Nov122024.h5ad	Fat_TSP1_30_version2d_10X_smartseq_scvi_Nov122024	BIP	cell_ontology_class	classical monocyte	2	1000	0.287712	0.492749			0	0	0
scDRS/h5ad/Fat_TSP1_30_version2d_10X_smartseq_scvi_Nov122024.h5ad	Fat_TSP1_30_version2d_10X_smartseq_scvi_Nov122024	BIP	cell_ontology_class	endothelial cell	6966	1000	0.023976	2.15984	0.014985	2.83751	25	62	164
scDRS/h5ad/Fat_TSP1_30_version2d_10X_smartseq_scvi_Nov122024.h5ad	Fat_TSP1_30_version2d_10X_smartseq_scvi_Nov122024	BIP	cell_ontology_class	erythrocyte	230	1000	0.400599	0.158183	0.025974	2.38306	0	1	3
scDRS/h5ad/Fat_TSP1_30_version2d_10X_smartseq_scvi_Nov122024.h5ad	Fat_TSP1_30_version2d_10X_smartseq_scvi_Nov122024	BIP	cell_ontology_class	fibroblast	25969	1000	0.992008	-2.44487	0.00899101	3.37101	8	15	29
scDRS/h5ad/Fat_TSP1_30_version2d_10X_smartseq_scvi_Nov122024.h5ad	Fat_TSP1_30_version2d_10X_smartseq_scvi_Nov122024	BIP	cell_ontology_class	hematopoietic precursor cell	74	1000	0.0499501	1.65981	0.193806	0.918327	0	0	0
scDRS/h5ad/Fat_TSP1_30_version2d_10X_smartseq_scvi_Nov122024.h5ad	Fat_TSP1_30_version2d_10X_smartseq_scvi_Nov122024	BIP	cell_ontology_class	intermediate monocyte	43	1000	0.849151	-1.04675	0.321678	0.591566	0	0	0
scDRS/h5ad/Fat_TSP1_30_version2d_10X_smartseq_scvi_Nov122024.h5ad	Fat_TSP1_30_version2d_10X_smartseq_scvi_Nov122024	BIP	cell_ontology_class	leukocyte	168	1000	0.003996	3.21257	0.000999001	3.55905	4	5	8
scDRS/h5ad/Fat_TSP1_30_version2d_10X_smartseq_scvi_Nov122024.h5ad	Fat_TSP1_30_version2d_10X_smartseq_scvi_Nov122024	BIP	cell_ontology_class	macrophage	15253	1000	0.18981	0.889902	0.011988	2.5254	27	49	131
scDRS/h5ad/Fat_TSP1_30_version2d_10X_smartseq_scvi_Nov122024.h5ad	Fat_TSP1_30_version2d_10X_smartseq_scvi_Nov122024	BIP	cell_ontology_class	mast cell	135	1000	0.27972	0.500179	0.034965	1.90116	0	1	1
scDRS/h5ad/Fat_TSP1_30_version2d_10X_smartseq_scvi_Nov122024.h5ad	Fat_TSP1_30_version2d_10X_smartseq_scvi_Nov122024	BIP	cell_ontology_class	mature nk t cell	378	1000	0.035964	1.90633	0.01998	1.99333	1	1	7
scDRS/h5ad/Fat_TSP1_30_version2d_10X_smartseq_scvi_Nov122024.h5ad	Fat_TSP1_30_version2d_10X_smartseq_scvi_Nov122024	BIP	cell_ontology_class	mesenchymal stem cell	17	1000	0.995005	-2.46417	0.659341	-0.123431	0	0	0
scDRS/h5ad/Fat_TSP1_30_version2d_10X_smartseq_scvi_Nov122024.h5ad	Fat_TSP1_30_version2d_10X_smartseq_scvi_Nov122024	BIP	cell_ontology_class	mesenchymal stem cell of adipose tissue	3777	1000	0.956044	-1.63886	0.012987	3.21032	8	11	22
scDRS/h5ad/Fat_TSP1_30_version2d_10X_smartseq_scvi_Nov122024.h5ad	Fat_TSP1_30_version2d_10X_smartseq_scvi_Nov122024	BIP	cell_ontology_class	monocyte	841	1000	0.716284	-0.590458	0.0609391	1.53785	0	0	2
scDRS/h5ad/Fat_TSP1_30_version2d_10X_smartseq_scvi_Nov122024.h5ad	Fat_TSP1_30_version2d_10X_smartseq_scvi_Nov122024	BIP	cell_ontology_class	muscle cell	263	1000	0.024975	2.21135	0.0869131	1.40589	2	4	10
scDRS/h5ad/Fat_TSP1_30_version2d_10X_smartseq_scvi_Nov122024.h5ad	Fat_TSP1_30_version2d_10X_smartseq_scvi_Nov122024	BIP	cell_ontology_class	myeloid dendritic cell	6	1000	0.318681	0.423697			0	0	0
scDRS/h5ad/Fat_TSP1_30_version2d_10X_smartseq_scvi_Nov122024.h5ad	Fat_TSP1_30_version2d_10X_smartseq_scvi_Nov122024	BIP	cell_ontology_class	myofibroblast cell	1066	1000	0.002997	3.34369	0.00599401	3.77232	16	32	58
scDRS/h5ad/Fat_TSP1_30_version2d_10X_smartseq_scvi_Nov122024.h5ad	Fat_TSP1_30_version2d_10X_smartseq_scvi_Nov122024	BIP	cell_ontology_class	natural killer cell	873	1000	0.016983	2.18475	0.000999001	3.06438	3	9	21
scDRS/h5ad/Fat_TSP1_30_version2d_10X_smartseq_scvi_Nov122024.h5ad	Fat_TSP1_30_version2d_10X_smartseq_scvi_Nov122024	BIP	cell_ontology_class	neutrophil	3379	1000	0.17982	0.924647	0.425574	-0.085469	4	11	32
scDRS/h5ad/Fat_TSP1_30_version2d_10X_smartseq_scvi_Nov122024.h5ad	Fat_TSP1_30_version2d_10X_smartseq_scvi_Nov122024	BIP	cell_ontology_class	non-classical monocyte	1	1000	0.398601	0.278909			0	0	0
scDRS/h5ad/Fat_TSP1_30_version2d_10X_smartseq_scvi_Nov122024.h5ad	Fat_TSP1_30_version2d_10X_smartseq_scvi_Nov122024	BIP	cell_ontology_class	pericyte	864	1000	0.000999001	10.5696	0.000999001	4.60948	417	501	578
scDRS/h5ad/Fat_TSP1_30_version2d_10X_smartseq_scvi_Nov122024.h5ad	Fat_TSP1_30_version2d_10X_smartseq_scvi_Nov122024	BIP	cell_ontology_class	plasma cell	313	1000	0.00599401	3.01622	0.147852	1.03958	1	5	18
scDRS/h5ad/Fat_TSP1_30_version2d_10X_smartseq_scvi_Nov122024.h5ad	Fat_TSP1_30_version2d_10X_smartseq_scvi_Nov122024	BIP	cell_ontology_class	platelet	1	1000	0.101898	1.32747			0	0	0
scDRS/h5ad/Fat_TSP1_30_version2d_10X_smartseq_scvi_Nov122024.h5ad	Fat_TSP1_30_version2d_10X_smartseq_scvi_Nov122024	BIP	cell_ontology_class	smooth muscle cell	1960	1000	0.003996	3.46655	0.0539461	1.84795	27	57	129
scDRS/h5ad/Fat_TSP1_30_version2d_10X_smartseq_scvi_Nov122024.h5ad	Fat_TSP1_30_version2d_10X_smartseq_scvi_Nov122024	BIP	cell_ontology_class	t cell	331	1000	0.000999001	4.41928	0.00499501	2.82629	5	12	27
scDRS/h5ad/Fat_TSP1_30_version2d_10X_smartseq_scvi_Nov122024.h5ad	Fat_TSP1_30_version2d_10X_smartseq_scvi_Nov122024	ED	cell_ontology_class	activated cd4-positive, alpha-beta t cell	1	1000	0.465534	-0.0208658			0	0	0
scDRS/h5ad/Fat_TSP1_30_version2d_10X_smartseq_scvi_Nov122024.h5ad	Fat_TSP1_30_version2d_10X_smartseq_scvi_Nov122024	ED	cell_ontology_class	b cell	14769	1000	0.284715	0.600196	0.0679321	1.7202	0	1	11
scDRS/h5ad/Fat_TSP1_30_version2d_10X_smartseq_scvi_Nov122024.h5ad	Fat_TSP1_30_version2d_10X_smartseq_scvi_Nov122024	ED	cell_ontology_class	cd4-positive, alpha-beta t cell	11481	1000	0.972028	-1.90122	0.0699301	1.71781	0	0	0
scDRS/h5ad/Fat_TSP1_30_version2d_10X_smartseq_scvi_Nov122024.h5ad	Fat_TSP1_30_version2d_10X_smartseq_scvi_Nov122024	ED	cell_ontology_class	cd8-positive, alpha-beta t cell	5202	1000	0.884116	-1.2313	0.0469531	2.01838	0	0	1
scDRS/h5ad/Fat_TSP1_30_version2d_10X_smartseq_scvi_Nov122024.h5ad	Fat_TSP1_30_version2d_10X_smartseq_scvi_Nov122024	ED	cell_ontology_class	classical monocyte	2	1000	0.944056	-1.53491			0	0	0
scDRS/h5ad/Fat_TSP1_30_version2d_10X_smartseq_scvi_Nov122024.h5ad	Fat_TSP1_30_version2d_10X_smartseq_scvi_Nov122024	ED	cell_ontology_class	endothelial cell	6966	1000	0.00799201	2.86956	0.003996	3.86045	0	13	100
scDRS/h5ad/Fat_TSP1_30_version2d_10X_smartseq_scvi_Nov122024.h5ad	Fat_TSP1_30_version2d_10X_smartseq_scvi_Nov122024	ED	cell_ontology_class	erythrocyte	230	1000	0.210789	0.711144	0.0579421	1.75793	0	0	1
scDRS/h5ad/Fat_TSP1_30_version2d_10X_smartseq_scvi_Nov122024.h5ad	Fat_TSP1_30_version2d_10X_smartseq_scvi_Nov122024	ED	cell_ontology_class	fibroblast	25969	1000	0.227772	0.707619	0.040959	2.21319	0	3	31
scDRS/h5ad/Fat_TSP1_30_version2d_10X_smartseq_scvi_Nov122024.h5ad	Fat_TSP1_30_version2d_10X_smartseq_scvi_Nov122024	ED	cell_ontology_class	hematopoietic precursor cell	74	1000	0.035964	1.9027	0.386613	0.261413	0	0	0
scDRS/h5ad/Fat_TSP1_30_version2d_10X_smartseq_scvi_Nov122024.h5ad	Fat_TSP1_30_version2d_10X_smartseq_scvi_Nov122024	ED	cell_ontology_class	intermediate monocyte	43	1000	0.921079	-1.39715	0.172827	0.94948	0	0	0
scDRS/h5ad/Fat_TSP1_30_version2d_10X_smartseq_scvi_Nov122024.h5ad	Fat_TSP1_30_version2d_10X_smartseq_scvi_Nov122024	ED	cell_ontology_class	leukocyte	168	1000	0.014985	2.31693	0.0579421	1.51005	0	0	1
scDRS/h5ad/Fat_TSP1_30_version2d_10X_smartseq_scvi_Nov122024.h5ad	Fat_TSP1_30_version2d_10X_smartseq_scvi_Nov122024	ED	cell_ontology_class	macrophage	15253	1000	0.511489	-0.0934025	0.045954	2.02058	0	0	16
scDRS/h5ad/Fat_TSP1_30_version2d_10X_smartseq_scvi_Nov122024.h5ad	Fat_TSP1_30_version2d_10X_smartseq_scvi_Nov122024	ED	cell_ontology_class	mast cell	135	1000	0.836164	-0.904425	0.0889111	1.39829	0	0	0
scDRS/h5ad/Fat_TSP1_30_version2d_10X_smartseq_scvi_Nov122024.h5ad	Fat_TSP1_30_version2d_10X_smartseq_scvi_Nov122024	ED	cell_ontology_class	mature nk t cell	378	1000	0.676324	-0.466983	0.126873	1.15667	0	0	0
scDRS/h5ad/Fat_TSP1_30_version2d_10X_smartseq_scvi_Nov122024.h5ad	Fat_TSP1_30_version2d_10X_smartseq_scvi_Nov122024	ED	cell_ontology_class	mesenchymal stem cell	17	1000	0.462537	0.0393957	0.534466	0.176298	0	0	0
scDRS/h5ad/Fat_TSP1_30_version2d_10X_smartseq_scvi_Nov122024.h5ad	Fat_TSP1_30_version2d_10X_smartseq_scvi_Nov122024	ED	cell_ontology_class	mesenchymal stem cell of adipose tissue	3777	1000	0.150849	0.979593	0.0619381	1.92203	0	0	6
scDRS/h5ad/Fat_TSP1_30_version2d_10X_smartseq_scvi_Nov122024.h5ad	Fat_TSP1_30_version2d_10X_smartseq_scvi_Nov122024	ED	cell_ontology_class	monocyte	841	1000	0.738262	-0.628813	0.013986	2.28816	0	0	0
scDRS/h5ad/Fat_TSP1_30_version2d_10X_smartseq_scvi_Nov122024.h5ad	Fat_TSP1_30_version2d_10X_smartseq_scvi_Nov122024	ED	cell_ontology_class	muscle cell	263	1000	0.040959	2.03277	0.022977	2.21715	0	0	4
scDRS/h5ad/Fat_TSP1_30_version2d_10X_smartseq_scvi_Nov122024.h5ad	Fat_TSP1_30_version2d_10X_smartseq_scvi_Nov122024	ED	cell_ontology_class	myeloid dendritic cell	6	1000	0.0829171	1.37678			0	0	0
scDRS/h5ad/Fat_TSP1_30_version2d_10X_smartseq_scvi_Nov122024.h5ad	Fat_TSP1_30_version2d_10X_smartseq_scvi_Nov122024	ED	cell_ontology_class	myofibroblast cell	1066	1000	0.001998	3.53005	0.48951	-0.1087	0	0	20
scDRS/h5ad/Fat_TSP1_30_version2d_10X_smartseq_scvi_Nov122024.h5ad	Fat_TSP1_30_version2d_10X_smartseq_scvi_Nov122024	ED	cell_ontology_class	natural killer cell	873	1000	0.432567	0.124251	0.176823	0.858957	0	0	0
scDRS/h5ad/Fat_TSP1_30_version2d_10X_smartseq_scvi_Nov122024.h5ad	Fat_TSP1_30_version2d_10X_smartseq_scvi_Nov122024	ED	cell_ontology_class	neutrophil	3379	1000	0.842158	-1.00301	0.038961	2.31204	0	0	2
scDRS/h5ad/Fat_TSP1_30_version2d_10X_smartseq_scvi_Nov122024.h5ad	Fat_TSP1_30_version2d_10X_smartseq_scvi_Nov122024	ED	cell_ontology_class	non-classical monocyte	1	1000	0.858142	-1.05537			0	0	0
scDRS/h5ad/Fat_TSP1_30_version2d_10X_smartseq_scvi_Nov122024.h5ad	Fat_TSP1_30_version2d_10X_smartseq_scvi_Nov122024	ED	cell_ontology_class	pericyte	864	1000	0.000999001	4.98423	0.021978	2.43884	0	12	80
scDRS/h5ad/Fat_TSP1_30_version2d_10X_smartseq_scvi_Nov122024.h5ad	Fat_TSP1_30_version2d_10X_smartseq_scvi_Nov122024	ED	cell_ontology_class	plasma cell	313	1000	0.182817	0.821342	0.0889111	1.43097	0	0	0
scDRS/h5ad/Fat_TSP1_30_version2d_10X_smartseq_scvi_Nov122024.h5ad	Fat_TSP1_30_version2d_10X_smartseq_scvi_Nov122024	ED	cell_ontology_class	platelet	1	1000	0.955045	-1.64745			0	0	0
scDRS/h5ad/Fat_TSP1_30_version2d_10X_smartseq_scvi_Nov122024.h5ad	Fat_TSP1_30_version2d_10X_smartseq_scvi_Nov122024	ED	cell_ontology_class	smooth muscle cell	1960	1000	0.00599401	3.03397	0.157842	0.904359	0	5	36
scDRS/h5ad/Fat_TSP1_30_version2d_10X_smartseq_scvi_Nov122024.h5ad	Fat_TSP1_30_version2d_10X_smartseq_scvi_Nov122024	ED	cell_ontology_class	t cell	331	1000	0.453546	0.0996148	0.045954	1.76179	0	0	0
scDRS/h5ad/Fat_TSP1_30_version2d_10X_smartseq_scvi_Nov122024.h5ad	Fat_TSP1_30_version2d_10X_smartseq_scvi_Nov122024	PPD	cell_ontology_class	activated cd4-positive, alpha-beta t cell	1	1000	0.257742	0.573015			0	0	0
scDRS/h5ad/Fat_TSP1_30_version2d_10X_smartseq_scvi_Nov122024.h5ad	Fat_TSP1_30_version2d_10X_smartseq_scvi_Nov122024	PPD	cell_ontology_class	b cell	14769	1000	0.678322	-0.464614	0.395604	0.0522378	0	0	0
scDRS/h5ad/Fat_TSP1_30_version2d_10X_smartseq_scvi_Nov122024.h5ad	Fat_TSP1_30_version2d_10X_smartseq_scvi_Nov122024	PPD	cell_ontology_class	cd4-positive, alpha-beta t cell	11481	1000	0.61039	-0.271058	0.455544	-0.0640016	0	0	0
scDRS/h5ad/Fat_TSP1_30_version2d_10X_smartseq_scvi_Nov122024.h5ad	Fat_TSP1_30_version2d_10X_smartseq_scvi_Nov122024	PPD	cell_ontology_class	cd8-positive, alpha-beta t cell	5202	1000	0.837163	-0.997012	0.857143	-0.976745	0	0	0
scDRS/h5ad/Fat_TSP1_30_version2d_10X_smartseq_scvi_Nov122024.h5ad	Fat_TSP1_30_version2d_10X_smartseq_scvi_Nov122024	PPD	cell_ontology_class	classical monocyte	2	1000	0.834166	-1.001			0	0	0
scDRS/h5ad/Fat_TSP1_30_version2d_10X_smartseq_scvi_Nov122024.h5ad	Fat_TSP1_30_version2d_10X_smartseq_scvi_Nov122024	PPD	cell_ontology_class	endothelial cell	6966	1000	0.038961	1.89397	0.170829	0.973442	0	0	0
scDRS/h5ad/Fat_TSP1_30_version2d_10X_smartseq_scvi_Nov122024.h5ad	Fat_TSP1_30_version2d_10X_smartseq_scvi_Nov122024	PPD	cell_ontology_class	erythrocyte	230	1000	0.437562	-0.010444	0.304695	0.306407	0	0	0
scDRS/h5ad/Fat_TSP1_30_version2d_10X_smartseq_scvi_Nov122024.h5ad	Fat_TSP1_30_version2d_10X_smartseq_scvi_Nov122024	PPD	cell_ontology_class	fibroblast	25969	1000	0.47952	0.0140387	0.106893	1.32469	0	0	0
scDRS/h5ad/Fat_TSP1_30_version2d_10X_smartseq_scvi_Nov122024.h5ad	Fat_TSP1_30_version2d_10X_smartseq_scvi_Nov122024	PPD	cell_ontology_class	hematopoietic precursor cell	74	1000	0.163836	0.952134	0.02997	1.91994	0	0	0
scDRS/h5ad/Fat_TSP1_30_version2d_10X_smartseq_scvi_Nov122024.h5ad	Fat_TSP1_30_version2d_10X_smartseq_scvi_Nov122024	PPD	cell_ontology_class	intermediate monocyte	43	1000	0.40959	0.224808	0.973027	-2.39364	0	0	0
scDRS/h5ad/Fat_TSP1_30_version2d_10X_smartseq_scvi_Nov122024.h5ad	Fat_TSP1_30_version2d_10X_smartseq_scvi_Nov122024	PPD	cell_ontology_class	leukocyte	168	1000	0.164835	0.970802	0.021978	1.92498	0	0	0
scDRS/h5ad/Fat_TSP1_30_version2d_10X_smartseq_scvi_Nov122024.h5ad	Fat_TSP1_30_version2d_10X_smartseq_scvi_Nov122024	PPD	cell_ontology_class	macrophage	15253	1000	0.464535	0.014531	0.155844	0.990021	0	0	0
scDRS/h5ad/Fat_TSP1_30_version2d_10X_smartseq_scvi_Nov122024.h5ad	Fat_TSP1_30_version2d_10X_smartseq_scvi_Nov122024	PPD	cell_ontology_class	mast cell	135	1000	0.561439	-0.205955	0.340659	0.397898	0	0	0
scDRS/h5ad/Fat_TSP1_30_version2d_10X_smartseq_scvi_Nov122024.h5ad	Fat_TSP1_30_version2d_10X_smartseq_scvi_Nov122024	PPD	cell_ontology_class	mature nk t cell	378	1000	0.925075	-1.34804	0.493507	0.0537735	0	0	0
scDRS/h5ad/Fat_TSP1_30_version2d_10X_smartseq_scvi_Nov122024.h5ad	Fat_TSP1_30_version2d_10X_smartseq_scvi_Nov122024	PPD	cell_ontology_class	mesenchymal stem cell	17	1000	0.593407	-0.259829	0.726274	-0.411941	0	0	0
scDRS/h5ad/Fat_TSP1_30_version2d_10X_smartseq_scvi_Nov122024.h5ad	Fat_TSP1_30_version2d_10X_smartseq_scvi_Nov122024	PPD	cell_ontology_class	mesenchymal stem cell of adipose tissue	3777	1000	0.3996	0.193635	0.380619	0.0967463	0	0	0
scDRS/h5ad/Fat_TSP1_30_version2d_10X_smartseq_scvi_Nov122024.h5ad	Fat_TSP1_30_version2d_10X_smartseq_scvi_Nov122024	PPD	cell_ontology_class	monocyte	841	1000	0.142857	1.06899	0.385614	0.23087	0	0	0
scDRS/h5ad/Fat_TSP1_30_version2d_10X_smartseq_scvi_Nov122024.h5ad	Fat_TSP1_30_version2d_10X_smartseq_scvi_Nov122024	PPD	cell_ontology_class	muscle cell	263	1000	0.0969031	1.30431	0.549451	-0.118418	0	0	0
scDRS/h5ad/Fat_TSP1_30_version2d_10X_smartseq_scvi_Nov122024.h5ad	Fat_TSP1_30_version2d_10X_smartseq_scvi_Nov122024	PPD	cell_ontology_class	myeloid dendritic cell	6	1000	0.355644	0.37427			0	0	0
scDRS/h5ad/Fat_TSP1_30_version2d_10X_smartseq_scvi_Nov122024.h5ad	Fat_TSP1_30_version2d_10X_smartseq_scvi_Nov122024	PPD	cell_ontology_class	myofibroblast cell	1066	1000	0.228771	0.703187	0.264735	0.461984	0	0	0
scDRS/h5ad/Fat_TSP1_30_version2d_10X_smartseq_scvi_Nov122024.h5ad	Fat_TSP1_30_version2d_10X_smartseq_scvi_Nov122024	PPD	cell_ontology_class	natural killer cell	873	1000	0.942058	-1.51407	0.212787	0.759375	0	0	0
scDRS/h5ad/Fat_TSP1_30_version2d_10X_smartseq_scvi_Nov122024.h5ad	Fat_TSP1_30_version2d_10X_smartseq_scvi_Nov122024	PPD	cell_ontology_class	neutrophil	3379	1000	0.164835	0.980167	0.583417	-0.4577	0	0	0
scDRS/h5ad/Fat_TSP1_30_version2d_10X_smartseq_scvi_Nov122024.h5ad	Fat_TSP1_30_version2d_10X_smartseq_scvi_Nov122024	PPD	cell_ontology_class	non-classical monocyte	1	1000	0.320679	0.44035			0	0	0
scDRS/h5ad/Fat_TSP1_30_version2d_10X_smartseq_scvi_Nov122024.h5ad	Fat_TSP1_30_version2d_10X_smartseq_scvi_Nov122024	PPD	cell_ontology_class	pericyte	864	1000	0.00999001	2.9373	0.016983	2.391	0	0	0
scDRS/h5ad/Fat_TSP1_30_version2d_10X_smartseq_scvi_Nov122024.h5ad	Fat_TSP1_30_version2d_10X_smartseq_scvi_Nov122024	PPD	cell_ontology_class	plasma cell	313	1000	0.122877	1.18937	0.145854	0.990708	0	0	0
scDRS/h5ad/Fat_TSP1_30_version2d_10X_smartseq_scvi_Nov122024.h5ad	Fat_TSP1_30_version2d_10X_smartseq_scvi_Nov122024	PPD	cell_ontology_class	platelet	1	1000	0.934066	-1.54914			0	0	0
scDRS/h5ad/Fat_TSP1_30_version2d_10X_smartseq_scvi_Nov122024.h5ad	Fat_TSP1_30_version2d_10X_smartseq_scvi_Nov122024	PPD	cell_ontology_class	smooth muscle cell	1960	1000	0.181818	0.877626	0.253746	0.471009	0	0	0
scDRS/h5ad/Fat_TSP1_30_version2d_10X_smartseq_scvi_Nov122024.h5ad	Fat_TSP1_30_version2d_10X_smartseq_scvi_Nov122024	PPD	cell_ontology_class	t cell	331	1000	0.612388	-0.305176	0.902098	-1.2238	0	0	0
scDRS/h5ad/Fat_TSP1_30_version2d_10X_smartseq_scvi_Nov122024.h5ad	Fat_TSP1_30_version2d_10X_smartseq_scvi_Nov122024	OCS	cell_ontology_class	activated cd4-positive, alpha-beta t cell	1	1000	0.917083	-1.29714			0	0	0
scDRS/h5ad/Fat_TSP1_30_version2d_10X_smartseq_scvi_Nov122024.h5ad	Fat_TSP1_30_version2d_10X_smartseq_scvi_Nov122024	OCS	cell_ontology_class	b cell	14769	1000	0.721279	-0.586577	0.113886	1.1408	0	0	0
scDRS/h5ad/Fat_TSP1_30_version2d_10X_smartseq_scvi_Nov122024.h5ad	Fat_TSP1_30_version2d_10X_smartseq_scvi_Nov122024	OCS	cell_ontology_class	cd4-positive, alpha-beta t cell	11481	1000	0.721279	-0.53009	0.003996	3.75168	0	0	0
scDRS/h5ad/Fat_TSP1_30_version2d_10X_smartseq_scvi_Nov122024.h5ad	Fat_TSP1_30_version2d_10X_smartseq_scvi_Nov122024	OCS	cell_ontology_class	cd8-positive, alpha-beta t cell	5202	1000	0.944056	-1.55163	0.877123	-1.08191	0	0	0
scDRS/h5ad/Fat_TSP1_30_version2d_10X_smartseq_scvi_Nov122024.h5ad	Fat_TSP1_30_version2d_10X_smartseq_scvi_Nov122024	OCS	cell_ontology_class	classical monocyte	2	1000	0.974026	-1.83495			0	0	0
scDRS/h5ad/Fat_TSP1_30_version2d_10X_smartseq_scvi_Nov122024.h5ad	Fat_TSP1_30_version2d_10X_smartseq_scvi_Nov122024	OCS	cell_ontology_class	endothelial cell	6966	1000	0.17982	0.937199	0.304695	0.317898	0	0	0
scDRS/h5ad/Fat_TSP1_30_version2d_10X_smartseq_scvi_Nov122024.h5ad	Fat_TSP1_30_version2d_10X_smartseq_scvi_Nov122024	OCS	cell_ontology_class	erythrocyte	230	1000	0.917083	-1.19397	0.935065	-1.26961	0	0	0
scDRS/h5ad/Fat_TSP1_30_version2d_10X_smartseq_scvi_Nov122024.h5ad	Fat_TSP1_30_version2d_10X_smartseq_scvi_Nov122024	OCS	cell_ontology_class	fibroblast	25969	1000	0.253746	0.674077	0.0499501	1.92129	0	0	0
scDRS/h5ad/Fat_TSP1_30_version2d_10X_smartseq_scvi_Nov122024.h5ad	Fat_TSP1_30_version2d_10X_smartseq_scvi_Nov122024	OCS	cell_ontology_class	hematopoietic precursor cell	74	1000	0.02997	1.99096	0.532468	-0.0765539	0	0	0
scDRS/h5ad/Fat_TSP1_30_version2d_10X_smartseq_scvi_Nov122024.h5ad	Fat_TSP1_30_version2d_10X_smartseq_scvi_Nov122024	OCS	cell_ontology_class	intermediate monocyte	43	1000	0.395604	0.237488	0.639361	-0.254101	0	0	0
scDRS/h5ad/Fat_TSP1_30_version2d_10X_smartseq_scvi_Nov122024.h5ad	Fat_TSP1_30_version2d_10X_smartseq_scvi_Nov122024	OCS	cell_ontology_class	leukocyte	168	1000	0.0729271	1.51092	0.018981	1.98635	0	0	0
scDRS/h5ad/Fat_TSP1_30_version2d_10X_smartseq_scvi_Nov122024.h5ad	Fat_TSP1_30_version2d_10X_smartseq_scvi_Nov122024	OCS	cell_ontology_class	macrophage	15253	1000	0.25974	0.584005	0.010989	3.04996	1	2	2
scDRS/h5ad/Fat_TSP1_30_version2d_10X_smartseq_scvi_Nov122024.h5ad	Fat_TSP1_30_version2d_10X_smartseq_scvi_Nov122024	OCS	cell_ontology_class	mast cell	135	1000	0.513486	-0.17146	0.0869131	1.39615	0	0	0
scDRS/h5ad/Fat_TSP1_30_version2d_10X_smartseq_scvi_Nov122024.h5ad	Fat_TSP1_30_version2d_10X_smartseq_scvi_Nov122024	OCS	cell_ontology_class	mature nk t cell	378	1000	0.976024	-1.9225	0.31968	0.498612	0	0	0
scDRS/h5ad/Fat_TSP1_30_version2d_10X_smartseq_scvi_Nov122024.h5ad	Fat_TSP1_30_version2d_10X_smartseq_scvi_Nov122024	OCS	cell_ontology_class	mesenchymal stem cell	17	1000	0.363636	0.327523	0.131868	0.948257	0	0	0
scDRS/h5ad/Fat_TSP1_30_version2d_10X_smartseq_scvi_Nov122024.h5ad	Fat_TSP1_30_version2d_10X_smartseq_scvi_Nov122024	OCS	cell_ontology_class	mesenchymal stem cell of adipose tissue	3777	1000	0.133866	1.13161	0.242757	0.514704	0	0	0
scDRS/h5ad/Fat_TSP1_30_version2d_10X_smartseq_scvi_Nov122024.h5ad	Fat_TSP1_30_version2d_10X_smartseq_scvi_Nov122024	OCS	cell_ontology_class	monocyte	841	1000	0.425574	0.178974	0.228771	0.702092	0	0	0
scDRS/h5ad/Fat_TSP1_30_version2d_10X_smartseq_scvi_Nov122024.h5ad	Fat_TSP1_30_version2d_10X_smartseq_scvi_Nov122024	OCS	cell_ontology_class	muscle cell	263	1000	0.00499501	2.99461	0.461538	0.0475756	0	0	0
scDRS/h5ad/Fat_TSP1_30_version2d_10X_smartseq_scvi_Nov122024.h5ad	Fat_TSP1_30_version2d_10X_smartseq_scvi_Nov122024	OCS	cell_ontology_class	myeloid dendritic cell	6	1000	0.13986	1.08819			0	0	0
scDRS/h5ad/Fat_TSP1_30_version2d_10X_smartseq_scvi_Nov122024.h5ad	Fat_TSP1_30_version2d_10X_smartseq_scvi_Nov122024	OCS	cell_ontology_class	myofibroblast cell	1066	1000	0.021978	2.08792	0.347652	0.250161	0	0	0
scDRS/h5ad/Fat_TSP1_30_version2d_10X_smartseq_scvi_Nov122024.h5ad	Fat_TSP1_30_version2d_10X_smartseq_scvi_Nov122024	OCS	cell_ontology_class	natural killer cell	873	1000	0.929071	-1.4731	0.513486	-0.0357295	0	0	0
scDRS/h5ad/Fat_TSP1_30_version2d_10X_smartseq_scvi_Nov122024.h5ad	Fat_TSP1_30_version2d_10X_smartseq_scvi_Nov122024	OCS	cell_ontology_class	neutrophil	3379	1000	0.516484	-0.0299934	0.875125	-0.935532	0	0	0
scDRS/h5ad/Fat_TSP1_30_version2d_10X_smartseq_scvi_Nov122024.h5ad	Fat_TSP1_30_version2d_10X_smartseq_scvi_Nov122024	OCS	cell_ontology_class	non-classical monocyte	1	1000	0.23976	0.674179			0	0	0
scDRS/h5ad/Fat_TSP1_30_version2d_10X_smartseq_scvi_Nov122024.h5ad	Fat_TSP1_30_version2d_10X_smartseq_scvi_Nov122024	OCS	cell_ontology_class	pericyte	864	1000	0.0959041	1.40986	0.163836	0.97296	0	0	0
scDRS/h5ad/Fat_TSP1_30_version2d_10X_smartseq_scvi_Nov122024.h5ad	Fat_TSP1_30_version2d_10X_smartseq_scvi_Nov122024	OCS	cell_ontology_class	plasma cell	313	1000	0.0989011	1.31842	0.00499501	3.65644	0	0	0
scDRS/h5ad/Fat_TSP1_30_version2d_10X_smartseq_scvi_Nov122024.h5ad	Fat_TSP1_30_version2d_10X_smartseq_scvi_Nov122024	OCS	cell_ontology_class	platelet	1	1000	0.108891	1.19913			0	0	0
scDRS/h5ad/Fat_TSP1_30_version2d_10X_smartseq_scvi_Nov122024.h5ad	Fat_TSP1_30_version2d_10X_smartseq_scvi_Nov122024	OCS	cell_ontology_class	smooth muscle cell	1960	1000	0.027972	2.03339	0.721279	-0.668047	0	0	0
scDRS/h5ad/Fat_TSP1_30_version2d_10X_smartseq_scvi_Nov122024.h5ad	Fat_TSP1_30_version2d_10X_smartseq_scvi_Nov122024	OCS	cell_ontology_class	t cell	331	1000	0.330669	0.438965	0.022977	1.93393	0	0	0
scDRS/h5ad/Fat_TSP1_30_version2d_10X_smartseq_scvi_Nov122024.h5ad	Fat_TSP1_30_version2d_10X_smartseq_scvi_Nov122024	PD	cell_ontology_class	activated cd4-positive, alpha-beta t cell	1	1000	0.378621	0.180001			0	0	0
scDRS/h5ad/Fat_TSP1_30_version2d_10X_smartseq_scvi_Nov122024.h5ad	Fat_TSP1_30_version2d_10X_smartseq_scvi_Nov122024	PD	cell_ontology_class	b cell	14769	1000	0.802198	-0.869031	0.00699301	4.03841	0	0	12
scDRS/h5ad/Fat_TSP1_30_version2d_10X_smartseq_scvi_Nov122024.h5ad	Fat_TSP1_30_version2d_10X_smartseq_scvi_Nov122024	PD	cell_ontology_class	cd4-positive, alpha-beta t cell	11481	1000	0.833167	-1.01682	0.338661	0.210521	0	0	8
scDRS/h5ad/Fat_TSP1_30_version2d_10X_smartseq_scvi_Nov122024.h5ad	Fat_TSP1_30_version2d_10X_smartseq_scvi_Nov122024	PD	cell_ontology_class	cd8-positive, alpha-beta t cell	5202	1000	0.81019	-0.84865	0.132867	1.05834	0	0	1
scDRS/h5ad/Fat_TSP1_30_version2d_10X_smartseq_scvi_Nov122024.h5ad	Fat_TSP1_30_version2d_10X_smartseq_scvi_Nov122024	PD	cell_ontology_class	classical monocyte	2	1000	0.292707	0.483983			0	0	0
scDRS/h5ad/Fat_TSP1_30_version2d_10X_smartseq_scvi_Nov122024.h5ad	Fat_TSP1_30_version2d_10X_smartseq_scvi_Nov122024	PD	cell_ontology_class	endothelial cell	6966	1000	0.262737	0.563064	0.0549451	1.87786	0	4	21
scDRS/h5ad/Fat_TSP1_30_version2d_10X_smartseq_scvi_Nov122024.h5ad	Fat_TSP1_30_version2d_10X_smartseq_scvi_Nov122024	PD	cell_ontology_class	erythrocyte	230	1000	0.018981	2.69046	0.106893	1.30372	0	3	14
scDRS/h5ad/Fat_TSP1_30_version2d_10X_smartseq_scvi_Nov122024.h5ad	Fat_TSP1_30_version2d_10X_smartseq_scvi_Nov122024	PD	cell_ontology_class	fibroblast	25969	1000	0.881119	-1.18738	0.363636	0.199631	1	2	14
scDRS/h5ad/Fat_TSP1_30_version2d_10X_smartseq_scvi_Nov122024.h5ad	Fat_TSP1_30_version2d_10X_smartseq_scvi_Nov122024	PD	cell_ontology_class	hematopoietic precursor cell	74	1000	0.000999001	4.0489	0.265734	0.612997	0	1	6
scDRS/h5ad/Fat_TSP1_30_version2d_10X_smartseq_scvi_Nov122024.h5ad	Fat_TSP1_30_version2d_10X_smartseq_scvi_Nov122024	PD	cell_ontology_class	intermediate monocyte	43	1000	0.00799201	2.56291	0.797203	-0.750729	1	1	1
scDRS/h5ad/Fat_TSP1_30_version2d_10X_smartseq_scvi_Nov122024.h5ad	Fat_TSP1_30_version2d_10X_smartseq_scvi_Nov122024	PD	cell_ontology_class	leukocyte	168	1000	0.0829171	1.48379	0.012987	2.08488	0	0	1
scDRS/h5ad/Fat_TSP1_30_version2d_10X_smartseq_scvi_Nov122024.h5ad	Fat_TSP1_30_version2d_10X_smartseq_scvi_Nov122024	PD	cell_ontology_class	macrophage	15253	1000	0.001998	4.48286	0.001998	4.05659	53	119	634
scDRS/h5ad/Fat_TSP1_30_version2d_10X_smartseq_scvi_Nov122024.h5ad	Fat_TSP1_30_version2d_10X_smartseq_scvi_Nov122024	PD	cell_ontology_class	mast cell	135	1000	0.955045	-1.4651	0.001998	3.04759	0	0	1
scDRS/h5ad/Fat_TSP1_30_version2d_10X_smartseq_scvi_Nov122024.h5ad	Fat_TSP1_30_version2d_10X_smartseq_scvi_Nov122024	PD	cell_ontology_class	mature nk t cell	378	1000	0.596404	-0.296896	0.0909091	1.34619	0	1	1
scDRS/h5ad/Fat_TSP1_30_version2d_10X_smartseq_scvi_Nov122024.h5ad	Fat_TSP1_30_version2d_10X_smartseq_scvi_Nov122024	PD	cell_ontology_class	mesenchymal stem cell	17	1000	0.715285	-0.570215	0.695305	0.0104733	0	0	0
scDRS/h5ad/Fat_TSP1_30_version2d_10X_smartseq_scvi_Nov122024.h5ad	Fat_TSP1_30_version2d_10X_smartseq_scvi_Nov122024	PD	cell_ontology_class	mesenchymal stem cell of adipose tissue	3777	1000	0.673327	-0.502472	0.168831	0.845943	1	1	7
scDRS/h5ad/Fat_TSP1_30_version2d_10X_smartseq_scvi_Nov122024.h5ad	Fat_TSP1_30_version2d_10X_smartseq_scvi_Nov122024	PD	cell_ontology_class	monocyte	841	1000	0.032967	1.89374	0.40959	0.176438	0	0	5
scDRS/h5ad/Fat_TSP1_30_version2d_10X_smartseq_scvi_Nov122024.h5ad	Fat_TSP1_30_version2d_10X_smartseq_scvi_Nov122024	PD	cell_ontology_class	muscle cell	263	1000	0.016983	2.41525	0.00799201	2.80472	1	1	11
scDRS/h5ad/Fat_TSP1_30_version2d_10X_smartseq_scvi_Nov122024.h5ad	Fat_TSP1_30_version2d_10X_smartseq_scvi_Nov122024	PD	cell_ontology_class	myeloid dendritic cell	6	1000	0.11988	1.18769			0	0	0
scDRS/h5ad/Fat_TSP1_30_version2d_10X_smartseq_scvi_Nov122024.h5ad	Fat_TSP1_30_version2d_10X_smartseq_scvi_Nov122024	PD	cell_ontology_class	myofibroblast cell	1066	1000	0.297702	0.558762	0.468531	-0.101361	0	0	2
scDRS/h5ad/Fat_TSP1_30_version2d_10X_smartseq_scvi_Nov122024.h5ad	Fat_TSP1_30_version2d_10X_smartseq_scvi_Nov122024	PD	cell_ontology_class	natural killer cell	873	1000	0.502498	-0.0791796	0.033966	1.77878	0	0	0
scDRS/h5ad/Fat_TSP1_30_version2d_10X_smartseq_scvi_Nov122024.h5ad	Fat_TSP1_30_version2d_10X_smartseq_scvi_Nov122024	PD	cell_ontology_class	neutrophil	3379	1000	0.208791	0.797176	0.316683	0.122978	1	1	9
scDRS/h5ad/Fat_TSP1_30_version2d_10X_smartseq_scvi_Nov122024.h5ad	Fat_TSP1_30_version2d_10X_smartseq_scvi_Nov122024	PD	cell_ontology_class	non-classical monocyte	1	1000	0.0729271	1.49491			0	0	0
scDRS/h5ad/Fat_TSP1_30_version2d_10X_smartseq_scvi_Nov122024.h5ad	Fat_TSP1_30_version2d_10X_smartseq_scvi_Nov122024	PD	cell_ontology_class	pericyte	864	1000	0.00999001	2.85686	0.148851	1.07049	1	4	19
scDRS/h5ad/Fat_TSP1_30_version2d_10X_smartseq_scvi_Nov122024.h5ad	Fat_TSP1_30_version2d_10X_smartseq_scvi_Nov122024	PD	cell_ontology_class	plasma cell	313	1000	0.114885	1.19611	0.034965	2.13586	0	0	1
scDRS/h5ad/Fat_TSP1_30_version2d_10X_smartseq_scvi_Nov122024.h5ad	Fat_TSP1_30_version2d_10X_smartseq_scvi_Nov122024	PD	cell_ontology_class	platelet	1	1000	0.804196	-0.859982			0	0	0
scDRS/h5ad/Fat_TSP1_30_version2d_10X_smartseq_scvi_Nov122024.h5ad	Fat_TSP1_30_version2d_10X_smartseq_scvi_Nov122024	PD	cell_ontology_class	smooth muscle cell	1960	1000	0.391608	0.211366	0.546454	-0.325912	0	1	2
scDRS/h5ad/Fat_TSP1_30_version2d_10X_smartseq_scvi_Nov122024.h5ad	Fat_TSP1_30_version2d_10X_smartseq_scvi_Nov122024	PD	cell_ontology_class	t cell	331	1000	0.380619	0.33921	0.284715	0.591541	0	0	0
scDRS/h5ad/Fat_TSP1_30_version2d_10X_smartseq_scvi_Nov122024.h5ad	Fat_TSP1_30_version2d_10X_smartseq_scvi_Nov122024	PTSD	cell_ontology_class	activated cd4-positive, alpha-beta t cell	1	1000	0.018981	2.58704			0	0	0
scDRS/h5ad/Fat_TSP1_30_version2d_10X_smartseq_scvi_Nov122024.h5ad	Fat_TSP1_30_version2d_10X_smartseq_scvi_Nov122024	PTSD	cell_ontology_class	b cell	14769	1000	0.447552	0.157616	0.002997	4.22367	2	4	26
scDRS/h5ad/Fat_TSP1_30_version2d_10X_smartseq_scvi_Nov122024.h5ad	Fat_TSP1_30_version2d_10X_smartseq_scvi_Nov122024	PTSD	cell_ontology_class	cd4-positive, alpha-beta t cell	11481	1000	0.566434	-0.133306	0.01998	2.70121	0	4	15
scDRS/h5ad/Fat_TSP1_30_version2d_10X_smartseq_scvi_Nov122024.h5ad	Fat_TSP1_30_version2d_10X_smartseq_scvi_Nov122024	PTSD	cell_ontology_class	cd8-positive, alpha-beta t cell	5202	1000	0.272727	0.58309	0.002997	4.10635	4	8	23
scDRS/h5ad/Fat_TSP1_30_version2d_10X_smartseq_scvi_Nov122024.h5ad	Fat_TSP1_30_version2d_10X_smartseq_scvi_Nov122024	PTSD	cell_ontology_class	classical monocyte	2	1000	0.782218	-0.800137			0	0	0
scDRS/h5ad/Fat_TSP1_30_version2d_10X_smartseq_scvi_Nov122024.h5ad	Fat_TSP1_30_version2d_10X_smartseq_scvi_Nov122024	PTSD	cell_ontology_class	endothelial cell	6966	1000	0.0659341	1.57038	0.00799201	3.21985	17	34	78
scDRS/h5ad/Fat_TSP1_30_version2d_10X_smartseq_scvi_Nov122024.h5ad	Fat_TSP1_30_version2d_10X_smartseq_scvi_Nov122024	PTSD	cell_ontology_class	erythrocyte	230	1000	0.748252	-0.758587	0.0739261	1.47966	0	0	0
scDRS/h5ad/Fat_TSP1_30_version2d_10X_smartseq_scvi_Nov122024.h5ad	Fat_TSP1_30_version2d_10X_smartseq_scvi_Nov122024	PTSD	cell_ontology_class	fibroblast	25969	1000	0.135864	1.11128	0.000999001	6.64872	54	102	211
scDRS/h5ad/Fat_TSP1_30_version2d_10X_smartseq_scvi_Nov122024.h5ad	Fat_TSP1_30_version2d_10X_smartseq_scvi_Nov122024	PTSD	cell_ontology_class	hematopoietic precursor cell	74	1000	0.011988	2.48321	0.316683	0.526135	1	1	3
scDRS/h5ad/Fat_TSP1_30_version2d_10X_smartseq_scvi_Nov122024.h5ad	Fat_TSP1_30_version2d_10X_smartseq_scvi_Nov122024	PTSD	cell_ontology_class	intermediate monocyte	43	1000	0.232767	0.728364	0.36963	0.428882	0	0	0
scDRS/h5ad/Fat_TSP1_30_version2d_10X_smartseq_scvi_Nov122024.h5ad	Fat_TSP1_30_version2d_10X_smartseq_scvi_Nov122024	PTSD	cell_ontology_class	leukocyte	168	1000	0.000999001	3.84821	0.000999001	4.00524	4	7	9
scDRS/h5ad/Fat_TSP1_30_version2d_10X_smartseq_scvi_Nov122024.h5ad	Fat_TSP1_30_version2d_10X_smartseq_scvi_Nov122024	PTSD	cell_ontology_class	macrophage	15253	1000	0.605395	-0.304462	0.015984	2.58714	9	20	44
scDRS/h5ad/Fat_TSP1_30_version2d_10X_smartseq_scvi_Nov122024.h5ad	Fat_TSP1_30_version2d_10X_smartseq_scvi_Nov122024	PTSD	cell_ontology_class	mast cell	135	1000	0.671329	-0.506125	0.566434	-0.197783	0	0	0
scDRS/h5ad/Fat_TSP1_30_version2d_10X_smartseq_scvi_Nov122024.h5ad	Fat_TSP1_30_version2d_10X_smartseq_scvi_Nov122024	PTSD	cell_ontology_class	mature nk t cell	378	1000	0.167832	0.963746	0.0719281	1.49534	0	1	3
scDRS/h5ad/Fat_TSP1_30_version2d_10X_smartseq_scvi_Nov122024.h5ad	Fat_TSP1_30_version2d_10X_smartseq_scvi_Nov122024	PTSD	cell_ontology_class	mesenchymal stem cell	17	1000	0.838162	-0.993214	0.207792	0.818373	0	0	0
scDRS/h5ad/Fat_TSP1_30_version2d_10X_smartseq_scvi_Nov122024.h5ad	Fat_TSP1_30_version2d_10X_smartseq_scvi_Nov122024	PTSD	cell_ontology_class	mesenchymal stem cell of adipose tissue	3777	1000	0.032967	1.98592	0.000999001	6.9535	17	32	68
scDRS/h5ad/Fat_TSP1_30_version2d_10X_smartseq_scvi_Nov122024.h5ad	Fat_TSP1_30_version2d_10X_smartseq_scvi_Nov122024	PTSD	cell_ontology_class	monocyte	841	1000	0.564436	-0.205483	0.121878	1.18705	0	0	0
scDRS/h5ad/Fat_TSP1_30_version2d_10X_smartseq_scvi_Nov122024.h5ad	Fat_TSP1_30_version2d_10X_smartseq_scvi_Nov122024	PTSD	cell_ontology_class	muscle cell	263	1000	0.92008	-1.25901	0.0689311	1.54266	0	0	0
scDRS/h5ad/Fat_TSP1_30_version2d_10X_smartseq_scvi_Nov122024.h5ad	Fat_TSP1_30_version2d_10X_smartseq_scvi_Nov122024	PTSD	cell_ontology_class	myeloid dendritic cell	6	1000	0.84016	-0.994964			0	0	0
scDRS/h5ad/Fat_TSP1_30_version2d_10X_smartseq_scvi_Nov122024.h5ad	Fat_TSP1_30_version2d_10X_smartseq_scvi_Nov122024	PTSD	cell_ontology_class	myofibroblast cell	1066	1000	0.152847	1.00227	0.003996	3.8444	4	5	6
scDRS/h5ad/Fat_TSP1_30_version2d_10X_smartseq_scvi_Nov122024.h5ad	Fat_TSP1_30_version2d_10X_smartseq_scvi_Nov122024	PTSD	cell_ontology_class	natural killer cell	873	1000	0.201798	0.792717	0.00999001	2.77214	0	0	3
scDRS/h5ad/Fat_TSP1_30_version2d_10X_smartseq_scvi_Nov122024.h5ad	Fat_TSP1_30_version2d_10X_smartseq_scvi_Nov122024	PTSD	cell_ontology_class	neutrophil	3379	1000	0.198801	0.842206	0.144855	0.958132	7	15	25
scDRS/h5ad/Fat_TSP1_30_version2d_10X_smartseq_scvi_Nov122024.h5ad	Fat_TSP1_30_version2d_10X_smartseq_scvi_Nov122024	PTSD	cell_ontology_class	non-classical monocyte	1	1000	0.146853	1.06904			0	0	0
scDRS/h5ad/Fat_TSP1_30_version2d_10X_smartseq_scvi_Nov122024.h5ad	Fat_TSP1_30_version2d_10X_smartseq_scvi_Nov122024	PTSD	cell_ontology_class	pericyte	864	1000	0.000999001	9.74848	0.000999001	6.75979	330	404	477
scDRS/h5ad/Fat_TSP1_30_version2d_10X_smartseq_scvi_Nov122024.h5ad	Fat_TSP1_30_version2d_10X_smartseq_scvi_Nov122024	PTSD	cell_ontology_class	plasma cell	313	1000	0.024975	2.16234	0.014985	3.05849	2	2	5
scDRS/h5ad/Fat_TSP1_30_version2d_10X_smartseq_scvi_Nov122024.h5ad	Fat_TSP1_30_version2d_10X_smartseq_scvi_Nov122024	PTSD	cell_ontology_class	platelet	1	1000	0.413586	0.159699			0	0	0
scDRS/h5ad/Fat_TSP1_30_version2d_10X_smartseq_scvi_Nov122024.h5ad	Fat_TSP1_30_version2d_10X_smartseq_scvi_Nov122024	PTSD	cell_ontology_class	smooth muscle cell	1960	1000	0.003996	3.06257	0.000999001	5.37208	21	34	78
scDRS/h5ad/Fat_TSP1_30_version2d_10X_smartseq_scvi_Nov122024.h5ad	Fat_TSP1_30_version2d_10X_smartseq_scvi_Nov122024	PTSD	cell_ontology_class	t cell	331	1000	0.001998	3.14617	0.104895	1.27561	5	6	10
scDRS/h5ad/Fat_TSP1_30_version2d_10X_smartseq_scvi_Nov122024.h5ad	Fat_TSP1_30_version2d_10X_smartseq_scvi_Nov122024	SCZ	cell_ontology_class	activated cd4-positive, alpha-beta t cell	1	1000	0.89011	-1.17882			0	0	0
scDRS/h5ad/Fat_TSP1_30_version2d_10X_smartseq_scvi_Nov122024.h5ad	Fat_TSP1_30_version2d_10X_smartseq_scvi_Nov122024	SCZ	cell_ontology_class	b cell	14769	1000	0.00699301	2.45199	0.437562	-0.0339959	12	50	207
scDRS/h5ad/Fat_TSP1_30_version2d_10X_smartseq_scvi_Nov122024.h5ad	Fat_TSP1_30_version2d_10X_smartseq_scvi_Nov122024	SCZ	cell_ontology_class	cd4-positive, alpha-beta t cell	11481	1000	0.625375	-0.332309	0.180819	0.827629	1	2	13
scDRS/h5ad/Fat_TSP1_30_version2d_10X_smartseq_scvi_Nov122024.h5ad	Fat_TSP1_30_version2d_10X_smartseq_scvi_Nov122024	SCZ	cell_ontology_class	cd8-positive, alpha-beta t cell	5202	1000	0.331668	0.403278	0.0919081	1.40015	0	0	10
scDRS/h5ad/Fat_TSP1_30_version2d_10X_smartseq_scvi_Nov122024.h5ad	Fat_TSP1_30_version2d_10X_smartseq_scvi_Nov122024	SCZ	cell_ontology_class	classical monocyte	2	1000	0.474525	0.0543795			0	0	0
scDRS/h5ad/Fat_TSP1_30_version2d_10X_smartseq_scvi_Nov122024.h5ad	Fat_TSP1_30_version2d_10X_smartseq_scvi_Nov122024	SCZ	cell_ontology_class	endothelial cell	6966	1000	0.023976	2.20927	0.210789	0.745977	8	24	105
scDRS/h5ad/Fat_TSP1_30_version2d_10X_smartseq_scvi_Nov122024.h5ad	Fat_TSP1_30_version2d_10X_smartseq_scvi_Nov122024	SCZ	cell_ontology_class	erythrocyte	230	1000	0.625375	-0.473751	0.618382	-0.418777	0	0	0
scDRS/h5ad/Fat_TSP1_30_version2d_10X_smartseq_scvi_Nov122024.h5ad	Fat_TSP1_30_version2d_10X_smartseq_scvi_Nov122024	SCZ	cell_ontology_class	fibroblast	25969	1000	0.899101	-1.266	0.003996	4.19627	2	9	23
scDRS/h5ad/Fat_TSP1_30_version2d_10X_smartseq_scvi_Nov122024.h5ad	Fat_TSP1_30_version2d_10X_smartseq_scvi_Nov122024	SCZ	cell_ontology_class	hematopoietic precursor cell	74	1000	0.00999001	2.54894	0.408591	0.173077	0	0	1
scDRS/h5ad/Fat_TSP1_30_version2d_10X_smartseq_scvi_Nov122024.h5ad	Fat_TSP1_30_version2d_10X_smartseq_scvi_Nov122024	SCZ	cell_ontology_class	intermediate monocyte	43	1000	0.472527	0.0492548	0.106893	1.18469	0	0	0
scDRS/h5ad/Fat_TSP1_30_version2d_10X_smartseq_scvi_Nov122024.h5ad	Fat_TSP1_30_version2d_10X_smartseq_scvi_Nov122024	SCZ	cell_ontology_class	leukocyte	168	1000	0.028971	2.12473	0.010989	2.28352	0	1	1
scDRS/h5ad/Fat_TSP1_30_version2d_10X_smartseq_scvi_Nov122024.h5ad	Fat_TSP1_30_version2d_10X_smartseq_scvi_Nov122024	SCZ	cell_ontology_class	macrophage	15253	1000	0.247752	0.618128	0.160839	0.992921	10	22	75
scDRS/h5ad/Fat_TSP1_30_version2d_10X_smartseq_scvi_Nov122024.h5ad	Fat_TSP1_30_version2d_10X_smartseq_scvi_Nov122024	SCZ	cell_ontology_class	mast cell	135	1000	0.643357	-0.405288	0.251748	0.650436	0	0	0
scDRS/h5ad/Fat_TSP1_30_version2d_10X_smartseq_scvi_Nov122024.h5ad	Fat_TSP1_30_version2d_10X_smartseq_scvi_Nov122024	SCZ	cell_ontology_class	mature nk t cell	378	1000	0.386613	0.25175	0.00899101	2.17716	0	2	3
scDRS/h5ad/Fat_TSP1_30_version2d_10X_smartseq_scvi_Nov122024.h5ad	Fat_TSP1_30_version2d_10X_smartseq_scvi_Nov122024	SCZ	cell_ontology_class	mesenchymal stem cell	17	1000	0.987013	-2.1787	0.939061	-1.93235	0	0	0
scDRS/h5ad/Fat_TSP1_30_version2d_10X_smartseq_scvi_Nov122024.h5ad	Fat_TSP1_30_version2d_10X_smartseq_scvi_Nov122024	SCZ	cell_ontology_class	mesenchymal stem cell of adipose tissue	3777	1000	0.847153	-1.02739	0.001998	5.24718	4	5	17
scDRS/h5ad/Fat_TSP1_30_version2d_10X_smartseq_scvi_Nov122024.h5ad	Fat_TSP1_30_version2d_10X_smartseq_scvi_Nov122024	SCZ	cell_ontology_class	monocyte	841	1000	0.792208	-0.809478	0.929071	-1.39784	0	0	0
scDRS/h5ad/Fat_TSP1_30_version2d_10X_smartseq_scvi_Nov122024.h5ad	Fat_TSP1_30_version2d_10X_smartseq_scvi_Nov122024	SCZ	cell_ontology_class	muscle cell	263	1000	0.442557	0.0692036	0.0659341	1.53331	0	0	0
scDRS/h5ad/Fat_TSP1_30_version2d_10X_smartseq_scvi_Nov122024.h5ad	Fat_TSP1_30_version2d_10X_smartseq_scvi_Nov122024	SCZ	cell_ontology_class	myeloid dendritic cell	6	1000	0.877123	-1.12325			0	0	0
scDRS/h5ad/Fat_TSP1_30_version2d_10X_smartseq_scvi_Nov122024.h5ad	Fat_TSP1_30_version2d_10X_smartseq_scvi_Nov122024	SCZ	cell_ontology_class	myofibroblast cell	1066	1000	0.00499501	2.69955	0.00599401	3.79233	2	8	32
scDRS/h5ad/Fat_TSP1_30_version2d_10X_smartseq_scvi_Nov122024.h5ad	Fat_TSP1_30_version2d_10X_smartseq_scvi_Nov122024	SCZ	cell_ontology_class	natural killer cell	873	1000	0.17982	0.918959	0.317682	0.461044	0	0	2
scDRS/h5ad/Fat_TSP1_30_version2d_10X_smartseq_scvi_Nov122024.h5ad	Fat_TSP1_30_version2d_10X_smartseq_scvi_Nov122024	SCZ	cell_ontology_class	neutrophil	3379	1000	0.853147	-1.07431	0.0569431	1.92822	0	0	3
scDRS/h5ad/Fat_TSP1_30_version2d_10X_smartseq_scvi_Nov122024.h5ad	Fat_TSP1_30_version2d_10X_smartseq_scvi_Nov122024	SCZ	cell_ontology_class	non-classical monocyte	1	1000	0.202797	0.807525			0	0	0
scDRS/h5ad/Fat_TSP1_30_version2d_10X_smartseq_scvi_Nov122024.h5ad	Fat_TSP1_30_version2d_10X_smartseq_scvi_Nov122024	SCZ	cell_ontology_class	pericyte	864	1000	0.000999001	6.59946	0.00499501	3.2283	64	118	253
scDRS/h5ad/Fat_TSP1_30_version2d_10X_smartseq_scvi_Nov122024.h5ad	Fat_TSP1_30_version2d_10X_smartseq_scvi_Nov122024	SCZ	cell_ontology_class	plasma cell	313	1000	0.011988	2.7501	0.003996	3.65307	0	1	9
scDRS/h5ad/Fat_TSP1_30_version2d_10X_smartseq_scvi_Nov122024.h5ad	Fat_TSP1_30_version2d_10X_smartseq_scvi_Nov122024	SCZ	cell_ontology_class	platelet	1	1000	0.919081	-1.35218			0	0	0
scDRS/h5ad/Fat_TSP1_30_version2d_10X_smartseq_scvi_Nov122024.h5ad	Fat_TSP1_30_version2d_10X_smartseq_scvi_Nov122024	SCZ	cell_ontology_class	smooth muscle cell	1960	1000	0.000999001	3.42113	0.03996	2.13207	6	20	91
scDRS/h5ad/Fat_TSP1_30_version2d_10X_smartseq_scvi_Nov122024.h5ad	Fat_TSP1_30_version2d_10X_smartseq_scvi_Nov122024	SCZ	cell_ontology_class	t cell	331	1000	0.292707	0.562806	0.388611	0.251403	0	0	1
scDRS/h5ad/Fat_TSP1_30_version2d_10X_smartseq_scvi_Nov122024.h5ad	Fat_TSP1_30_version2d_10X_smartseq_scvi_Nov122024	SUD_AtypicalPref	cell_ontology_class	activated cd4-positive, alpha-beta t cell	1	1000	0.108891	1.34352			0	0	0
scDRS/h5ad/Fat_TSP1_30_version2d_10X_smartseq_scvi_Nov122024.h5ad	Fat_TSP1_30_version2d_10X_smartseq_scvi_Nov122024	SUD_AtypicalPref	cell_ontology_class	b cell	14769	1000	0.964036	-1.84182	0.023976	2.59027	0	0	0
scDRS/h5ad/Fat_TSP1_30_version2d_10X_smartseq_scvi_Nov122024.h5ad	Fat_TSP1_30_version2d_10X_smartseq_scvi_Nov122024	SUD_AtypicalPref	cell_ontology_class	cd4-positive, alpha-beta t cell	11481	1000	0.536464	-0.13152	0.01998	2.56936	0	1	5
scDRS/h5ad/Fat_TSP1_30_version2d_10X_smartseq_scvi_Nov122024.h5ad	Fat_TSP1_30_version2d_10X_smartseq_scvi_Nov122024	SUD_AtypicalPref	cell_ontology_class	cd8-positive, alpha-beta t cell	5202	1000	0.433566	0.1426	0.013986	2.90453	0	1	5
scDRS/h5ad/Fat_TSP1_30_version2d_10X_smartseq_scvi_Nov122024.h5ad	Fat_TSP1_30_version2d_10X_smartseq_scvi_Nov122024	SUD_AtypicalPref	cell_ontology_class	classical monocyte	2	1000	0.460539	0.0512763			0	0	0
scDRS/h5ad/Fat_TSP1_30_version2d_10X_smartseq_scvi_Nov122024.h5ad	Fat_TSP1_30_version2d_10X_smartseq_scvi_Nov122024	SUD_AtypicalPref	cell_ontology_class	endothelial cell	6966	1000	0.123876	1.18916	0.104895	1.33221	2	4	14
scDRS/h5ad/Fat_TSP1_30_version2d_10X_smartseq_scvi_Nov122024.h5ad	Fat_TSP1_30_version2d_10X_smartseq_scvi_Nov122024	SUD_AtypicalPref	cell_ontology_class	erythrocyte	230	1000	0.0759241	1.57922	0.0619381	1.78254	0	3	4
scDRS/h5ad/Fat_TSP1_30_version2d_10X_smartseq_scvi_Nov122024.h5ad	Fat_TSP1_30_version2d_10X_smartseq_scvi_Nov122024	SUD_AtypicalPref	cell_ontology_class	fibroblast	25969	1000	0.42957	0.17734	0.010989	3.41173	9	14	37
scDRS/h5ad/Fat_TSP1_30_version2d_10X_smartseq_scvi_Nov122024.h5ad	Fat_TSP1_30_version2d_10X_smartseq_scvi_Nov122024	SUD_AtypicalPref	cell_ontology_class	hematopoietic precursor cell	74	1000	0.03996	1.99526	0.814186	-0.883225	0	0	0
scDRS/h5ad/Fat_TSP1_30_version2d_10X_smartseq_scvi_Nov122024.h5ad	Fat_TSP1_30_version2d_10X_smartseq_scvi_Nov122024	SUD_AtypicalPref	cell_ontology_class	intermediate monocyte	43	1000	0.124875	1.17468	0.278721	0.65051	0	0	0
scDRS/h5ad/Fat_TSP1_30_version2d_10X_smartseq_scvi_Nov122024.h5ad	Fat_TSP1_30_version2d_10X_smartseq_scvi_Nov122024	SUD_AtypicalPref	cell_ontology_class	leukocyte	168	1000	0.024975	2.32799	0.000999001	3.79109	0	0	0
scDRS/h5ad/Fat_TSP1_30_version2d_10X_smartseq_scvi_Nov122024.h5ad	Fat_TSP1_30_version2d_10X_smartseq_scvi_Nov122024	SUD_AtypicalPref	cell_ontology_class	macrophage	15253	1000	0.0499501	1.72606	0.0619381	1.75005	3	10	38
scDRS/h5ad/Fat_TSP1_30_version2d_10X_smartseq_scvi_Nov122024.h5ad	Fat_TSP1_30_version2d_10X_smartseq_scvi_Nov122024	SUD_AtypicalPref	cell_ontology_class	mast cell	135	1000	0.577423	-0.265446	0.0539461	1.66063	0	0	0
scDRS/h5ad/Fat_TSP1_30_version2d_10X_smartseq_scvi_Nov122024.h5ad	Fat_TSP1_30_version2d_10X_smartseq_scvi_Nov122024	SUD_AtypicalPref	cell_ontology_class	mature nk t cell	378	1000	0.689311	-0.502326	0.02997	1.86058	0	0	0
scDRS/h5ad/Fat_TSP1_30_version2d_10X_smartseq_scvi_Nov122024.h5ad	Fat_TSP1_30_version2d_10X_smartseq_scvi_Nov122024	SUD_AtypicalPref	cell_ontology_class	mesenchymal stem cell	17	1000	0.23976	0.674031	0.002997	1.16964	0	0	0
scDRS/h5ad/Fat_TSP1_30_version2d_10X_smartseq_scvi_Nov122024.h5ad	Fat_TSP1_30_version2d_10X_smartseq_scvi_Nov122024	SUD_AtypicalPref	cell_ontology_class	mesenchymal stem cell of adipose tissue	3777	1000	0.392607	0.207225	0.00699301	4.09778	7	7	18
scDRS/h5ad/Fat_TSP1_30_version2d_10X_smartseq_scvi_Nov122024.h5ad	Fat_TSP1_30_version2d_10X_smartseq_scvi_Nov122024	SUD_AtypicalPref	cell_ontology_class	monocyte	841	1000	0.460539	0.0692628	0.156843	0.928028	0	0	1
scDRS/h5ad/Fat_TSP1_30_version2d_10X_smartseq_scvi_Nov122024.h5ad	Fat_TSP1_30_version2d_10X_smartseq_scvi_Nov122024	SUD_AtypicalPref	cell_ontology_class	muscle cell	263	1000	0.031968	1.97801	0.0909091	1.35491	0	1	2
scDRS/h5ad/Fat_TSP1_30_version2d_10X_smartseq_scvi_Nov122024.h5ad	Fat_TSP1_30_version2d_10X_smartseq_scvi_Nov122024	SUD_AtypicalPref	cell_ontology_class	myeloid dendritic cell	6	1000	0.617383	-0.335282			0	0	0
scDRS/h5ad/Fat_TSP1_30_version2d_10X_smartseq_scvi_Nov122024.h5ad	Fat_TSP1_30_version2d_10X_smartseq_scvi_Nov122024	SUD_AtypicalPref	cell_ontology_class	myofibroblast cell	1066	1000	0.155844	1.01853	0.222777	0.658352	1	1	2
scDRS/h5ad/Fat_TSP1_30_version2d_10X_smartseq_scvi_Nov122024.h5ad	Fat_TSP1_30_version2d_10X_smartseq_scvi_Nov122024	SUD_AtypicalPref	cell_ontology_class	natural killer cell	873	1000	0.636364	-0.400068	0.003996	2.81538	0	0	0
scDRS/h5ad/Fat_TSP1_30_version2d_10X_smartseq_scvi_Nov122024.h5ad	Fat_TSP1_30_version2d_10X_smartseq_scvi_Nov122024	SUD_AtypicalPref	cell_ontology_class	neutrophil	3379	1000	0.403596	0.263246	0.518482	-0.312596	0	0	1
scDRS/h5ad/Fat_TSP1_30_version2d_10X_smartseq_scvi_Nov122024.h5ad	Fat_TSP1_30_version2d_10X_smartseq_scvi_Nov122024	SUD_AtypicalPref	cell_ontology_class	non-classical monocyte	1	1000	0.423576	0.236716			0	0	0
scDRS/h5ad/Fat_TSP1_30_version2d_10X_smartseq_scvi_Nov122024.h5ad	Fat_TSP1_30_version2d_10X_smartseq_scvi_Nov122024	SUD_AtypicalPref	cell_ontology_class	pericyte	864	1000	0.000999001	6.31229	0.001998	4.40514	29	56	143
scDRS/h5ad/Fat_TSP1_30_version2d_10X_smartseq_scvi_Nov122024.h5ad	Fat_TSP1_30_version2d_10X_smartseq_scvi_Nov122024	SUD_AtypicalPref	cell_ontology_class	plasma cell	313	1000	0.031968	2.02504	0.190809	0.772609	1	1	1
scDRS/h5ad/Fat_TSP1_30_version2d_10X_smartseq_scvi_Nov122024.h5ad	Fat_TSP1_30_version2d_10X_smartseq_scvi_Nov122024	SUD_AtypicalPref	cell_ontology_class	platelet	1	1000	0.425574	0.160318			0	0	0
scDRS/h5ad/Fat_TSP1_30_version2d_10X_smartseq_scvi_Nov122024.h5ad	Fat_TSP1_30_version2d_10X_smartseq_scvi_Nov122024	SUD_AtypicalPref	cell_ontology_class	smooth muscle cell	1960	1000	0.021978	2.31451	0.020979	2.79322	3	7	19
scDRS/h5ad/Fat_TSP1_30_version2d_10X_smartseq_scvi_Nov122024.h5ad	Fat_TSP1_30_version2d_10X_smartseq_scvi_Nov122024	SUD_AtypicalPref	cell_ontology_class	t cell	331	1000	0.003996	2.59545	0.043956	1.74545	1	2	2
scDRS/h5ad/Fat_TSP1_30_version2d_10X_smartseq_scvi_Nov122024.h5ad	Fat_TSP1_30_version2d_10X_smartseq_scvi_Nov122024	SUD_BeerPref	cell_ontology_class	activated cd4-positive, alpha-beta t cell	1	1000	0.000999001	3.87463			1	1	1
scDRS/h5ad/Fat_TSP1_30_version2d_10X_smartseq_scvi_Nov122024.h5ad	Fat_TSP1_30_version2d_10X_smartseq_scvi_Nov122024	SUD_BeerPref	cell_ontology_class	b cell	14769	1000	0.242757	0.706495	0.001998	6.97677	14	31	123
scDRS/h5ad/Fat_TSP1_30_version2d_10X_smartseq_scvi_Nov122024.h5ad	Fat_TSP1_30_version2d_10X_smartseq_scvi_Nov122024	SUD_BeerPref	cell_ontology_class	cd4-positive, alpha-beta t cell	11481	1000	0.837163	-1.00951	0.000999001	5.9773	1	12	37
scDRS/h5ad/Fat_TSP1_30_version2d_10X_smartseq_scvi_Nov122024.h5ad	Fat_TSP1_30_version2d_10X_smartseq_scvi_Nov122024	SUD_BeerPref	cell_ontology_class	cd8-positive, alpha-beta t cell	5202	1000	0.849151	-0.983619	0.003996	3.9031	2	4	11
scDRS/h5ad/Fat_TSP1_30_version2d_10X_smartseq_scvi_Nov122024.h5ad	Fat_TSP1_30_version2d_10X_smartseq_scvi_Nov122024	SUD_BeerPref	cell_ontology_class	classical monocyte	2	1000	0.992008	-2.33389			0	0	0
scDRS/h5ad/Fat_TSP1_30_version2d_10X_smartseq_scvi_Nov122024.h5ad	Fat_TSP1_30_version2d_10X_smartseq_scvi_Nov122024	SUD_BeerPref	cell_ontology_class	endothelial cell	6966	1000	0.017982	2.43193	0.000999001	5.60083	74	141	277
scDRS/h5ad/Fat_TSP1_30_version2d_10X_smartseq_scvi_Nov122024.h5ad	Fat_TSP1_30_version2d_10X_smartseq_scvi_Nov122024	SUD_BeerPref	cell_ontology_class	erythrocyte	230	1000	0.452547	-0.0458351	0.0529471	1.90136	0	0	0
scDRS/h5ad/Fat_TSP1_30_version2d_10X_smartseq_scvi_Nov122024.h5ad	Fat_TSP1_30_version2d_10X_smartseq_scvi_Nov122024	SUD_BeerPref	cell_ontology_class	fibroblast	25969	1000	0.00499501	2.56241	0.002997	4.8994	136	319	744
scDRS/h5ad/Fat_TSP1_30_version2d_10X_smartseq_scvi_Nov122024.h5ad	Fat_TSP1_30_version2d_10X_smartseq_scvi_Nov122024	SUD_BeerPref	cell_ontology_class	hematopoietic precursor cell	74	1000	0.013986	2.51115	0.11988	1.11725	1	1	4
scDRS/h5ad/Fat_TSP1_30_version2d_10X_smartseq_scvi_Nov122024.h5ad	Fat_TSP1_30_version2d_10X_smartseq_scvi_Nov122024	SUD_BeerPref	cell_ontology_class	intermediate monocyte	43	1000	0.951049	-1.63517	0.458541	0.266108	0	0	0
scDRS/h5ad/Fat_TSP1_30_version2d_10X_smartseq_scvi_Nov122024.h5ad	Fat_TSP1_30_version2d_10X_smartseq_scvi_Nov122024	SUD_BeerPref	cell_ontology_class	leukocyte	168	1000	0.012987	2.65782	0.000999001	3.00739	6	6	8
scDRS/h5ad/Fat_TSP1_30_version2d_10X_smartseq_scvi_Nov122024.h5ad	Fat_TSP1_30_version2d_10X_smartseq_scvi_Nov122024	SUD_BeerPref	cell_ontology_class	macrophage	15253	1000	0.863137	-1.1177	0.000999001	5.15012	10	23	58
scDRS/h5ad/Fat_TSP1_30_version2d_10X_smartseq_scvi_Nov122024.h5ad	Fat_TSP1_30_version2d_10X_smartseq_scvi_Nov122024	SUD_BeerPref	cell_ontology_class	mast cell	135	1000	0.200799	0.776648	0.0479521	1.71651	1	1	1
scDRS/h5ad/Fat_TSP1_30_version2d_10X_smartseq_scvi_Nov122024.h5ad	Fat_TSP1_30_version2d_10X_smartseq_scvi_Nov122024	SUD_BeerPref	cell_ontology_class	mature nk t cell	378	1000	0.583417	-0.23965	0.0709291	1.47767	1	1	1
scDRS/h5ad/Fat_TSP1_30_version2d_10X_smartseq_scvi_Nov122024.h5ad	Fat_TSP1_30_version2d_10X_smartseq_scvi_Nov122024	SUD_BeerPref	cell_ontology_class	mesenchymal stem cell	17	1000	0.953047	-1.61968	0.254745	0.687637	0	0	0
scDRS/h5ad/Fat_TSP1_30_version2d_10X_smartseq_scvi_Nov122024.h5ad	Fat_TSP1_30_version2d_10X_smartseq_scvi_Nov122024	SUD_BeerPref	cell_ontology_class	mesenchymal stem cell of adipose tissue	3777	1000	0.000999001	4.12882	0.000999001	7.47659	43	94	203
scDRS/h5ad/Fat_TSP1_30_version2d_10X_smartseq_scvi_Nov122024.h5ad	Fat_TSP1_30_version2d_10X_smartseq_scvi_Nov122024	SUD_BeerPref	cell_ontology_class	monocyte	841	1000	0.991009	-2.33732	0.0999001	1.2785	0	0	0
scDRS/h5ad/Fat_TSP1_30_version2d_10X_smartseq_scvi_Nov122024.h5ad	Fat_TSP1_30_version2d_10X_smartseq_scvi_Nov122024	SUD_BeerPref	cell_ontology_class	muscle cell	263	1000	0.283716	0.572651	0.023976	2.05624	0	0	0
scDRS/h5ad/Fat_TSP1_30_version2d_10X_smartseq_scvi_Nov122024.h5ad	Fat_TSP1_30_version2d_10X_smartseq_scvi_Nov122024	SUD_BeerPref	cell_ontology_class	myeloid dendritic cell	6	1000	0.785215	-0.795584			0	0	0
scDRS/h5ad/Fat_TSP1_30_version2d_10X_smartseq_scvi_Nov122024.h5ad	Fat_TSP1_30_version2d_10X_smartseq_scvi_Nov122024	SUD_BeerPref	cell_ontology_class	myofibroblast cell	1066	1000	0.128871	1.17642	0.021978	2.57465	1	2	13
scDRS/h5ad/Fat_TSP1_30_version2d_10X_smartseq_scvi_Nov122024.h5ad	Fat_TSP1_30_version2d_10X_smartseq_scvi_Nov122024	SUD_BeerPref	cell_ontology_class	natural killer cell	873	1000	0.25974	0.595382	0.001998	3.63639	0	2	10
scDRS/h5ad/Fat_TSP1_30_version2d_10X_smartseq_scvi_Nov122024.h5ad	Fat_TSP1_30_version2d_10X_smartseq_scvi_Nov122024	SUD_BeerPref	cell_ontology_class	neutrophil	3379	1000	0.974026	-1.87788	0.0529471	2.03689	0	1	5
scDRS/h5ad/Fat_TSP1_30_version2d_10X_smartseq_scvi_Nov122024.h5ad	Fat_TSP1_30_version2d_10X_smartseq_scvi_Nov122024	SUD_BeerPref	cell_ontology_class	non-classical monocyte	1	1000	0.322677	0.440418			0	0	0
scDRS/h5ad/Fat_TSP1_30_version2d_10X_smartseq_scvi_Nov122024.h5ad	Fat_TSP1_30_version2d_10X_smartseq_scvi_Nov122024	SUD_BeerPref	cell_ontology_class	pericyte	864	1000	0.000999001	9.65664	0.000999001	6.26271	454	542	631
scDRS/h5ad/Fat_TSP1_30_version2d_10X_smartseq_scvi_Nov122024.h5ad	Fat_TSP1_30_version2d_10X_smartseq_scvi_Nov122024	SUD_BeerPref	cell_ontology_class	plasma cell	313	1000	0.002997	3.15483	0.00499501	3.73663	7	13	27
scDRS/h5ad/Fat_TSP1_30_version2d_10X_smartseq_scvi_Nov122024.h5ad	Fat_TSP1_30_version2d_10X_smartseq_scvi_Nov122024	SUD_BeerPref	cell_ontology_class	platelet	1	1000	0.595405	-0.258069			0	0	0
scDRS/h5ad/Fat_TSP1_30_version2d_10X_smartseq_scvi_Nov122024.h5ad	Fat_TSP1_30_version2d_10X_smartseq_scvi_Nov122024	SUD_BeerPref	cell_ontology_class	smooth muscle cell	1960	1000	0.001998	3.59037	0.000999001	6.31689	42	86	196
scDRS/h5ad/Fat_TSP1_30_version2d_10X_smartseq_scvi_Nov122024.h5ad	Fat_TSP1_30_version2d_10X_smartseq_scvi_Nov122024	SUD_BeerPref	cell_ontology_class	t cell	331	1000	0.0779221	1.46871	0.000999001	3.83034	0	1	5
scDRS/h5ad/Fat_TSP1_30_version2d_10X_smartseq_scvi_Nov122024.h5ad	Fat_TSP1_30_version2d_10X_smartseq_scvi_Nov122024	SUD_Consumption	cell_ontology_class	activated cd4-positive, alpha-beta t cell	1	1000	0.012987	2.78716			0	0	0
scDRS/h5ad/Fat_TSP1_30_version2d_10X_smartseq_scvi_Nov122024.h5ad	Fat_TSP1_30_version2d_10X_smartseq_scvi_Nov122024	SUD_Consumption	cell_ontology_class	b cell	14769	1000	0.208791	0.79116	0.00699301	3.59191	0	2	16
scDRS/h5ad/Fat_TSP1_30_version2d_10X_smartseq_scvi_Nov122024.h5ad	Fat_TSP1_30_version2d_10X_smartseq_scvi_Nov122024	SUD_Consumption	cell_ontology_class	cd4-positive, alpha-beta t cell	11481	1000	0.818182	-0.931801	0.198801	0.676398	1	1	4
scDRS/h5ad/Fat_TSP1_30_version2d_10X_smartseq_scvi_Nov122024.h5ad	Fat_TSP1_30_version2d_10X_smartseq_scvi_Nov122024	SUD_Consumption	cell_ontology_class	cd8-positive, alpha-beta t cell	5202	1000	0.814186	-0.89972	0.030969	2.1694	0	3	3
scDRS/h5ad/Fat_TSP1_30_version2d_10X_smartseq_scvi_Nov122024.h5ad	Fat_TSP1_30_version2d_10X_smartseq_scvi_Nov122024	SUD_Consumption	cell_ontology_class	classical monocyte	2	1000	0.17982	0.913034			0	0	0
scDRS/h5ad/Fat_TSP1_30_version2d_10X_smartseq_scvi_Nov122024.h5ad	Fat_TSP1_30_version2d_10X_smartseq_scvi_Nov122024	SUD_Consumption	cell_ontology_class	endothelial cell	6966	1000	0.033966	2.02332	0.0769231	1.59466	1	3	24
scDRS/h5ad/Fat_TSP1_30_version2d_10X_smartseq_scvi_Nov122024.h5ad	Fat_TSP1_30_version2d_10X_smartseq_scvi_Nov122024	SUD_Consumption	cell_ontology_class	erythrocyte	230	1000	0.154845	0.937544	0.525475	-0.212392	0	0	0
scDRS/h5ad/Fat_TSP1_30_version2d_10X_smartseq_scvi_Nov122024.h5ad	Fat_TSP1_30_version2d_10X_smartseq_scvi_Nov122024	SUD_Consumption	cell_ontology_class	fibroblast	25969	1000	0.561439	-0.17133	0.016983	2.97651	10	16	43
scDRS/h5ad/Fat_TSP1_30_version2d_10X_smartseq_scvi_Nov122024.h5ad	Fat_TSP1_30_version2d_10X_smartseq_scvi_Nov122024	SUD_Consumption	cell_ontology_class	hematopoietic precursor cell	74	1000	0.0489511	1.73354	0.917083	-1.36071	0	0	0
scDRS/h5ad/Fat_TSP1_30_version2d_10X_smartseq_scvi_Nov122024.h5ad	Fat_TSP1_30_version2d_10X_smartseq_scvi_Nov122024	SUD_Consumption	cell_ontology_class	intermediate monocyte	43	1000	0.599401	-0.273689	0.182817	0.905552	0	0	0
scDRS/h5ad/Fat_TSP1_30_version2d_10X_smartseq_scvi_Nov122024.h5ad	Fat_TSP1_30_version2d_10X_smartseq_scvi_Nov122024	SUD_Consumption	cell_ontology_class	leukocyte	168	1000	0.00599401	3.29724	0.000999001	2.66893	1	3	6
scDRS/h5ad/Fat_TSP1_30_version2d_10X_smartseq_scvi_Nov122024.h5ad	Fat_TSP1_30_version2d_10X_smartseq_scvi_Nov122024	SUD_Consumption	cell_ontology_class	macrophage	15253	1000	0.146853	1.11685	0.0559441	1.86922	6	9	34
scDRS/h5ad/Fat_TSP1_30_version2d_10X_smartseq_scvi_Nov122024.h5ad	Fat_TSP1_30_version2d_10X_smartseq_scvi_Nov122024	SUD_Consumption	cell_ontology_class	mast cell	135	1000	0.287712	0.429714	0.0689311	1.51209	0	0	0
scDRS/h5ad/Fat_TSP1_30_version2d_10X_smartseq_scvi_Nov122024.h5ad	Fat_TSP1_30_version2d_10X_smartseq_scvi_Nov122024	SUD_Consumption	cell_ontology_class	mature nk t cell	378	1000	0.48951	-0.011152	0.002997	2.52299	0	0	0
scDRS/h5ad/Fat_TSP1_30_version2d_10X_smartseq_scvi_Nov122024.h5ad	Fat_TSP1_30_version2d_10X_smartseq_scvi_Nov122024	SUD_Consumption	cell_ontology_class	mesenchymal stem cell	17	1000	0.548452	-0.17516	0.01998	1.15166	0	0	0
scDRS/h5ad/Fat_TSP1_30_version2d_10X_smartseq_scvi_Nov122024.h5ad	Fat_TSP1_30_version2d_10X_smartseq_scvi_Nov122024	SUD_Consumption	cell_ontology_class	mesenchymal stem cell of adipose tissue	3777	1000	0.608392	-0.324811	0.017982	2.89274	9	13	21
scDRS/h5ad/Fat_TSP1_30_version2d_10X_smartseq_scvi_Nov122024.h5ad	Fat_TSP1_30_version2d_10X_smartseq_scvi_Nov122024	SUD_Consumption	cell_ontology_class	monocyte	841	1000	0.402597	0.229586	0.290709	0.446431	0	0	1
scDRS/h5ad/Fat_TSP1_30_version2d_10X_smartseq_scvi_Nov122024.h5ad	Fat_TSP1_30_version2d_10X_smartseq_scvi_Nov122024	SUD_Consumption	cell_ontology_class	muscle cell	263	1000	0.0829171	1.45868	0.864136	-1.15098	0	0	1
scDRS/h5ad/Fat_TSP1_30_version2d_10X_smartseq_scvi_Nov122024.h5ad	Fat_TSP1_30_version2d_10X_smartseq_scvi_Nov122024	SUD_Consumption	cell_ontology_class	myeloid dendritic cell	6	1000	0.953047	-1.61193			0	0	0
scDRS/h5ad/Fat_TSP1_30_version2d_10X_smartseq_scvi_Nov122024.h5ad	Fat_TSP1_30_version2d_10X_smartseq_scvi_Nov122024	SUD_Consumption	cell_ontology_class	myofibroblast cell	1066	1000	0.0769231	1.43233	0.606394	-0.354432	0	0	1
scDRS/h5ad/Fat_TSP1_30_version2d_10X_smartseq_scvi_Nov122024.h5ad	Fat_TSP1_30_version2d_10X_smartseq_scvi_Nov122024	SUD_Consumption	cell_ontology_class	natural killer cell	873	1000	0.520479	-0.120914	0.659341	-0.45144	0	0	0
scDRS/h5ad/Fat_TSP1_30_version2d_10X_smartseq_scvi_Nov122024.h5ad	Fat_TSP1_30_version2d_10X_smartseq_scvi_Nov122024	SUD_Consumption	cell_ontology_class	neutrophil	3379	1000	0.288711	0.559143	0.513486	-0.285426	0	0	5
scDRS/h5ad/Fat_TSP1_30_version2d_10X_smartseq_scvi_Nov122024.h5ad	Fat_TSP1_30_version2d_10X_smartseq_scvi_Nov122024	SUD_Consumption	cell_ontology_class	non-classical monocyte	1	1000	0.708292	-0.570478			0	0	0
scDRS/h5ad/Fat_TSP1_30_version2d_10X_smartseq_scvi_Nov122024.h5ad	Fat_TSP1_30_version2d_10X_smartseq_scvi_Nov122024	SUD_Consumption	cell_ontology_class	pericyte	864	1000	0.000999001	6.98191	0.000999001	4.87796	59	81	146
scDRS/h5ad/Fat_TSP1_30_version2d_10X_smartseq_scvi_Nov122024.h5ad	Fat_TSP1_30_version2d_10X_smartseq_scvi_Nov122024	SUD_Consumption	cell_ontology_class	plasma cell	313	1000	0.1998	0.798483	0.108891	1.30452	0	0	0
scDRS/h5ad/Fat_TSP1_30_version2d_10X_smartseq_scvi_Nov122024.h5ad	Fat_TSP1_30_version2d_10X_smartseq_scvi_Nov122024	SUD_Consumption	cell_ontology_class	platelet	1	1000	0.220779	0.804523			0	0	0
scDRS/h5ad/Fat_TSP1_30_version2d_10X_smartseq_scvi_Nov122024.h5ad	Fat_TSP1_30_version2d_10X_smartseq_scvi_Nov122024	SUD_Consumption	cell_ontology_class	smooth muscle cell	1960	1000	0.0789211	1.49547	0.248751	0.464626	0	0	5
scDRS/h5ad/Fat_TSP1_30_version2d_10X_smartseq_scvi_Nov122024.h5ad	Fat_TSP1_30_version2d_10X_smartseq_scvi_Nov122024	SUD_Consumption	cell_ontology_class	t cell	331	1000	0.450549	0.124854	0.117882	1.19632	0	0	0
scDRS/h5ad/Fat_TSP1_30_version2d_10X_smartseq_scvi_Nov122024.h5ad	Fat_TSP1_30_version2d_10X_smartseq_scvi_Nov122024	SUD_Problems	cell_ontology_class	activated cd4-positive, alpha-beta t cell	1	1000	0.000999001	3.50564			0	0	1
scDRS/h5ad/Fat_TSP1_30_version2d_10X_smartseq_scvi_Nov122024.h5ad	Fat_TSP1_30_version2d_10X_smartseq_scvi_Nov122024	SUD_Problems	cell_ontology_class	b cell	14769	1000	0.847153	-1.04995	0.00799201	3.64062	0	1	5
scDRS/h5ad/Fat_TSP1_30_version2d_10X_smartseq_scvi_Nov122024.h5ad	Fat_TSP1_30_version2d_10X_smartseq_scvi_Nov122024	SUD_Problems	cell_ontology_class	cd4-positive, alpha-beta t cell	11481	1000	0.828172	-0.929156	0.0539461	1.98671	0	0	2
scDRS/h5ad/Fat_TSP1_30_version2d_10X_smartseq_scvi_Nov122024.h5ad	Fat_TSP1_30_version2d_10X_smartseq_scvi_Nov122024	SUD_Problems	cell_ontology_class	cd8-positive, alpha-beta t cell	5202	1000	0.768232	-0.745284	0.012987	2.73016	0	0	0
scDRS/h5ad/Fat_TSP1_30_version2d_10X_smartseq_scvi_Nov122024.h5ad	Fat_TSP1_30_version2d_10X_smartseq_scvi_Nov122024	SUD_Problems	cell_ontology_class	classical monocyte	2	1000	0.981019	-1.94578			0	0	0
scDRS/h5ad/Fat_TSP1_30_version2d_10X_smartseq_scvi_Nov122024.h5ad	Fat_TSP1_30_version2d_10X_smartseq_scvi_Nov122024	SUD_Problems	cell_ontology_class	endothelial cell	6966	1000	0.0679321	1.51546	0.00499501	3.33778	3	5	17
scDRS/h5ad/Fat_TSP1_30_version2d_10X_smartseq_scvi_Nov122024.h5ad	Fat_TSP1_30_version2d_10X_smartseq_scvi_Nov122024	SUD_Problems	cell_ontology_class	erythrocyte	230	1000	0.0909091	1.48337	0.28971	0.408626	1	1	1
scDRS/h5ad/Fat_TSP1_30_version2d_10X_smartseq_scvi_Nov122024.h5ad	Fat_TSP1_30_version2d_10X_smartseq_scvi_Nov122024	SUD_Problems	cell_ontology_class	fibroblast	25969	1000	0.104895	1.29778	0.003996	3.54368	1	10	62
scDRS/h5ad/Fat_TSP1_30_version2d_10X_smartseq_scvi_Nov122024.h5ad	Fat_TSP1_30_version2d_10X_smartseq_scvi_Nov122024	SUD_Problems	cell_ontology_class	hematopoietic precursor cell	74	1000	0.043956	1.88674	0.001998	2.83174	0	0	0
scDRS/h5ad/Fat_TSP1_30_version2d_10X_smartseq_scvi_Nov122024.h5ad	Fat_TSP1_30_version2d_10X_smartseq_scvi_Nov122024	SUD_Problems	cell_ontology_class	intermediate monocyte	43	1000	0.77023	-0.760146	0.487513	0.16101	0	0	0
scDRS/h5ad/Fat_TSP1_30_version2d_10X_smartseq_scvi_Nov122024.h5ad	Fat_TSP1_30_version2d_10X_smartseq_scvi_Nov122024	SUD_Problems	cell_ontology_class	leukocyte	168	1000	0.003996	3.92117	0.000999001	2.78793	2	4	6
scDRS/h5ad/Fat_TSP1_30_version2d_10X_smartseq_scvi_Nov122024.h5ad	Fat_TSP1_30_version2d_10X_smartseq_scvi_Nov122024	SUD_Problems	cell_ontology_class	macrophage	15253	1000	0.427572	0.107895	0.02997	2.26956	3	5	15
scDRS/h5ad/Fat_TSP1_30_version2d_10X_smartseq_scvi_Nov122024.h5ad	Fat_TSP1_30_version2d_10X_smartseq_scvi_Nov122024	SUD_Problems	cell_ontology_class	mast cell	135	1000	0.905095	-1.22255	0.0649351	1.56714	0	0	0
scDRS/h5ad/Fat_TSP1_30_version2d_10X_smartseq_scvi_Nov122024.h5ad	Fat_TSP1_30_version2d_10X_smartseq_scvi_Nov122024	SUD_Problems	cell_ontology_class	mature nk t cell	378	1000	0.837163	-0.978712	0.312687	0.497876	0	0	0
scDRS/h5ad/Fat_TSP1_30_version2d_10X_smartseq_scvi_Nov122024.h5ad	Fat_TSP1_30_version2d_10X_smartseq_scvi_Nov122024	SUD_Problems	cell_ontology_class	mesenchymal stem cell	17	1000	0.160839	0.944807	0.975025	-2.63622	0	0	0
scDRS/h5ad/Fat_TSP1_30_version2d_10X_smartseq_scvi_Nov122024.h5ad	Fat_TSP1_30_version2d_10X_smartseq_scvi_Nov122024	SUD_Problems	cell_ontology_class	mesenchymal stem cell of adipose tissue	3777	1000	0.0629371	1.63186	0.00899101	3.43855	1	6	22
scDRS/h5ad/Fat_TSP1_30_version2d_10X_smartseq_scvi_Nov122024.h5ad	Fat_TSP1_30_version2d_10X_smartseq_scvi_Nov122024	SUD_Problems	cell_ontology_class	monocyte	841	1000	0.721279	-0.620661	0.017982	2.21589	0	0	0
scDRS/h5ad/Fat_TSP1_30_version2d_10X_smartseq_scvi_Nov122024.h5ad	Fat_TSP1_30_version2d_10X_smartseq_scvi_Nov122024	SUD_Problems	cell_ontology_class	muscle cell	263	1000	0.00499501	2.92533	0.016983	2.3066	1	1	8
scDRS/h5ad/Fat_TSP1_30_version2d_10X_smartseq_scvi_Nov122024.h5ad	Fat_TSP1_30_version2d_10X_smartseq_scvi_Nov122024	SUD_Problems	cell_ontology_class	myeloid dendritic cell	6	1000	0.911089	-1.28715			0	0	0
scDRS/h5ad/Fat_TSP1_30_version2d_10X_smartseq_scvi_Nov122024.h5ad	Fat_TSP1_30_version2d_10X_smartseq_scvi_Nov122024	SUD_Problems	cell_ontology_class	myofibroblast cell	1066	1000	0.001998	3.28841	0.0499501	1.99131	0	5	25
scDRS/h5ad/Fat_TSP1_30_version2d_10X_smartseq_scvi_Nov122024.h5ad	Fat_TSP1_30_version2d_10X_smartseq_scvi_Nov122024	SUD_Problems	cell_ontology_class	natural killer cell	873	1000	0.641359	-0.403033	0.127872	1.14391	1	1	2
scDRS/h5ad/Fat_TSP1_30_version2d_10X_smartseq_scvi_Nov122024.h5ad	Fat_TSP1_30_version2d_10X_smartseq_scvi_Nov122024	SUD_Problems	cell_ontology_class	neutrophil	3379	1000	0.412587	0.17185	0.025974	2.76754	1	2	8
scDRS/h5ad/Fat_TSP1_30_version2d_10X_smartseq_scvi_Nov122024.h5ad	Fat_TSP1_30_version2d_10X_smartseq_scvi_Nov122024	SUD_Problems	cell_ontology_class	non-classical monocyte	1	1000	0.736264	-0.641566			0	0	0
scDRS/h5ad/Fat_TSP1_30_version2d_10X_smartseq_scvi_Nov122024.h5ad	Fat_TSP1_30_version2d_10X_smartseq_scvi_Nov122024	SUD_Problems	cell_ontology_class	pericyte	864	1000	0.000999001	5.18739	0.000999001	4.24214	14	21	58
scDRS/h5ad/Fat_TSP1_30_version2d_10X_smartseq_scvi_Nov122024.h5ad	Fat_TSP1_30_version2d_10X_smartseq_scvi_Nov122024	SUD_Problems	cell_ontology_class	plasma cell	313	1000	0.867133	-1.05956	0.113886	1.2774	0	0	0
scDRS/h5ad/Fat_TSP1_30_version2d_10X_smartseq_scvi_Nov122024.h5ad	Fat_TSP1_30_version2d_10X_smartseq_scvi_Nov122024	SUD_Problems	cell_ontology_class	platelet	1	1000	0.865135	-1.10074			0	0	0
scDRS/h5ad/Fat_TSP1_30_version2d_10X_smartseq_scvi_Nov122024.h5ad	Fat_TSP1_30_version2d_10X_smartseq_scvi_Nov122024	SUD_Problems	cell_ontology_class	smooth muscle cell	1960	1000	0.001998	3.8628	0.003996	4.20108	6	14	73
scDRS/h5ad/Fat_TSP1_30_version2d_10X_smartseq_scvi_Nov122024.h5ad	Fat_TSP1_30_version2d_10X_smartseq_scvi_Nov122024	SUD_Problems	cell_ontology_class	t cell	331	1000	0.111888	1.24723	0.00799201	2.46302	0	0	0
scDRS/h5ad/Fat_TSP1_30_version2d_10X_smartseq_scvi_Nov122024.h5ad	Fat_TSP1_30_version2d_10X_smartseq_scvi_Nov122024	TS	cell_ontology_class	activated cd4-positive, alpha-beta t cell	1	1000	0.565435	-0.259978			0	0	0
scDRS/h5ad/Fat_TSP1_30_version2d_10X_smartseq_scvi_Nov122024.h5ad	Fat_TSP1_30_version2d_10X_smartseq_scvi_Nov122024	TS	cell_ontology_class	b cell	14769	1000	0.365634	0.400726	0.000999001	7.1423	2	8	37
scDRS/h5ad/Fat_TSP1_30_version2d_10X_smartseq_scvi_Nov122024.h5ad	Fat_TSP1_30_version2d_10X_smartseq_scvi_Nov122024	TS	cell_ontology_class	cd4-positive, alpha-beta t cell	11481	1000	0.964036	-1.7539	0.017982	2.79075	0	2	7
scDRS/h5ad/Fat_TSP1_30_version2d_10X_smartseq_scvi_Nov122024.h5ad	Fat_TSP1_30_version2d_10X_smartseq_scvi_Nov122024	TS	cell_ontology_class	cd8-positive, alpha-beta t cell	5202	1000	0.812188	-0.900322	0.020979	2.49246	0	2	2
scDRS/h5ad/Fat_TSP1_30_version2d_10X_smartseq_scvi_Nov122024.h5ad	Fat_TSP1_30_version2d_10X_smartseq_scvi_Nov122024	TS	cell_ontology_class	classical monocyte	2	1000	0.912088	-1.31339			0	0	0
scDRS/h5ad/Fat_TSP1_30_version2d_10X_smartseq_scvi_Nov122024.h5ad	Fat_TSP1_30_version2d_10X_smartseq_scvi_Nov122024	TS	cell_ontology_class	endothelial cell	6966	1000	0.000999001	3.54225	0.0549451	1.86271	38	102	302
scDRS/h5ad/Fat_TSP1_30_version2d_10X_smartseq_scvi_Nov122024.h5ad	Fat_TSP1_30_version2d_10X_smartseq_scvi_Nov122024	TS	cell_ontology_class	erythrocyte	230	1000	0.003996	3.49866	0.018981	2.7567	13	36	73
scDRS/h5ad/Fat_TSP1_30_version2d_10X_smartseq_scvi_Nov122024.h5ad	Fat_TSP1_30_version2d_10X_smartseq_scvi_Nov122024	TS	cell_ontology_class	fibroblast	25969	1000	0.254745	0.689056	0.044955	2.102	15	28	87
scDRS/h5ad/Fat_TSP1_30_version2d_10X_smartseq_scvi_Nov122024.h5ad	Fat_TSP1_30_version2d_10X_smartseq_scvi_Nov122024	TS	cell_ontology_class	hematopoietic precursor cell	74	1000	0.000999001	3.48188	0.0999001	1.27158	1	2	5
scDRS/h5ad/Fat_TSP1_30_version2d_10X_smartseq_scvi_Nov122024.h5ad	Fat_TSP1_30_version2d_10X_smartseq_scvi_Nov122024	TS	cell_ontology_class	intermediate monocyte	43	1000	0.987013	-2.12701	0.331668	0.551701	0	0	0
scDRS/h5ad/Fat_TSP1_30_version2d_10X_smartseq_scvi_Nov122024.h5ad	Fat_TSP1_30_version2d_10X_smartseq_scvi_Nov122024	TS	cell_ontology_class	leukocyte	168	1000	0.222777	0.685163	0.0649351	1.47577	0	1	3
scDRS/h5ad/Fat_TSP1_30_version2d_10X_smartseq_scvi_Nov122024.h5ad	Fat_TSP1_30_version2d_10X_smartseq_scvi_Nov122024	TS	cell_ontology_class	macrophage	15253	1000	0.685315	-0.512639	0.000999001	4.07111	1	5	30
scDRS/h5ad/Fat_TSP1_30_version2d_10X_smartseq_scvi_Nov122024.h5ad	Fat_TSP1_30_version2d_10X_smartseq_scvi_Nov122024	TS	cell_ontology_class	mast cell	135	1000	0.586414	-0.318801	0.0869131	1.40527	0	0	0
scDRS/h5ad/Fat_TSP1_30_version2d_10X_smartseq_scvi_Nov122024.h5ad	Fat_TSP1_30_version2d_10X_smartseq_scvi_Nov122024	TS	cell_ontology_class	mature nk t cell	378	1000	0.526474	-0.110702	0.692308	-0.494878	0	0	1
scDRS/h5ad/Fat_TSP1_30_version2d_10X_smartseq_scvi_Nov122024.h5ad	Fat_TSP1_30_version2d_10X_smartseq_scvi_Nov122024	TS	cell_ontology_class	mesenchymal stem cell	17	1000	0.262737	0.627558	0.342657	0.560841	0	0	0
scDRS/h5ad/Fat_TSP1_30_version2d_10X_smartseq_scvi_Nov122024.h5ad	Fat_TSP1_30_version2d_10X_smartseq_scvi_Nov122024	TS	cell_ontology_class	mesenchymal stem cell of adipose tissue	3777	1000	0.01998	2.08847	0.183816	0.780779	10	19	40
scDRS/h5ad/Fat_TSP1_30_version2d_10X_smartseq_scvi_Nov122024.h5ad	Fat_TSP1_30_version2d_10X_smartseq_scvi_Nov122024	TS	cell_ontology_class	monocyte	841	1000	0.995005	-2.37417	0.001998	3.56733	0	0	0
scDRS/h5ad/Fat_TSP1_30_version2d_10X_smartseq_scvi_Nov122024.h5ad	Fat_TSP1_30_version2d_10X_smartseq_scvi_Nov122024	TS	cell_ontology_class	muscle cell	263	1000	0.001998	3.66031	0.043956	1.79194	14	27	50
scDRS/h5ad/Fat_TSP1_30_version2d_10X_smartseq_scvi_Nov122024.h5ad	Fat_TSP1_30_version2d_10X_smartseq_scvi_Nov122024	TS	cell_ontology_class	myeloid dendritic cell	6	1000	0.985015	-2.11377			0	0	0
scDRS/h5ad/Fat_TSP1_30_version2d_10X_smartseq_scvi_Nov122024.h5ad	Fat_TSP1_30_version2d_10X_smartseq_scvi_Nov122024	TS	cell_ontology_class	myofibroblast cell	1066	1000	0.010989	2.34236	0.0979021	1.4588	1	2	14
scDRS/h5ad/Fat_TSP1_30_version2d_10X_smartseq_scvi_Nov122024.h5ad	Fat_TSP1_30_version2d_10X_smartseq_scvi_Nov122024	TS	cell_ontology_class	natural killer cell	873	1000	0.478521	0.0651505	0.310689	0.460296	0	0	1
scDRS/h5ad/Fat_TSP1_30_version2d_10X_smartseq_scvi_Nov122024.h5ad	Fat_TSP1_30_version2d_10X_smartseq_scvi_Nov122024	TS	cell_ontology_class	neutrophil	3379	1000	0.893107	-1.18998	0.00799201	4.1809	0	0	1
scDRS/h5ad/Fat_TSP1_30_version2d_10X_smartseq_scvi_Nov122024.h5ad	Fat_TSP1_30_version2d_10X_smartseq_scvi_Nov122024	TS	cell_ontology_class	non-classical monocyte	1	1000	0.993007	-2.25202			0	0	0
scDRS/h5ad/Fat_TSP1_30_version2d_10X_smartseq_scvi_Nov122024.h5ad	Fat_TSP1_30_version2d_10X_smartseq_scvi_Nov122024	TS	cell_ontology_class	pericyte	864	1000	0.000999001	8.94738	0.000999001	4.1334	191	249	339
scDRS/h5ad/Fat_TSP1_30_version2d_10X_smartseq_scvi_Nov122024.h5ad	Fat_TSP1_30_version2d_10X_smartseq_scvi_Nov122024	TS	cell_ontology_class	plasma cell	313	1000	0.001998	2.733	0.0629371	1.69927	2	4	14
scDRS/h5ad/Fat_TSP1_30_version2d_10X_smartseq_scvi_Nov122024.h5ad	Fat_TSP1_30_version2d_10X_smartseq_scvi_Nov122024	TS	cell_ontology_class	platelet	1	1000	0.746254	-0.641717			0	0	0
scDRS/h5ad/Fat_TSP1_30_version2d_10X_smartseq_scvi_Nov122024.h5ad	Fat_TSP1_30_version2d_10X_smartseq_scvi_Nov122024	TS	cell_ontology_class	smooth muscle cell	1960	1000	0.0919081	1.34408	0.108891	1.31709	3	5	16
scDRS/h5ad/Fat_TSP1_30_version2d_10X_smartseq_scvi_Nov122024.h5ad	Fat_TSP1_30_version2d_10X_smartseq_scvi_Nov122024	TS	cell_ontology_class	t cell	331	1000	0.186813	0.904839	0.140859	1.04769	0	0	1
scDRS/h5ad/Heart_TSP1_30_version2d_10X_smartseq_scvi_Nov122024.h5ad	Heart_TSP1_30_version2d_10X_smartseq_scvi_Nov122024	ADHD	cell_ontology_class	b cell	16	1000	0.693307	-0.510143	0.215784	0.884599	0	0	0
scDRS/h5ad/Heart_TSP1_30_version2d_10X_smartseq_scvi_Nov122024.h5ad	Heart_TSP1_30_version2d_10X_smartseq_scvi_Nov122024	ADHD	cell_ontology_class	cardiac endothelial cell	10092	1000	0.276723	0.553802	0.00599401	4.6016	14	28	88
scDRS/h5ad/Heart_TSP1_30_version2d_10X_smartseq_scvi_Nov122024.h5ad	Heart_TSP1_30_version2d_10X_smartseq_scvi_Nov122024	ADHD	cell_ontology_class	cd4-positive, alpha-beta t cell	69	1000	0.955045	-1.64211	0.168831	0.964151	0	0	0
scDRS/h5ad/Heart_TSP1_30_version2d_10X_smartseq_scvi_Nov122024.h5ad	Heart_TSP1_30_version2d_10X_smartseq_scvi_Nov122024	ADHD	cell_ontology_class	cd8-positive, alpha-beta t cell	308	1000	0.704296	-0.580468	0.351648	0.366848	0	0	0
scDRS/h5ad/Heart_TSP1_30_version2d_10X_smartseq_scvi_Nov122024.h5ad	Heart_TSP1_30_version2d_10X_smartseq_scvi_Nov122024	ADHD	cell_ontology_class	erythrocyte	102	1000	0.699301	-0.595709	0.277722	0.530143	0	0	0
scDRS/h5ad/Heart_TSP1_30_version2d_10X_smartseq_scvi_Nov122024.h5ad	Heart_TSP1_30_version2d_10X_smartseq_scvi_Nov122024	ADHD	cell_ontology_class	fibroblast of cardiac tissue	1947	1000	0.000999001	4.10237	0.000999001	10.6754	30	66	164
scDRS/h5ad/Heart_TSP1_30_version2d_10X_smartseq_scvi_Nov122024.h5ad	Heart_TSP1_30_version2d_10X_smartseq_scvi_Nov122024	ADHD	cell_ontology_class	macrophage	691	1000	0.704296	-0.560986	0.000999001	5.25197	3	4	6
scDRS/h5ad/Heart_TSP1_30_version2d_10X_smartseq_scvi_Nov122024.h5ad	Heart_TSP1_30_version2d_10X_smartseq_scvi_Nov122024	ADHD	cell_ontology_class	mast cell	3	1000	0.618382	-0.38732	0.501498	-0.605409	0	0	0
scDRS/h5ad/Heart_TSP1_30_version2d_10X_smartseq_scvi_Nov122024.h5ad	Heart_TSP1_30_version2d_10X_smartseq_scvi_Nov122024	ADHD	cell_ontology_class	mature nk t cell	7	1000	0.739261	-0.637561			0	0	0
scDRS/h5ad/Heart_TSP1_30_version2d_10X_smartseq_scvi_Nov122024.h5ad	Heart_TSP1_30_version2d_10X_smartseq_scvi_Nov122024	ADHD	cell_ontology_class	mesothelial cell	156	1000	0.001998	3.48163	0.000999001	4.86738	3	8	17
scDRS/h5ad/Heart_TSP1_30_version2d_10X_smartseq_scvi_Nov122024.h5ad	Heart_TSP1_30_version2d_10X_smartseq_scvi_Nov122024	ADHD	cell_ontology_class	monocyte	124	1000	0.825175	-0.943917	0.00499501	2.85646	0	0	0
scDRS/h5ad/Heart_TSP1_30_version2d_10X_smartseq_scvi_Nov122024.h5ad	Heart_TSP1_30_version2d_10X_smartseq_scvi_Nov122024	ADHD	cell_ontology_class	natural killer cell	79	1000	0.768232	-0.727442	0.033966	1.75416	0	0	0
scDRS/h5ad/Heart_TSP1_30_version2d_10X_smartseq_scvi_Nov122024.h5ad	Heart_TSP1_30_version2d_10X_smartseq_scvi_Nov122024	ADHD	cell_ontology_class	neuron	82	1000	0.000999001	5.28416	0.286713	0.576536	10	23	41
scDRS/h5ad/Heart_TSP1_30_version2d_10X_smartseq_scvi_Nov122024.h5ad	Heart_TSP1_30_version2d_10X_smartseq_scvi_Nov122024	ADHD	cell_ontology_class	neutrophil	140	1000	0.773227	-0.758463	0.684316	-0.534825	0	0	0
scDRS/h5ad/Heart_TSP1_30_version2d_10X_smartseq_scvi_Nov122024.h5ad	Heart_TSP1_30_version2d_10X_smartseq_scvi_Nov122024	ADHD	cell_ontology_class	pericyte	2029	1000	0.03996	1.81012	0.000999001	4.86565	1	11	37
scDRS/h5ad/Heart_TSP1_30_version2d_10X_smartseq_scvi_Nov122024.h5ad	Heart_TSP1_30_version2d_10X_smartseq_scvi_Nov122024	ADHD	cell_ontology_class	plasma cell	3	1000	0.028971	2.0815			0	0	0
scDRS/h5ad/Heart_TSP1_30_version2d_10X_smartseq_scvi_Nov122024.h5ad	Heart_TSP1_30_version2d_10X_smartseq_scvi_Nov122024	ADHD	cell_ontology_class	plasmacytoid dendritic cell	6	1000	0.995005	-2.26587			0	0	0
scDRS/h5ad/Heart_TSP1_30_version2d_10X_smartseq_scvi_Nov122024.h5ad	Heart_TSP1_30_version2d_10X_smartseq_scvi_Nov122024	ADHD	cell_ontology_class	platelet	1	1000	0.241758	0.655308			0	0	0
scDRS/h5ad/Heart_TSP1_30_version2d_10X_smartseq_scvi_Nov122024.h5ad	Heart_TSP1_30_version2d_10X_smartseq_scvi_Nov122024	ADHD	cell_ontology_class	regular atrial cardiac myocyte	5816	1000	0.025974	2.07986	0.000999001	8.87983	38	69	166
scDRS/h5ad/Heart_TSP1_30_version2d_10X_smartseq_scvi_Nov122024.h5ad	Heart_TSP1_30_version2d_10X_smartseq_scvi_Nov122024	ADHD	cell_ontology_class	smooth muscle cell	1517	1000	0.0679321	1.60111	0.001998	4.78964	3	8	22
scDRS/h5ad/Heart_TSP1_30_version2d_10X_smartseq_scvi_Nov122024.h5ad	Heart_TSP1_30_version2d_10X_smartseq_scvi_Nov122024	ADHD	cell_ontology_class	t cell	4	1000	0.271728	0.578106			0	0	0
scDRS/h5ad/Heart_TSP1_30_version2d_10X_smartseq_scvi_Nov122024.h5ad	Heart_TSP1_30_version2d_10X_smartseq_scvi_Nov122024	ADHD	cell_ontology_class	ventricular cardiac muscle cell	2599	1000	0.351648	0.322231	0.000999001	7.36898	8	15	31
scDRS/h5ad/Heart_TSP1_30_version2d_10X_smartseq_scvi_Nov122024.h5ad	Heart_TSP1_30_version2d_10X_smartseq_scvi_Nov122024	ALZ	cell_ontology_class	b cell	16	1000	0.000999001	4.29803	0.115884	1.1369	4	7	7
scDRS/h5ad/Heart_TSP1_30_version2d_10X_smartseq_scvi_Nov122024.h5ad	Heart_TSP1_30_version2d_10X_smartseq_scvi_Nov122024	ALZ	cell_ontology_class	cardiac endothelial cell	10092	1000	0.633367	-0.343384	0.00599401	3.88185	13	34	99
scDRS/h5ad/Heart_TSP1_30_version2d_10X_smartseq_scvi_Nov122024.h5ad	Heart_TSP1_30_version2d_10X_smartseq_scvi_Nov122024	ALZ	cell_ontology_class	cd4-positive, alpha-beta t cell	69	1000	0.605395	-0.306598	0.14985	1.04454	0	0	0
scDRS/h5ad/Heart_TSP1_30_version2d_10X_smartseq_scvi_Nov122024.h5ad	Heart_TSP1_30_version2d_10X_smartseq_scvi_Nov122024	ALZ	cell_ontology_class	cd8-positive, alpha-beta t cell	308	1000	0.333666	0.376143	0.531469	-0.119575	0	0	3
scDRS/h5ad/Heart_TSP1_30_version2d_10X_smartseq_scvi_Nov122024.h5ad	Heart_TSP1_30_version2d_10X_smartseq_scvi_Nov122024	ALZ	cell_ontology_class	erythrocyte	102	1000	0.546454	-0.361778	0.854146	-1.00684	0	0	0
scDRS/h5ad/Heart_TSP1_30_version2d_10X_smartseq_scvi_Nov122024.h5ad	Heart_TSP1_30_version2d_10X_smartseq_scvi_Nov122024	ALZ	cell_ontology_class	fibroblast of cardiac tissue	1947	1000	0.999001	-3.23964	0.000999001	6.43566	2	2	3
scDRS/h5ad/Heart_TSP1_30_version2d_10X_smartseq_scvi_Nov122024.h5ad	Heart_TSP1_30_version2d_10X_smartseq_scvi_Nov122024	ALZ	cell_ontology_class	macrophage	691	1000	0.000999001	9.58737	0.000999001	4.53547	557	588	614
scDRS/h5ad/Heart_TSP1_30_version2d_10X_smartseq_scvi_Nov122024.h5ad	Heart_TSP1_30_version2d_10X_smartseq_scvi_Nov122024	ALZ	cell_ontology_class	mast cell	3	1000	0.286713	0.512869	0.000999001	1.35749	0	0	0
scDRS/h5ad/Heart_TSP1_30_version2d_10X_smartseq_scvi_Nov122024.h5ad	Heart_TSP1_30_version2d_10X_smartseq_scvi_Nov122024	ALZ	cell_ontology_class	mature nk t cell	7	1000	0.38961	0.265661			0	0	0
scDRS/h5ad/Heart_TSP1_30_version2d_10X_smartseq_scvi_Nov122024.h5ad	Heart_TSP1_30_version2d_10X_smartseq_scvi_Nov122024	ALZ	cell_ontology_class	mesothelial cell	156	1000	0.253746	0.662893	0.799201	-0.865834	2	2	3
scDRS/h5ad/Heart_TSP1_30_version2d_10X_smartseq_scvi_Nov122024.h5ad	Heart_TSP1_30_version2d_10X_smartseq_scvi_Nov122024	ALZ	cell_ontology_class	monocyte	124	1000	0.000999001	9.4468	0.002997	3.45334	48	60	70
scDRS/h5ad/Heart_TSP1_30_version2d_10X_smartseq_scvi_Nov122024.h5ad	Heart_TSP1_30_version2d_10X_smartseq_scvi_Nov122024	ALZ	cell_ontology_class	natural killer cell	79	1000	0.158841	0.964418	0.213786	0.786675	0	0	2
scDRS/h5ad/Heart_TSP1_30_version2d_10X_smartseq_scvi_Nov122024.h5ad	Heart_TSP1_30_version2d_10X_smartseq_scvi_Nov122024	ALZ	cell_ontology_class	neuron	82	1000	0.591409	-0.261304	0.191808	0.886214	0	0	0
scDRS/h5ad/Heart_TSP1_30_version2d_10X_smartseq_scvi_Nov122024.h5ad	Heart_TSP1_30_version2d_10X_smartseq_scvi_Nov122024	ALZ	cell_ontology_class	neutrophil	140	1000	0.000999001	5.38892	0.17982	0.896465	80	95	107
scDRS/h5ad/Heart_TSP1_30_version2d_10X_smartseq_scvi_Nov122024.h5ad	Heart_TSP1_30_version2d_10X_smartseq_scvi_Nov122024	ALZ	cell_ontology_class	pericyte	2029	1000	0.999001	-3.0753	0.0629371	1.5765	0	0	0
scDRS/h5ad/Heart_TSP1_30_version2d_10X_smartseq_scvi_Nov122024.h5ad	Heart_TSP1_30_version2d_10X_smartseq_scvi_Nov122024	ALZ	cell_ontology_class	plasma cell	3	1000	0.525475	-0.136349			0	0	0
scDRS/h5ad/Heart_TSP1_30_version2d_10X_smartseq_scvi_Nov122024.h5ad	Heart_TSP1_30_version2d_10X_smartseq_scvi_Nov122024	ALZ	cell_ontology_class	plasmacytoid dendritic cell	6	1000	0.000999001	3.65208			1	1	2
scDRS/h5ad/Heart_TSP1_30_version2d_10X_smartseq_scvi_Nov122024.h5ad	Heart_TSP1_30_version2d_10X_smartseq_scvi_Nov122024	ALZ	cell_ontology_class	platelet	1	1000	0.00499501	2.74339			0	0	1
scDRS/h5ad/Heart_TSP1_30_version2d_10X_smartseq_scvi_Nov122024.h5ad	Heart_TSP1_30_version2d_10X_smartseq_scvi_Nov122024	ALZ	cell_ontology_class	regular atrial cardiac myocyte	5816	1000	0.010989	2.43176	0.000999001	5.06901	79	157	296
scDRS/h5ad/Heart_TSP1_30_version2d_10X_smartseq_scvi_Nov122024.h5ad	Heart_TSP1_30_version2d_10X_smartseq_scvi_Nov122024	ALZ	cell_ontology_class	smooth muscle cell	1517	1000	0.787213	-0.767946	0.00599401	3.73221	2	3	10
scDRS/h5ad/Heart_TSP1_30_version2d_10X_smartseq_scvi_Nov122024.h5ad	Heart_TSP1_30_version2d_10X_smartseq_scvi_Nov122024	ALZ	cell_ontology_class	t cell	4	1000	0.111888	1.23092			0	0	0
scDRS/h5ad/Heart_TSP1_30_version2d_10X_smartseq_scvi_Nov122024.h5ad	Heart_TSP1_30_version2d_10X_smartseq_scvi_Nov122024	ALZ	cell_ontology_class	ventricular cardiac muscle cell	2599	1000	0.041958	1.87736	0.012987	3.2339	21	49	93
scDRS/h5ad/Heart_TSP1_30_version2d_10X_smartseq_scvi_Nov122024.h5ad	Heart_TSP1_30_version2d_10X_smartseq_scvi_Nov122024	ANX	cell_ontology_class	b cell	16	1000	0.102897	1.30625	0.0799201	1.34072	0	0	0
scDRS/h5ad/Heart_TSP1_30_version2d_10X_smartseq_scvi_Nov122024.h5ad	Heart_TSP1_30_version2d_10X_smartseq_scvi_Nov122024	ANX	cell_ontology_class	cardiac endothelial cell	10092	1000	0.281718	0.576788	0.000999001	7.35104	17	35	92
scDRS/h5ad/Heart_TSP1_30_version2d_10X_smartseq_scvi_Nov122024.h5ad	Heart_TSP1_30_version2d_10X_smartseq_scvi_Nov122024	ANX	cell_ontology_class	cd4-positive, alpha-beta t cell	69	1000	0.61039	-0.322402	0.455544	0.147892	0	0	0
scDRS/h5ad/Heart_TSP1_30_version2d_10X_smartseq_scvi_Nov122024.h5ad	Heart_TSP1_30_version2d_10X_smartseq_scvi_Nov122024	ANX	cell_ontology_class	cd8-positive, alpha-beta t cell	308	1000	0.493507	0.000509755	0.002997	2.95399	0	0	0
scDRS/h5ad/Heart_TSP1_30_version2d_10X_smartseq_scvi_Nov122024.h5ad	Heart_TSP1_30_version2d_10X_smartseq_scvi_Nov122024	ANX	cell_ontology_class	erythrocyte	102	1000	0.619381	-0.424291	0.135864	1.2183	0	0	0
scDRS/h5ad/Heart_TSP1_30_version2d_10X_smartseq_scvi_Nov122024.h5ad	Heart_TSP1_30_version2d_10X_smartseq_scvi_Nov122024	ANX	cell_ontology_class	fibroblast of cardiac tissue	1947	1000	0.000999001	3.12024	0.000999001	11.1034	15	36	98
scDRS/h5ad/Heart_TSP1_30_version2d_10X_smartseq_scvi_Nov122024.h5ad	Heart_TSP1_30_version2d_10X_smartseq_scvi_Nov122024	ANX	cell_ontology_class	macrophage	691	1000	0.034965	1.88176	0.000999001	5.61434	6	7	22
scDRS/h5ad/Heart_TSP1_30_version2d_10X_smartseq_scvi_Nov122024.h5ad	Heart_TSP1_30_version2d_10X_smartseq_scvi_Nov122024	ANX	cell_ontology_class	mast cell	3	1000	0.0659341	1.65361	0.828172	-1.25349	0	0	0
scDRS/h5ad/Heart_TSP1_30_version2d_10X_smartseq_scvi_Nov122024.h5ad	Heart_TSP1_30_version2d_10X_smartseq_scvi_Nov122024	ANX	cell_ontology_class	mature nk t cell	7	1000	0.456543	0.0543322			0	0	0
scDRS/h5ad/Heart_TSP1_30_version2d_10X_smartseq_scvi_Nov122024.h5ad	Heart_TSP1_30_version2d_10X_smartseq_scvi_Nov122024	ANX	cell_ontology_class	mesothelial cell	156	1000	0.002997	3.66524	0.000999001	4.15462	6	11	23
scDRS/h5ad/Heart_TSP1_30_version2d_10X_smartseq_scvi_Nov122024.h5ad	Heart_TSP1_30_version2d_10X_smartseq_scvi_Nov122024	ANX	cell_ontology_class	monocyte	124	1000	0.237762	0.681658	0.191808	0.816913	0	0	1
scDRS/h5ad/Heart_TSP1_30_version2d_10X_smartseq_scvi_Nov122024.h5ad	Heart_TSP1_30_version2d_10X_smartseq_scvi_Nov122024	ANX	cell_ontology_class	natural killer cell	79	1000	0.455544	0.115046	0.0819181	1.44974	0	0	0
scDRS/h5ad/Heart_TSP1_30_version2d_10X_smartseq_scvi_Nov122024.h5ad	Heart_TSP1_30_version2d_10X_smartseq_scvi_Nov122024	ANX	cell_ontology_class	neuron	82	1000	0.000999001	4.72076	0.949051	-1.70031	7	15	20
scDRS/h5ad/Heart_TSP1_30_version2d_10X_smartseq_scvi_Nov122024.h5ad	Heart_TSP1_30_version2d_10X_smartseq_scvi_Nov122024	ANX	cell_ontology_class	neutrophil	140	1000	0.498501	-0.0381532	0.915085	-1.28134	0	0	0
scDRS/h5ad/Heart_TSP1_30_version2d_10X_smartseq_scvi_Nov122024.h5ad	Heart_TSP1_30_version2d_10X_smartseq_scvi_Nov122024	ANX	cell_ontology_class	pericyte	2029	1000	0.014985	2.3601	0.000999001	6.22818	7	21	63
scDRS/h5ad/Heart_TSP1_30_version2d_10X_smartseq_scvi_Nov122024.h5ad	Heart_TSP1_30_version2d_10X_smartseq_scvi_Nov122024	ANX	cell_ontology_class	plasma cell	3	1000	0.00599401	2.80922			0	0	2
scDRS/h5ad/Heart_TSP1_30_version2d_10X_smartseq_scvi_Nov122024.h5ad	Heart_TSP1_30_version2d_10X_smartseq_scvi_Nov122024	ANX	cell_ontology_class	plasmacytoid dendritic cell	6	1000	0.999001	-2.77693			0	0	0
scDRS/h5ad/Heart_TSP1_30_version2d_10X_smartseq_scvi_Nov122024.h5ad	Heart_TSP1_30_version2d_10X_smartseq_scvi_Nov122024	ANX	cell_ontology_class	platelet	1	1000	0.00799201	2.65005			0	0	0
scDRS/h5ad/Heart_TSP1_30_version2d_10X_smartseq_scvi_Nov122024.h5ad	Heart_TSP1_30_version2d_10X_smartseq_scvi_Nov122024	ANX	cell_ontology_class	regular atrial cardiac myocyte	5816	1000	0.037962	1.87146	0.000999001	10.5119	44	83	157
scDRS/h5ad/Heart_TSP1_30_version2d_10X_smartseq_scvi_Nov122024.h5ad	Heart_TSP1_30_version2d_10X_smartseq_scvi_Nov122024	ANX	cell_ontology_class	smooth muscle cell	1517	1000	0.011988	2.50126	0.000999001	5.85659	5	13	42
scDRS/h5ad/Heart_TSP1_30_version2d_10X_smartseq_scvi_Nov122024.h5ad	Heart_TSP1_30_version2d_10X_smartseq_scvi_Nov122024	ANX	cell_ontology_class	t cell	4	1000	0.0969031	1.31078			0	0	0
scDRS/h5ad/Heart_TSP1_30_version2d_10X_smartseq_scvi_Nov122024.h5ad	Heart_TSP1_30_version2d_10X_smartseq_scvi_Nov122024	ANX	cell_ontology_class	ventricular cardiac muscle cell	2599	1000	0.232767	0.679165	0.000999001	6.92831	13	21	42
scDRS/h5ad/Heart_TSP1_30_version2d_10X_smartseq_scvi_Nov122024.h5ad	Heart_TSP1_30_version2d_10X_smartseq_scvi_Nov122024	ASD	cell_ontology_class	b cell	16	1000	0.213786	0.749966	0.40959	0.3797	0	0	0
scDRS/h5ad/Heart_TSP1_30_version2d_10X_smartseq_scvi_Nov122024.h5ad	Heart_TSP1_30_version2d_10X_smartseq_scvi_Nov122024	ASD	cell_ontology_class	cardiac endothelial cell	10092	1000	0.964036	-1.7815	0.486513	-0.217055	0	1	2
scDRS/h5ad/Heart_TSP1_30_version2d_10X_smartseq_scvi_Nov122024.h5ad	Heart_TSP1_30_version2d_10X_smartseq_scvi_Nov122024	ASD	cell_ontology_class	cd4-positive, alpha-beta t cell	69	1000	0.344655	0.425565	0.421578	0.226966	0	0	0
scDRS/h5ad/Heart_TSP1_30_version2d_10X_smartseq_scvi_Nov122024.h5ad	Heart_TSP1_30_version2d_10X_smartseq_scvi_Nov122024	ASD	cell_ontology_class	cd8-positive, alpha-beta t cell	308	1000	0.288711	0.579807	0.766234	-0.679908	0	0	0
scDRS/h5ad/Heart_TSP1_30_version2d_10X_smartseq_scvi_Nov122024.h5ad	Heart_TSP1_30_version2d_10X_smartseq_scvi_Nov122024	ASD	cell_ontology_class	erythrocyte	102	1000	0.644356	-0.444083	0.92008	-1.26852	0	0	0
scDRS/h5ad/Heart_TSP1_30_version2d_10X_smartseq_scvi_Nov122024.h5ad	Heart_TSP1_30_version2d_10X_smartseq_scvi_Nov122024	ASD	cell_ontology_class	fibroblast of cardiac tissue	1947	1000	0.392607	0.234545	0.243756	0.477645	0	0	2
scDRS/h5ad/Heart_TSP1_30_version2d_10X_smartseq_scvi_Nov122024.h5ad	Heart_TSP1_30_version2d_10X_smartseq_scvi_Nov122024	ASD	cell_ontology_class	macrophage	691	1000	0.467532	0.0358546	0.0679321	1.60259	1	1	3
scDRS/h5ad/Heart_TSP1_30_version2d_10X_smartseq_scvi_Nov122024.h5ad	Heart_TSP1_30_version2d_10X_smartseq_scvi_Nov122024	ASD	cell_ontology_class	mast cell	3	1000	0.027972	2.07221	0.673327	-1.09402	0	0	0
scDRS/h5ad/Heart_TSP1_30_version2d_10X_smartseq_scvi_Nov122024.h5ad	Heart_TSP1_30_version2d_10X_smartseq_scvi_Nov122024	ASD	cell_ontology_class	mature nk t cell	7	1000	0.367632	0.345114			0	0	0
scDRS/h5ad/Heart_TSP1_30_version2d_10X_smartseq_scvi_Nov122024.h5ad	Heart_TSP1_30_version2d_10X_smartseq_scvi_Nov122024	ASD	cell_ontology_class	mesothelial cell	156	1000	0.027972	2.12563	0.875125	-1.12015	0	1	2
scDRS/h5ad/Heart_TSP1_30_version2d_10X_smartseq_scvi_Nov122024.h5ad	Heart_TSP1_30_version2d_10X_smartseq_scvi_Nov122024	ASD	cell_ontology_class	monocyte	124	1000	0.87013	-1.09135	0.0789211	1.3978	0	0	0
scDRS/h5ad/Heart_TSP1_30_version2d_10X_smartseq_scvi_Nov122024.h5ad	Heart_TSP1_30_version2d_10X_smartseq_scvi_Nov122024	ASD	cell_ontology_class	natural killer cell	79	1000	0.20979	0.810438	0.124875	1.19491	0	0	1
scDRS/h5ad/Heart_TSP1_30_version2d_10X_smartseq_scvi_Nov122024.h5ad	Heart_TSP1_30_version2d_10X_smartseq_scvi_Nov122024	ASD	cell_ontology_class	neuron	82	1000	0.000999001	3.89193	0.7003	-0.490636	0	2	8
scDRS/h5ad/Heart_TSP1_30_version2d_10X_smartseq_scvi_Nov122024.h5ad	Heart_TSP1_30_version2d_10X_smartseq_scvi_Nov122024	ASD	cell_ontology_class	neutrophil	140	1000	0.886114	-1.17488	0.923077	-1.33001	0	0	0
scDRS/h5ad/Heart_TSP1_30_version2d_10X_smartseq_scvi_Nov122024.h5ad	Heart_TSP1_30_version2d_10X_smartseq_scvi_Nov122024	ASD	cell_ontology_class	pericyte	2029	1000	0.677323	-0.509047	0.467532	-0.0113313	0	0	0
scDRS/h5ad/Heart_TSP1_30_version2d_10X_smartseq_scvi_Nov122024.h5ad	Heart_TSP1_30_version2d_10X_smartseq_scvi_Nov122024	ASD	cell_ontology_class	plasma cell	3	1000	0.0679321	1.5864			0	0	0
scDRS/h5ad/Heart_TSP1_30_version2d_10X_smartseq_scvi_Nov122024.h5ad	Heart_TSP1_30_version2d_10X_smartseq_scvi_Nov122024	ASD	cell_ontology_class	plasmacytoid dendritic cell	6	1000	0.908092	-1.27494			0	0	0
scDRS/h5ad/Heart_TSP1_30_version2d_10X_smartseq_scvi_Nov122024.h5ad	Heart_TSP1_30_version2d_10X_smartseq_scvi_Nov122024	ASD	cell_ontology_class	platelet	1	1000	0.767233	-0.714296			0	0	0
scDRS/h5ad/Heart_TSP1_30_version2d_10X_smartseq_scvi_Nov122024.h5ad	Heart_TSP1_30_version2d_10X_smartseq_scvi_Nov122024	ASD	cell_ontology_class	regular atrial cardiac myocyte	5816	1000	0.000999001	3.20309	0.000999001	7.72242	5	31	134
scDRS/h5ad/Heart_TSP1_30_version2d_10X_smartseq_scvi_Nov122024.h5ad	Heart_TSP1_30_version2d_10X_smartseq_scvi_Nov122024	ASD	cell_ontology_class	smooth muscle cell	1517	1000	0.311688	0.472136	0.022977	2.64953	0	0	6
scDRS/h5ad/Heart_TSP1_30_version2d_10X_smartseq_scvi_Nov122024.h5ad	Heart_TSP1_30_version2d_10X_smartseq_scvi_Nov122024	ASD	cell_ontology_class	t cell	4	1000	0.599401	-0.267181			0	0	0
scDRS/h5ad/Heart_TSP1_30_version2d_10X_smartseq_scvi_Nov122024.h5ad	Heart_TSP1_30_version2d_10X_smartseq_scvi_Nov122024	ASD	cell_ontology_class	ventricular cardiac muscle cell	2599	1000	0.040959	1.91294	0.000999001	4.99789	1	6	26
scDRS/h5ad/Heart_TSP1_30_version2d_10X_smartseq_scvi_Nov122024.h5ad	Heart_TSP1_30_version2d_10X_smartseq_scvi_Nov122024	BIP	cell_ontology_class	b cell	16	1000	0.36963	0.271223	0.00999001	1.6688	0	0	0
scDRS/h5ad/Heart_TSP1_30_version2d_10X_smartseq_scvi_Nov122024.h5ad	Heart_TSP1_30_version2d_10X_smartseq_scvi_Nov122024	BIP	cell_ontology_class	cardiac endothelial cell	10092	1000	0.911089	-1.32025	0.10989	1.20128	5	8	23
scDRS/h5ad/Heart_TSP1_30_version2d_10X_smartseq_scvi_Nov122024.h5ad	Heart_TSP1_30_version2d_10X_smartseq_scvi_Nov122024	BIP	cell_ontology_class	cd4-positive, alpha-beta t cell	69	1000	0.0509491	1.62181	0.11988	1.17535	0	0	2
scDRS/h5ad/Heart_TSP1_30_version2d_10X_smartseq_scvi_Nov122024.h5ad	Heart_TSP1_30_version2d_10X_smartseq_scvi_Nov122024	BIP	cell_ontology_class	cd8-positive, alpha-beta t cell	308	1000	0.00799201	2.37876	0.0709291	1.51575	0	5	9
scDRS/h5ad/Heart_TSP1_30_version2d_10X_smartseq_scvi_Nov122024.h5ad	Heart_TSP1_30_version2d_10X_smartseq_scvi_Nov122024	BIP	cell_ontology_class	erythrocyte	102	1000	0.655345	-0.492309	0.0999001	1.45918	0	0	0
scDRS/h5ad/Heart_TSP1_30_version2d_10X_smartseq_scvi_Nov122024.h5ad	Heart_TSP1_30_version2d_10X_smartseq_scvi_Nov122024	BIP	cell_ontology_class	fibroblast of cardiac tissue	1947	1000	0.971029	-1.83607	0.397602	-0.000435591	0	1	1
scDRS/h5ad/Heart_TSP1_30_version2d_10X_smartseq_scvi_Nov122024.h5ad	Heart_TSP1_30_version2d_10X_smartseq_scvi_Nov122024	BIP	cell_ontology_class	macrophage	691	1000	0.357642	0.335942	0.013986	2.48333	4	6	8
scDRS/h5ad/Heart_TSP1_30_version2d_10X_smartseq_scvi_Nov122024.h5ad	Heart_TSP1_30_version2d_10X_smartseq_scvi_Nov122024	BIP	cell_ontology_class	mast cell	3	1000	0.445554	0.112717	0.165834	0.946777	0	0	0
scDRS/h5ad/Heart_TSP1_30_version2d_10X_smartseq_scvi_Nov122024.h5ad	Heart_TSP1_30_version2d_10X_smartseq_scvi_Nov122024	BIP	cell_ontology_class	mature nk t cell	7	1000	0.161838	0.980147			0	0	0
scDRS/h5ad/Heart_TSP1_30_version2d_10X_smartseq_scvi_Nov122024.h5ad	Heart_TSP1_30_version2d_10X_smartseq_scvi_Nov122024	BIP	cell_ontology_class	mesothelial cell	156	1000	0.021978	2.30643	0.256743	0.578714	0	1	5
scDRS/h5ad/Heart_TSP1_30_version2d_10X_smartseq_scvi_Nov122024.h5ad	Heart_TSP1_30_version2d_10X_smartseq_scvi_Nov122024	BIP	cell_ontology_class	monocyte	124	1000	0.435564	0.0893807	0.799201	-0.854611	0	0	0
scDRS/h5ad/Heart_TSP1_30_version2d_10X_smartseq_scvi_Nov122024.h5ad	Heart_TSP1_30_version2d_10X_smartseq_scvi_Nov122024	BIP	cell_ontology_class	natural killer cell	79	1000	0.214785	0.81167	0.197802	0.84766	0	0	0
scDRS/h5ad/Heart_TSP1_30_version2d_10X_smartseq_scvi_Nov122024.h5ad	Heart_TSP1_30_version2d_10X_smartseq_scvi_Nov122024	BIP	cell_ontology_class	neuron	82	1000	0.000999001	3.63215	0.00999001	2.28164	1	4	20
scDRS/h5ad/Heart_TSP1_30_version2d_10X_smartseq_scvi_Nov122024.h5ad	Heart_TSP1_30_version2d_10X_smartseq_scvi_Nov122024	BIP	cell_ontology_class	neutrophil	140	1000	0.11988	1.20416	0.108891	1.2492	0	0	1
scDRS/h5ad/Heart_TSP1_30_version2d_10X_smartseq_scvi_Nov122024.h5ad	Heart_TSP1_30_version2d_10X_smartseq_scvi_Nov122024	BIP	cell_ontology_class	pericyte	2029	1000	0.691309	-0.548657	0.31968	0.373333	0	0	0
scDRS/h5ad/Heart_TSP1_30_version2d_10X_smartseq_scvi_Nov122024.h5ad	Heart_TSP1_30_version2d_10X_smartseq_scvi_Nov122024	BIP	cell_ontology_class	plasma cell	3	1000	0.0479521	1.79854			0	0	0
scDRS/h5ad/Heart_TSP1_30_version2d_10X_smartseq_scvi_Nov122024.h5ad	Heart_TSP1_30_version2d_10X_smartseq_scvi_Nov122024	BIP	cell_ontology_class	plasmacytoid dendritic cell	6	1000	0.975025	-1.91637			0	0	0
scDRS/h5ad/Heart_TSP1_30_version2d_10X_smartseq_scvi_Nov122024.h5ad	Heart_TSP1_30_version2d_10X_smartseq_scvi_Nov122024	BIP	cell_ontology_class	platelet	1	1000	0.230769	0.767849			0	0	0
scDRS/h5ad/Heart_TSP1_30_version2d_10X_smartseq_scvi_Nov122024.h5ad	Heart_TSP1_30_version2d_10X_smartseq_scvi_Nov122024	BIP	cell_ontology_class	regular atrial cardiac myocyte	5816	1000	0.000999001	3.5478	0.000999001	7.49937	29	69	241
scDRS/h5ad/Heart_TSP1_30_version2d_10X_smartseq_scvi_Nov122024.h5ad	Heart_TSP1_30_version2d_10X_smartseq_scvi_Nov122024	BIP	cell_ontology_class	smooth muscle cell	1517	1000	0.252747	0.605839	0.0959041	1.32297	0	1	4
scDRS/h5ad/Heart_TSP1_30_version2d_10X_smartseq_scvi_Nov122024.h5ad	Heart_TSP1_30_version2d_10X_smartseq_scvi_Nov122024	BIP	cell_ontology_class	t cell	4	1000	0.706294	-0.585292			0	0	0
scDRS/h5ad/Heart_TSP1_30_version2d_10X_smartseq_scvi_Nov122024.h5ad	Heart_TSP1_30_version2d_10X_smartseq_scvi_Nov122024	BIP	cell_ontology_class	ventricular cardiac muscle cell	2599	1000	0.00799201	2.40177	0.000999001	5.49333	5	14	54
scDRS/h5ad/Heart_TSP1_30_version2d_10X_smartseq_scvi_Nov122024.h5ad	Heart_TSP1_30_version2d_10X_smartseq_scvi_Nov122024	ED	cell_ontology_class	b cell	16	1000	0.0529471	1.71779	0.310689	0.587683	0	0	0
scDRS/h5ad/Heart_TSP1_30_version2d_10X_smartseq_scvi_Nov122024.h5ad	Heart_TSP1_30_version2d_10X_smartseq_scvi_Nov122024	ED	cell_ontology_class	cardiac endothelial cell	10092	1000	0.994006	-2.58833	0.120879	1.16251	0	0	7
scDRS/h5ad/Heart_TSP1_30_version2d_10X_smartseq_scvi_Nov122024.h5ad	Heart_TSP1_30_version2d_10X_smartseq_scvi_Nov122024	ED	cell_ontology_class	cd4-positive, alpha-beta t cell	69	1000	0.817183	-0.917989	0.859141	-1.10004	0	0	0
scDRS/h5ad/Heart_TSP1_30_version2d_10X_smartseq_scvi_Nov122024.h5ad	Heart_TSP1_30_version2d_10X_smartseq_scvi_Nov122024	ED	cell_ontology_class	cd8-positive, alpha-beta t cell	308	1000	0.422577	0.17426	0.955045	-1.73404	0	0	0
scDRS/h5ad/Heart_TSP1_30_version2d_10X_smartseq_scvi_Nov122024.h5ad	Heart_TSP1_30_version2d_10X_smartseq_scvi_Nov122024	ED	cell_ontology_class	erythrocyte	102	1000	0.708292	-0.609529	0.332667	0.34934	0	0	0
scDRS/h5ad/Heart_TSP1_30_version2d_10X_smartseq_scvi_Nov122024.h5ad	Heart_TSP1_30_version2d_10X_smartseq_scvi_Nov122024	ED	cell_ontology_class	fibroblast of cardiac tissue	1947	1000	0.0669331	1.54248	0.227772	0.528977	1	5	27
scDRS/h5ad/Heart_TSP1_30_version2d_10X_smartseq_scvi_Nov122024.h5ad	Heart_TSP1_30_version2d_10X_smartseq_scvi_Nov122024	ED	cell_ontology_class	macrophage	691	1000	0.141858	1.01793	0.0469531	1.79592	0	1	4
scDRS/h5ad/Heart_TSP1_30_version2d_10X_smartseq_scvi_Nov122024.h5ad	Heart_TSP1_30_version2d_10X_smartseq_scvi_Nov122024	ED	cell_ontology_class	mast cell	3	1000	0.978022	-1.90389	0.653347	-0.737739	0	0	0
scDRS/h5ad/Heart_TSP1_30_version2d_10X_smartseq_scvi_Nov122024.h5ad	Heart_TSP1_30_version2d_10X_smartseq_scvi_Nov122024	ED	cell_ontology_class	mature nk t cell	7	1000	0.583417	-0.246264			0	0	0
scDRS/h5ad/Heart_TSP1_30_version2d_10X_smartseq_scvi_Nov122024.h5ad	Heart_TSP1_30_version2d_10X_smartseq_scvi_Nov122024	ED	cell_ontology_class	mesothelial cell	156	1000	0.242757	0.642469	0.0539461	1.68695	0	0	0
scDRS/h5ad/Heart_TSP1_30_version2d_10X_smartseq_scvi_Nov122024.h5ad	Heart_TSP1_30_version2d_10X_smartseq_scvi_Nov122024	ED	cell_ontology_class	monocyte	124	1000	0.518482	-0.109207	0.603397	-0.304907	0	0	0
scDRS/h5ad/Heart_TSP1_30_version2d_10X_smartseq_scvi_Nov122024.h5ad	Heart_TSP1_30_version2d_10X_smartseq_scvi_Nov122024	ED	cell_ontology_class	natural killer cell	79	1000	0.609391	-0.27249	0.731269	-0.581604	0	0	0
scDRS/h5ad/Heart_TSP1_30_version2d_10X_smartseq_scvi_Nov122024.h5ad	Heart_TSP1_30_version2d_10X_smartseq_scvi_Nov122024	ED	cell_ontology_class	neuron	82	1000	0.002997	3.35064	0.402597	0.243566	1	2	19
scDRS/h5ad/Heart_TSP1_30_version2d_10X_smartseq_scvi_Nov122024.h5ad	Heart_TSP1_30_version2d_10X_smartseq_scvi_Nov122024	ED	cell_ontology_class	neutrophil	140	1000	0.385614	0.278058	0.172827	0.941712	0	0	0
scDRS/h5ad/Heart_TSP1_30_version2d_10X_smartseq_scvi_Nov122024.h5ad	Heart_TSP1_30_version2d_10X_smartseq_scvi_Nov122024	ED	cell_ontology_class	pericyte	2029	1000	0.532468	-0.131893	0.998002	-2.51381	0	0	0
scDRS/h5ad/Heart_TSP1_30_version2d_10X_smartseq_scvi_Nov122024.h5ad	Heart_TSP1_30_version2d_10X_smartseq_scvi_Nov122024	ED	cell_ontology_class	plasma cell	3	1000	0.0509491	1.73679			0	0	0
scDRS/h5ad/Heart_TSP1_30_version2d_10X_smartseq_scvi_Nov122024.h5ad	Heart_TSP1_30_version2d_10X_smartseq_scvi_Nov122024	ED	cell_ontology_class	plasmacytoid dendritic cell	6	1000	0.902098	-1.26692			0	0	0
scDRS/h5ad/Heart_TSP1_30_version2d_10X_smartseq_scvi_Nov122024.h5ad	Heart_TSP1_30_version2d_10X_smartseq_scvi_Nov122024	ED	cell_ontology_class	platelet	1	1000	0.644356	-0.436297			0	0	0
scDRS/h5ad/Heart_TSP1_30_version2d_10X_smartseq_scvi_Nov122024.h5ad	Heart_TSP1_30_version2d_10X_smartseq_scvi_Nov122024	ED	cell_ontology_class	regular atrial cardiac myocyte	5816	1000	0.002997	3.6929	0.000999001	6.19571	46	89	334
scDRS/h5ad/Heart_TSP1_30_version2d_10X_smartseq_scvi_Nov122024.h5ad	Heart_TSP1_30_version2d_10X_smartseq_scvi_Nov122024	ED	cell_ontology_class	smooth muscle cell	1517	1000	0.205794	0.757575	0.016983	2.76857	0	2	7
scDRS/h5ad/Heart_TSP1_30_version2d_10X_smartseq_scvi_Nov122024.h5ad	Heart_TSP1_30_version2d_10X_smartseq_scvi_Nov122024	ED	cell_ontology_class	t cell	4	1000	0.031968	1.8502			0	0	0
scDRS/h5ad/Heart_TSP1_30_version2d_10X_smartseq_scvi_Nov122024.h5ad	Heart_TSP1_30_version2d_10X_smartseq_scvi_Nov122024	ED	cell_ontology_class	ventricular cardiac muscle cell	2599	1000	0.012987	2.37353	0.000999001	5.12084	8	13	63
scDRS/h5ad/Heart_TSP1_30_version2d_10X_smartseq_scvi_Nov122024.h5ad	Heart_TSP1_30_version2d_10X_smartseq_scvi_Nov122024	PPD	cell_ontology_class	b cell	16	1000	0.041958	1.73036	0.332667	0.546657	0	0	0
scDRS/h5ad/Heart_TSP1_30_version2d_10X_smartseq_scvi_Nov122024.h5ad	Heart_TSP1_30_version2d_10X_smartseq_scvi_Nov122024	PPD	cell_ontology_class	cardiac endothelial cell	10092	1000	0.646354	-0.388975	0.136863	0.947725	0	0	0
scDRS/h5ad/Heart_TSP1_30_version2d_10X_smartseq_scvi_Nov122024.h5ad	Heart_TSP1_30_version2d_10X_smartseq_scvi_Nov122024	PPD	cell_ontology_class	cd4-positive, alpha-beta t cell	69	1000	0.108891	1.24648	0.134865	1.10116	0	0	0
scDRS/h5ad/Heart_TSP1_30_version2d_10X_smartseq_scvi_Nov122024.h5ad	Heart_TSP1_30_version2d_10X_smartseq_scvi_Nov122024	PPD	cell_ontology_class	cd8-positive, alpha-beta t cell	308	1000	0.424575	0.173585	0.44955	0.129643	0	0	0
scDRS/h5ad/Heart_TSP1_30_version2d_10X_smartseq_scvi_Nov122024.h5ad	Heart_TSP1_30_version2d_10X_smartseq_scvi_Nov122024	PPD	cell_ontology_class	erythrocyte	102	1000	0.928072	-1.20048	0.909091	-1.28191	0	0	0
scDRS/h5ad/Heart_TSP1_30_version2d_10X_smartseq_scvi_Nov122024.h5ad	Heart_TSP1_30_version2d_10X_smartseq_scvi_Nov122024	PPD	cell_ontology_class	fibroblast of cardiac tissue	1947	1000	0.969031	-1.73755	0.126873	0.943434	0	0	0
scDRS/h5ad/Heart_TSP1_30_version2d_10X_smartseq_scvi_Nov122024.h5ad	Heart_TSP1_30_version2d_10X_smartseq_scvi_Nov122024	PPD	cell_ontology_class	macrophage	691	1000	0.213786	0.764832	0.38961	0.204917	0	0	0
scDRS/h5ad/Heart_TSP1_30_version2d_10X_smartseq_scvi_Nov122024.h5ad	Heart_TSP1_30_version2d_10X_smartseq_scvi_Nov122024	PPD	cell_ontology_class	mast cell	3	1000	0.448551	0.0690243	0.824176	-1.04378	0	0	0
scDRS/h5ad/Heart_TSP1_30_version2d_10X_smartseq_scvi_Nov122024.h5ad	Heart_TSP1_30_version2d_10X_smartseq_scvi_Nov122024	PPD	cell_ontology_class	mature nk t cell	7	1000	0.93007	-1.45311			0	0	0
scDRS/h5ad/Heart_TSP1_30_version2d_10X_smartseq_scvi_Nov122024.h5ad	Heart_TSP1_30_version2d_10X_smartseq_scvi_Nov122024	PPD	cell_ontology_class	mesothelial cell	156	1000	0.204795	0.790381	0.673327	-0.511338	0	0	0
scDRS/h5ad/Heart_TSP1_30_version2d_10X_smartseq_scvi_Nov122024.h5ad	Heart_TSP1_30_version2d_10X_smartseq_scvi_Nov122024	PPD	cell_ontology_class	monocyte	124	1000	0.0729271	1.46288	0.557443	-0.188269	0	0	0
scDRS/h5ad/Heart_TSP1_30_version2d_10X_smartseq_scvi_Nov122024.h5ad	Heart_TSP1_30_version2d_10X_smartseq_scvi_Nov122024	PPD	cell_ontology_class	natural killer cell	79	1000	0.821179	-0.932817	0.317682	0.503339	0	0	0
scDRS/h5ad/Heart_TSP1_30_version2d_10X_smartseq_scvi_Nov122024.h5ad	Heart_TSP1_30_version2d_10X_smartseq_scvi_Nov122024	PPD	cell_ontology_class	neuron	82	1000	0.370629	0.252733	0.8002	-0.871079	0	0	0
scDRS/h5ad/Heart_TSP1_30_version2d_10X_smartseq_scvi_Nov122024.h5ad	Heart_TSP1_30_version2d_10X_smartseq_scvi_Nov122024	PPD	cell_ontology_class	neutrophil	140	1000	0.191808	0.882937	0.280719	0.536419	0	0	0
scDRS/h5ad/Heart_TSP1_30_version2d_10X_smartseq_scvi_Nov122024.h5ad	Heart_TSP1_30_version2d_10X_smartseq_scvi_Nov122024	PPD	cell_ontology_class	pericyte	2029	1000	0.876124	-1.1747	0.137862	0.994041	0	0	0
scDRS/h5ad/Heart_TSP1_30_version2d_10X_smartseq_scvi_Nov122024.h5ad	Heart_TSP1_30_version2d_10X_smartseq_scvi_Nov122024	PPD	cell_ontology_class	plasma cell	3	1000	0.227772	0.757085			0	0	0
scDRS/h5ad/Heart_TSP1_30_version2d_10X_smartseq_scvi_Nov122024.h5ad	Heart_TSP1_30_version2d_10X_smartseq_scvi_Nov122024	PPD	cell_ontology_class	plasmacytoid dendritic cell	6	1000	0.150849	1.01225			0	0	0
scDRS/h5ad/Heart_TSP1_30_version2d_10X_smartseq_scvi_Nov122024.h5ad	Heart_TSP1_30_version2d_10X_smartseq_scvi_Nov122024	PPD	cell_ontology_class	platelet	1	1000	0.562438	-0.176812			0	0	0
scDRS/h5ad/Heart_TSP1_30_version2d_10X_smartseq_scvi_Nov122024.h5ad	Heart_TSP1_30_version2d_10X_smartseq_scvi_Nov122024	PPD	cell_ontology_class	regular atrial cardiac myocyte	5816	1000	0.035964	1.7605	0.225774	0.547947	0	0	0
scDRS/h5ad/Heart_TSP1_30_version2d_10X_smartseq_scvi_Nov122024.h5ad	Heart_TSP1_30_version2d_10X_smartseq_scvi_Nov122024	PPD	cell_ontology_class	smooth muscle cell	1517	1000	0.477523	0.0253215	0.365634	0.118839	0	0	0
scDRS/h5ad/Heart_TSP1_30_version2d_10X_smartseq_scvi_Nov122024.h5ad	Heart_TSP1_30_version2d_10X_smartseq_scvi_Nov122024	PPD	cell_ontology_class	t cell	4	1000	0.927073	-1.41883			0	0	0
scDRS/h5ad/Heart_TSP1_30_version2d_10X_smartseq_scvi_Nov122024.h5ad	Heart_TSP1_30_version2d_10X_smartseq_scvi_Nov122024	PPD	cell_ontology_class	ventricular cardiac muscle cell	2599	1000	0.235764	0.717346	0.256743	0.506724	0	0	0
scDRS/h5ad/Heart_TSP1_30_version2d_10X_smartseq_scvi_Nov122024.h5ad	Heart_TSP1_30_version2d_10X_smartseq_scvi_Nov122024	OCS	cell_ontology_class	b cell	16	1000	0.457542	0.0866289	0.767233	-0.645294	0	0	0
scDRS/h5ad/Heart_TSP1_30_version2d_10X_smartseq_scvi_Nov122024.h5ad	Heart_TSP1_30_version2d_10X_smartseq_scvi_Nov122024	OCS	cell_ontology_class	cardiac endothelial cell	10092	1000	0.886114	-1.19018	0.30969	0.250684	0	0	0
scDRS/h5ad/Heart_TSP1_30_version2d_10X_smartseq_scvi_Nov122024.h5ad	Heart_TSP1_30_version2d_10X_smartseq_scvi_Nov122024	OCS	cell_ontology_class	cd4-positive, alpha-beta t cell	69	1000	0.496503	-0.00355526	0.170829	0.949058	0	0	0
scDRS/h5ad/Heart_TSP1_30_version2d_10X_smartseq_scvi_Nov122024.h5ad	Heart_TSP1_30_version2d_10X_smartseq_scvi_Nov122024	OCS	cell_ontology_class	cd8-positive, alpha-beta t cell	308	1000	0.611389	-0.314082	0.946054	-1.50542	0	0	0
scDRS/h5ad/Heart_TSP1_30_version2d_10X_smartseq_scvi_Nov122024.h5ad	Heart_TSP1_30_version2d_10X_smartseq_scvi_Nov122024	OCS	cell_ontology_class	erythrocyte	102	1000	0.923077	-1.26687	0.894106	-1.1696	0	0	0
scDRS/h5ad/Heart_TSP1_30_version2d_10X_smartseq_scvi_Nov122024.h5ad	Heart_TSP1_30_version2d_10X_smartseq_scvi_Nov122024	OCS	cell_ontology_class	fibroblast of cardiac tissue	1947	1000	0.438561	0.104467	0.230769	0.598888	0	0	0
scDRS/h5ad/Heart_TSP1_30_version2d_10X_smartseq_scvi_Nov122024.h5ad	Heart_TSP1_30_version2d_10X_smartseq_scvi_Nov122024	OCS	cell_ontology_class	macrophage	691	1000	0.216783	0.790504	0.605395	-0.335058	0	0	0
scDRS/h5ad/Heart_TSP1_30_version2d_10X_smartseq_scvi_Nov122024.h5ad	Heart_TSP1_30_version2d_10X_smartseq_scvi_Nov122024	OCS	cell_ontology_class	mast cell	3	1000	0.0539461	1.71283	0.833167	-1.33578	0	0	0
scDRS/h5ad/Heart_TSP1_30_version2d_10X_smartseq_scvi_Nov122024.h5ad	Heart_TSP1_30_version2d_10X_smartseq_scvi_Nov122024	OCS	cell_ontology_class	mature nk t cell	7	1000	0.766234	-0.766925			0	0	0
scDRS/h5ad/Heart_TSP1_30_version2d_10X_smartseq_scvi_Nov122024.h5ad	Heart_TSP1_30_version2d_10X_smartseq_scvi_Nov122024	OCS	cell_ontology_class	mesothelial cell	156	1000	0.348651	0.265982	0.613387	-0.341336	0	0	0
scDRS/h5ad/Heart_TSP1_30_version2d_10X_smartseq_scvi_Nov122024.h5ad	Heart_TSP1_30_version2d_10X_smartseq_scvi_Nov122024	OCS	cell_ontology_class	monocyte	124	1000	0.334665	0.398017	0.278721	0.525757	0	0	0
scDRS/h5ad/Heart_TSP1_30_version2d_10X_smartseq_scvi_Nov122024.h5ad	Heart_TSP1_30_version2d_10X_smartseq_scvi_Nov122024	OCS	cell_ontology_class	natural killer cell	79	1000	0.712288	-0.57263	0.766234	-0.727933	0	0	0
scDRS/h5ad/Heart_TSP1_30_version2d_10X_smartseq_scvi_Nov122024.h5ad	Heart_TSP1_30_version2d_10X_smartseq_scvi_Nov122024	OCS	cell_ontology_class	neuron	82	1000	0.034965	1.94315	0.353646	0.397992	0	0	0
scDRS/h5ad/Heart_TSP1_30_version2d_10X_smartseq_scvi_Nov122024.h5ad	Heart_TSP1_30_version2d_10X_smartseq_scvi_Nov122024	OCS	cell_ontology_class	neutrophil	140	1000	0.517482	-0.10081	0.38961	0.177706	0	0	0
scDRS/h5ad/Heart_TSP1_30_version2d_10X_smartseq_scvi_Nov122024.h5ad	Heart_TSP1_30_version2d_10X_smartseq_scvi_Nov122024	OCS	cell_ontology_class	pericyte	2029	1000	0.784216	-0.780266	0.0669331	1.50994	0	0	0
scDRS/h5ad/Heart_TSP1_30_version2d_10X_smartseq_scvi_Nov122024.h5ad	Heart_TSP1_30_version2d_10X_smartseq_scvi_Nov122024	OCS	cell_ontology_class	plasma cell	3	1000	0.217782	0.753808			0	0	0
scDRS/h5ad/Heart_TSP1_30_version2d_10X_smartseq_scvi_Nov122024.h5ad	Heart_TSP1_30_version2d_10X_smartseq_scvi_Nov122024	OCS	cell_ontology_class	plasmacytoid dendritic cell	6	1000	0.906094	-1.30452			0	0	0
scDRS/h5ad/Heart_TSP1_30_version2d_10X_smartseq_scvi_Nov122024.h5ad	Heart_TSP1_30_version2d_10X_smartseq_scvi_Nov122024	OCS	cell_ontology_class	platelet	1	1000	0.247752	0.628441			0	0	0
scDRS/h5ad/Heart_TSP1_30_version2d_10X_smartseq_scvi_Nov122024.h5ad	Heart_TSP1_30_version2d_10X_smartseq_scvi_Nov122024	OCS	cell_ontology_class	regular atrial cardiac myocyte	5816	1000	0.042957	1.87581	0.031968	2.41674	0	0	1
scDRS/h5ad/Heart_TSP1_30_version2d_10X_smartseq_scvi_Nov122024.h5ad	Heart_TSP1_30_version2d_10X_smartseq_scvi_Nov122024	OCS	cell_ontology_class	smooth muscle cell	1517	1000	0.575425	-0.204205	0.637363	-0.46351	0	0	0
scDRS/h5ad/Heart_TSP1_30_version2d_10X_smartseq_scvi_Nov122024.h5ad	Heart_TSP1_30_version2d_10X_smartseq_scvi_Nov122024	OCS	cell_ontology_class	t cell	4	1000	0.244755	0.662993			0	0	0
scDRS/h5ad/Heart_TSP1_30_version2d_10X_smartseq_scvi_Nov122024.h5ad	Heart_TSP1_30_version2d_10X_smartseq_scvi_Nov122024	OCS	cell_ontology_class	ventricular cardiac muscle cell	2599	1000	0.146853	1.0334	0.0629371	1.66564	0	0	0
scDRS/h5ad/Heart_TSP1_30_version2d_10X_smartseq_scvi_Nov122024.h5ad	Heart_TSP1_30_version2d_10X_smartseq_scvi_Nov122024	PD	cell_ontology_class	b cell	16	1000	0.673327	-0.441222	0.41958	0.311183	0	0	0
scDRS/h5ad/Heart_TSP1_30_version2d_10X_smartseq_scvi_Nov122024.h5ad	Heart_TSP1_30_version2d_10X_smartseq_scvi_Nov122024	PD	cell_ontology_class	cardiac endothelial cell	10092	1000	0.520479	-0.0485798	0.631369	-0.498332	0	0	0
scDRS/h5ad/Heart_TSP1_30_version2d_10X_smartseq_scvi_Nov122024.h5ad	Heart_TSP1_30_version2d_10X_smartseq_scvi_Nov122024	PD	cell_ontology_class	cd4-positive, alpha-beta t cell	69	1000	0.693307	-0.539336	0.175824	0.937362	0	0	0
scDRS/h5ad/Heart_TSP1_30_version2d_10X_smartseq_scvi_Nov122024.h5ad	Heart_TSP1_30_version2d_10X_smartseq_scvi_Nov122024	PD	cell_ontology_class	cd8-positive, alpha-beta t cell	308	1000	0.525475	-0.106032	0.672328	-0.463797	0	0	0
scDRS/h5ad/Heart_TSP1_30_version2d_10X_smartseq_scvi_Nov122024.h5ad	Heart_TSP1_30_version2d_10X_smartseq_scvi_Nov122024	PD	cell_ontology_class	erythrocyte	102	1000	0.0519481	1.78334	0.0829171	1.4983	0	0	0
scDRS/h5ad/Heart_TSP1_30_version2d_10X_smartseq_scvi_Nov122024.h5ad	Heart_TSP1_30_version2d_10X_smartseq_scvi_Nov122024	PD	cell_ontology_class	fibroblast of cardiac tissue	1947	1000	0.711289	-0.566376	0.370629	0.13321	0	0	0
scDRS/h5ad/Heart_TSP1_30_version2d_10X_smartseq_scvi_Nov122024.h5ad	Heart_TSP1_30_version2d_10X_smartseq_scvi_Nov122024	PD	cell_ontology_class	macrophage	691	1000	0.000999001	3.4291	0.0589411	1.65482	0	0	1
scDRS/h5ad/Heart_TSP1_30_version2d_10X_smartseq_scvi_Nov122024.h5ad	Heart_TSP1_30_version2d_10X_smartseq_scvi_Nov122024	PD	cell_ontology_class	mast cell	3	1000	0.418581	0.198735	0.66034	-0.752386	0	0	0
scDRS/h5ad/Heart_TSP1_30_version2d_10X_smartseq_scvi_Nov122024.h5ad	Heart_TSP1_30_version2d_10X_smartseq_scvi_Nov122024	PD	cell_ontology_class	mature nk t cell	7	1000	0.517482	-0.107601			0	0	0
scDRS/h5ad/Heart_TSP1_30_version2d_10X_smartseq_scvi_Nov122024.h5ad	Heart_TSP1_30_version2d_10X_smartseq_scvi_Nov122024	PD	cell_ontology_class	mesothelial cell	156	1000	0.025974	2.21865	0.875125	-1.10756	0	0	0
scDRS/h5ad/Heart_TSP1_30_version2d_10X_smartseq_scvi_Nov122024.h5ad	Heart_TSP1_30_version2d_10X_smartseq_scvi_Nov122024	PD	cell_ontology_class	monocyte	124	1000	0.181818	0.868174	0.130869	1.02497	0	0	0
scDRS/h5ad/Heart_TSP1_30_version2d_10X_smartseq_scvi_Nov122024.h5ad	Heart_TSP1_30_version2d_10X_smartseq_scvi_Nov122024	PD	cell_ontology_class	natural killer cell	79	1000	0.537463	-0.168018	0.974026	-2.0759	0	0	0
scDRS/h5ad/Heart_TSP1_30_version2d_10X_smartseq_scvi_Nov122024.h5ad	Heart_TSP1_30_version2d_10X_smartseq_scvi_Nov122024	PD	cell_ontology_class	neuron	82	1000	0.184815	0.891905	0.300699	0.540617	0	0	0
scDRS/h5ad/Heart_TSP1_30_version2d_10X_smartseq_scvi_Nov122024.h5ad	Heart_TSP1_30_version2d_10X_smartseq_scvi_Nov122024	PD	cell_ontology_class	neutrophil	140	1000	0.25974	0.575355	0.010989	2.60327	0	0	1
scDRS/h5ad/Heart_TSP1_30_version2d_10X_smartseq_scvi_Nov122024.h5ad	Heart_TSP1_30_version2d_10X_smartseq_scvi_Nov122024	PD	cell_ontology_class	pericyte	2029	1000	0.475525	0.0219693	0.678322	-0.496623	0	0	0
scDRS/h5ad/Heart_TSP1_30_version2d_10X_smartseq_scvi_Nov122024.h5ad	Heart_TSP1_30_version2d_10X_smartseq_scvi_Nov122024	PD	cell_ontology_class	plasma cell	3	1000	0.190809	0.893816			0	0	0
scDRS/h5ad/Heart_TSP1_30_version2d_10X_smartseq_scvi_Nov122024.h5ad	Heart_TSP1_30_version2d_10X_smartseq_scvi_Nov122024	PD	cell_ontology_class	plasmacytoid dendritic cell	6	1000	0.799201	-0.812822			0	0	0
scDRS/h5ad/Heart_TSP1_30_version2d_10X_smartseq_scvi_Nov122024.h5ad	Heart_TSP1_30_version2d_10X_smartseq_scvi_Nov122024	PD	cell_ontology_class	platelet	1	1000	0.237762	0.709771			0	0	0
scDRS/h5ad/Heart_TSP1_30_version2d_10X_smartseq_scvi_Nov122024.h5ad	Heart_TSP1_30_version2d_10X_smartseq_scvi_Nov122024	PD	cell_ontology_class	regular atrial cardiac myocyte	5816	1000	0.473526	0.0135542	0.245754	0.483195	0	0	0
scDRS/h5ad/Heart_TSP1_30_version2d_10X_smartseq_scvi_Nov122024.h5ad	Heart_TSP1_30_version2d_10X_smartseq_scvi_Nov122024	PD	cell_ontology_class	smooth muscle cell	1517	1000	0.392607	0.250743	0.816184	-0.838149	0	0	0
scDRS/h5ad/Heart_TSP1_30_version2d_10X_smartseq_scvi_Nov122024.h5ad	Heart_TSP1_30_version2d_10X_smartseq_scvi_Nov122024	PD	cell_ontology_class	t cell	4	1000	0.396603	0.237289			0	0	0
scDRS/h5ad/Heart_TSP1_30_version2d_10X_smartseq_scvi_Nov122024.h5ad	Heart_TSP1_30_version2d_10X_smartseq_scvi_Nov122024	PD	cell_ontology_class	ventricular cardiac muscle cell	2599	1000	0.714286	-0.573297	0.206793	0.690295	0	0	0
scDRS/h5ad/Heart_TSP1_30_version2d_10X_smartseq_scvi_Nov122024.h5ad	Heart_TSP1_30_version2d_10X_smartseq_scvi_Nov122024	PTSD	cell_ontology_class	b cell	16	1000	0.186813	0.887565	0.171828	0.979144	0	0	0
scDRS/h5ad/Heart_TSP1_30_version2d_10X_smartseq_scvi_Nov122024.h5ad	Heart_TSP1_30_version2d_10X_smartseq_scvi_Nov122024	PTSD	cell_ontology_class	cardiac endothelial cell	10092	1000	0.526474	-0.0696226	0.002997	4.94035	25	42	106
scDRS/h5ad/Heart_TSP1_30_version2d_10X_smartseq_scvi_Nov122024.h5ad	Heart_TSP1_30_version2d_10X_smartseq_scvi_Nov122024	PTSD	cell_ontology_class	cd4-positive, alpha-beta t cell	69	1000	0.0629371	1.55657	0.326673	0.507768	0	0	1
scDRS/h5ad/Heart_TSP1_30_version2d_10X_smartseq_scvi_Nov122024.h5ad	Heart_TSP1_30_version2d_10X_smartseq_scvi_Nov122024	PTSD	cell_ontology_class	cd8-positive, alpha-beta t cell	308	1000	0.002997	2.6894	0.497503	-0.0462121	3	9	32
scDRS/h5ad/Heart_TSP1_30_version2d_10X_smartseq_scvi_Nov122024.h5ad	Heart_TSP1_30_version2d_10X_smartseq_scvi_Nov122024	PTSD	cell_ontology_class	erythrocyte	102	1000	0.679321	-0.547639	0.02997	2.14876	0	1	1
scDRS/h5ad/Heart_TSP1_30_version2d_10X_smartseq_scvi_Nov122024.h5ad	Heart_TSP1_30_version2d_10X_smartseq_scvi_Nov122024	PTSD	cell_ontology_class	fibroblast of cardiac tissue	1947	1000	0.001998	3.23707	0.000999001	10.5013	31	68	139
scDRS/h5ad/Heart_TSP1_30_version2d_10X_smartseq_scvi_Nov122024.h5ad	Heart_TSP1_30_version2d_10X_smartseq_scvi_Nov122024	PTSD	cell_ontology_class	macrophage	691	1000	0.106893	1.2858	0.001998	3.48561	6	9	17
scDRS/h5ad/Heart_TSP1_30_version2d_10X_smartseq_scvi_Nov122024.h5ad	Heart_TSP1_30_version2d_10X_smartseq_scvi_Nov122024	PTSD	cell_ontology_class	mast cell	3	1000	0.340659	0.402187	0.651349	-0.867566	0	0	0
scDRS/h5ad/Heart_TSP1_30_version2d_10X_smartseq_scvi_Nov122024.h5ad	Heart_TSP1_30_version2d_10X_smartseq_scvi_Nov122024	PTSD	cell_ontology_class	mature nk t cell	7	1000	0.0699301	1.54033			0	0	0
scDRS/h5ad/Heart_TSP1_30_version2d_10X_smartseq_scvi_Nov122024.h5ad	Heart_TSP1_30_version2d_10X_smartseq_scvi_Nov122024	PTSD	cell_ontology_class	mesothelial cell	156	1000	0.000999001	4.69864	0.000999001	5.37939	19	37	58
scDRS/h5ad/Heart_TSP1_30_version2d_10X_smartseq_scvi_Nov122024.h5ad	Heart_TSP1_30_version2d_10X_smartseq_scvi_Nov122024	PTSD	cell_ontology_class	monocyte	124	1000	0.152847	0.989088	0.311688	0.442222	0	0	0
scDRS/h5ad/Heart_TSP1_30_version2d_10X_smartseq_scvi_Nov122024.h5ad	Heart_TSP1_30_version2d_10X_smartseq_scvi_Nov122024	PTSD	cell_ontology_class	natural killer cell	79	1000	0.0599401	1.58512	0.128871	1.14563	0	0	1
scDRS/h5ad/Heart_TSP1_30_version2d_10X_smartseq_scvi_Nov122024.h5ad	Heart_TSP1_30_version2d_10X_smartseq_scvi_Nov122024	PTSD	cell_ontology_class	neuron	82	1000	0.000999001	4.65261	0.104895	1.26042	11	20	34
scDRS/h5ad/Heart_TSP1_30_version2d_10X_smartseq_scvi_Nov122024.h5ad	Heart_TSP1_30_version2d_10X_smartseq_scvi_Nov122024	PTSD	cell_ontology_class	neutrophil	140	1000	0.200799	0.818452	0.753247	-0.697868	0	0	3
scDRS/h5ad/Heart_TSP1_30_version2d_10X_smartseq_scvi_Nov122024.h5ad	Heart_TSP1_30_version2d_10X_smartseq_scvi_Nov122024	PTSD	cell_ontology_class	pericyte	2029	1000	0.0509491	1.61156	0.000999001	7.10238	2	15	37
scDRS/h5ad/Heart_TSP1_30_version2d_10X_smartseq_scvi_Nov122024.h5ad	Heart_TSP1_30_version2d_10X_smartseq_scvi_Nov122024	PTSD	cell_ontology_class	plasma cell	3	1000	0.024975	2.10846			0	0	0
scDRS/h5ad/Heart_TSP1_30_version2d_10X_smartseq_scvi_Nov122024.h5ad	Heart_TSP1_30_version2d_10X_smartseq_scvi_Nov122024	PTSD	cell_ontology_class	plasmacytoid dendritic cell	6	1000	1	-3.0476			0	0	0
scDRS/h5ad/Heart_TSP1_30_version2d_10X_smartseq_scvi_Nov122024.h5ad	Heart_TSP1_30_version2d_10X_smartseq_scvi_Nov122024	PTSD	cell_ontology_class	platelet	1	1000	0.0839161	1.41972			0	0	0
scDRS/h5ad/Heart_TSP1_30_version2d_10X_smartseq_scvi_Nov122024.h5ad	Heart_TSP1_30_version2d_10X_smartseq_scvi_Nov122024	PTSD	cell_ontology_class	regular atrial cardiac myocyte	5816	1000	0.001998	3.03695	0.000999001	12.0778	100	175	317
scDRS/h5ad/Heart_TSP1_30_version2d_10X_smartseq_scvi_Nov122024.h5ad	Heart_TSP1_30_version2d_10X_smartseq_scvi_Nov122024	PTSD	cell_ontology_class	smooth muscle cell	1517	1000	0.043956	1.76888	0.000999001	6.51545	7	20	48
scDRS/h5ad/Heart_TSP1_30_version2d_10X_smartseq_scvi_Nov122024.h5ad	Heart_TSP1_30_version2d_10X_smartseq_scvi_Nov122024	PTSD	cell_ontology_class	t cell	4	1000	0.038961	1.77723			0	0	0
scDRS/h5ad/Heart_TSP1_30_version2d_10X_smartseq_scvi_Nov122024.h5ad	Heart_TSP1_30_version2d_10X_smartseq_scvi_Nov122024	PTSD	cell_ontology_class	ventricular cardiac muscle cell	2599	1000	0.138861	1.08485	0.000999001	8.93924	15	34	63
scDRS/h5ad/Heart_TSP1_30_version2d_10X_smartseq_scvi_Nov122024.h5ad	Heart_TSP1_30_version2d_10X_smartseq_scvi_Nov122024	SCZ	cell_ontology_class	b cell	16	1000	0.00699301	2.49502	0.165834	1.00532	0	0	0
scDRS/h5ad/Heart_TSP1_30_version2d_10X_smartseq_scvi_Nov122024.h5ad	Heart_TSP1_30_version2d_10X_smartseq_scvi_Nov122024	SCZ	cell_ontology_class	cardiac endothelial cell	10092	1000	0.404595	0.237536	0.330669	0.223437	4	10	26
scDRS/h5ad/Heart_TSP1_30_version2d_10X_smartseq_scvi_Nov122024.h5ad	Heart_TSP1_30_version2d_10X_smartseq_scvi_Nov122024	SCZ	cell_ontology_class	cd4-positive, alpha-beta t cell	69	1000	0.253746	0.653264	0.782218	-0.820499	0	0	0
scDRS/h5ad/Heart_TSP1_30_version2d_10X_smartseq_scvi_Nov122024.h5ad	Heart_TSP1_30_version2d_10X_smartseq_scvi_Nov122024	SCZ	cell_ontology_class	cd8-positive, alpha-beta t cell	308	1000	0.022977	2.12259	0.805195	-0.882938	0	0	1
scDRS/h5ad/Heart_TSP1_30_version2d_10X_smartseq_scvi_Nov122024.h5ad	Heart_TSP1_30_version2d_10X_smartseq_scvi_Nov122024	SCZ	cell_ontology_class	erythrocyte	102	1000	0.919081	-1.22175	0.0499501	2.01605	0	0	0
scDRS/h5ad/Heart_TSP1_30_version2d_10X_smartseq_scvi_Nov122024.h5ad	Heart_TSP1_30_version2d_10X_smartseq_scvi_Nov122024	SCZ	cell_ontology_class	fibroblast of cardiac tissue	1947	1000	0.298701	0.482037	0.0469531	2.01162	0	1	3
scDRS/h5ad/Heart_TSP1_30_version2d_10X_smartseq_scvi_Nov122024.h5ad	Heart_TSP1_30_version2d_10X_smartseq_scvi_Nov122024	SCZ	cell_ontology_class	macrophage	691	1000	0.00599401	2.79799	0.0589411	1.72148	6	6	18
scDRS/h5ad/Heart_TSP1_30_version2d_10X_smartseq_scvi_Nov122024.h5ad	Heart_TSP1_30_version2d_10X_smartseq_scvi_Nov122024	SCZ	cell_ontology_class	mast cell	3	1000	0.43956	0.0940968	0.178821	1.42467	0	0	0
scDRS/h5ad/Heart_TSP1_30_version2d_10X_smartseq_scvi_Nov122024.h5ad	Heart_TSP1_30_version2d_10X_smartseq_scvi_Nov122024	SCZ	cell_ontology_class	mature nk t cell	7	1000	0.16983	1.00041			0	0	0
scDRS/h5ad/Heart_TSP1_30_version2d_10X_smartseq_scvi_Nov122024.h5ad	Heart_TSP1_30_version2d_10X_smartseq_scvi_Nov122024	SCZ	cell_ontology_class	mesothelial cell	156	1000	0.000999001	4.80704	0.00899101	2.9103	2	15	38
scDRS/h5ad/Heart_TSP1_30_version2d_10X_smartseq_scvi_Nov122024.h5ad	Heart_TSP1_30_version2d_10X_smartseq_scvi_Nov122024	SCZ	cell_ontology_class	monocyte	124	1000	0.108891	1.33305	0.215784	0.684322	0	0	0
scDRS/h5ad/Heart_TSP1_30_version2d_10X_smartseq_scvi_Nov122024.h5ad	Heart_TSP1_30_version2d_10X_smartseq_scvi_Nov122024	SCZ	cell_ontology_class	natural killer cell	79	1000	0.114885	1.22953	0.933067	-1.61161	0	0	0
scDRS/h5ad/Heart_TSP1_30_version2d_10X_smartseq_scvi_Nov122024.h5ad	Heart_TSP1_30_version2d_10X_smartseq_scvi_Nov122024	SCZ	cell_ontology_class	neuron	82	1000	0.016983	2.44104	0.662338	-0.410765	0	1	3
scDRS/h5ad/Heart_TSP1_30_version2d_10X_smartseq_scvi_Nov122024.h5ad	Heart_TSP1_30_version2d_10X_smartseq_scvi_Nov122024	SCZ	cell_ontology_class	neutrophil	140	1000	0.363636	0.262151	0.016983	2.38866	0	0	0
scDRS/h5ad/Heart_TSP1_30_version2d_10X_smartseq_scvi_Nov122024.h5ad	Heart_TSP1_30_version2d_10X_smartseq_scvi_Nov122024	SCZ	cell_ontology_class	pericyte	2029	1000	0.235764	0.755571	0.106893	1.28734	0	0	2
scDRS/h5ad/Heart_TSP1_30_version2d_10X_smartseq_scvi_Nov122024.h5ad	Heart_TSP1_30_version2d_10X_smartseq_scvi_Nov122024	SCZ	cell_ontology_class	plasma cell	3	1000	0.0549451	1.58438			0	0	0
scDRS/h5ad/Heart_TSP1_30_version2d_10X_smartseq_scvi_Nov122024.h5ad	Heart_TSP1_30_version2d_10X_smartseq_scvi_Nov122024	SCZ	cell_ontology_class	plasmacytoid dendritic cell	6	1000	0.995005	-2.52482			0	0	0
scDRS/h5ad/Heart_TSP1_30_version2d_10X_smartseq_scvi_Nov122024.h5ad	Heart_TSP1_30_version2d_10X_smartseq_scvi_Nov122024	SCZ	cell_ontology_class	platelet	1	1000	0.022977	2.06886			0	0	0
scDRS/h5ad/Heart_TSP1_30_version2d_10X_smartseq_scvi_Nov122024.h5ad	Heart_TSP1_30_version2d_10X_smartseq_scvi_Nov122024	SCZ	cell_ontology_class	regular atrial cardiac myocyte	5816	1000	0.192807	0.888837	0.000999001	7.07231	6	17	47
scDRS/h5ad/Heart_TSP1_30_version2d_10X_smartseq_scvi_Nov122024.h5ad	Heart_TSP1_30_version2d_10X_smartseq_scvi_Nov122024	SCZ	cell_ontology_class	smooth muscle cell	1517	1000	0.126873	1.18098	0.652348	-0.488563	0	1	5
scDRS/h5ad/Heart_TSP1_30_version2d_10X_smartseq_scvi_Nov122024.h5ad	Heart_TSP1_30_version2d_10X_smartseq_scvi_Nov122024	SCZ	cell_ontology_class	t cell	4	1000	0.258741	0.607431			0	0	0
scDRS/h5ad/Heart_TSP1_30_version2d_10X_smartseq_scvi_Nov122024.h5ad	Heart_TSP1_30_version2d_10X_smartseq_scvi_Nov122024	SCZ	cell_ontology_class	ventricular cardiac muscle cell	2599	1000	0.551449	-0.160139	0.000999001	6.42491	2	4	10
scDRS/h5ad/Heart_TSP1_30_version2d_10X_smartseq_scvi_Nov122024.h5ad	Heart_TSP1_30_version2d_10X_smartseq_scvi_Nov122024	SUD_AtypicalPref	cell_ontology_class	b cell	16	1000	0.82018	-0.916113	0.587413	-0.151564	0	0	0
scDRS/h5ad/Heart_TSP1_30_version2d_10X_smartseq_scvi_Nov122024.h5ad	Heart_TSP1_30_version2d_10X_smartseq_scvi_Nov122024	SUD_AtypicalPref	cell_ontology_class	cardiac endothelial cell	10092	1000	0.992008	-2.24517	0.194805	0.63422	0	1	3
scDRS/h5ad/Heart_TSP1_30_version2d_10X_smartseq_scvi_Nov122024.h5ad	Heart_TSP1_30_version2d_10X_smartseq_scvi_Nov122024	SUD_AtypicalPref	cell_ontology_class	cd4-positive, alpha-beta t cell	69	1000	0.0489511	1.68118	0.849151	-1.07434	0	0	1
scDRS/h5ad/Heart_TSP1_30_version2d_10X_smartseq_scvi_Nov122024.h5ad	Heart_TSP1_30_version2d_10X_smartseq_scvi_Nov122024	SUD_AtypicalPref	cell_ontology_class	cd8-positive, alpha-beta t cell	308	1000	0.267732	0.60481	0.213786	0.747672	0	0	0
scDRS/h5ad/Heart_TSP1_30_version2d_10X_smartseq_scvi_Nov122024.h5ad	Heart_TSP1_30_version2d_10X_smartseq_scvi_Nov122024	SUD_AtypicalPref	cell_ontology_class	erythrocyte	102	1000	0.427572	-0.0834814	0.658342	-0.520151	0	0	0
scDRS/h5ad/Heart_TSP1_30_version2d_10X_smartseq_scvi_Nov122024.h5ad	Heart_TSP1_30_version2d_10X_smartseq_scvi_Nov122024	SUD_AtypicalPref	cell_ontology_class	fibroblast of cardiac tissue	1947	1000	0.499501	-0.0425947	0.0579421	1.72145	0	1	4
scDRS/h5ad/Heart_TSP1_30_version2d_10X_smartseq_scvi_Nov122024.h5ad	Heart_TSP1_30_version2d_10X_smartseq_scvi_Nov122024	SUD_AtypicalPref	cell_ontology_class	macrophage	691	1000	0.221778	0.757628	0.231768	0.655107	1	3	5
scDRS/h5ad/Heart_TSP1_30_version2d_10X_smartseq_scvi_Nov122024.h5ad	Heart_TSP1_30_version2d_10X_smartseq_scvi_Nov122024	SUD_AtypicalPref	cell_ontology_class	mast cell	3	1000	0.817183	-0.955602	0.845155	-1.36454	0	0	0
scDRS/h5ad/Heart_TSP1_30_version2d_10X_smartseq_scvi_Nov122024.h5ad	Heart_TSP1_30_version2d_10X_smartseq_scvi_Nov122024	SUD_AtypicalPref	cell_ontology_class	mature nk t cell	7	1000	0.331668	0.391728			0	0	0
scDRS/h5ad/Heart_TSP1_30_version2d_10X_smartseq_scvi_Nov122024.h5ad	Heart_TSP1_30_version2d_10X_smartseq_scvi_Nov122024	SUD_AtypicalPref	cell_ontology_class	mesothelial cell	156	1000	0.011988	2.53596	0.011988	2.60041	0	1	4
scDRS/h5ad/Heart_TSP1_30_version2d_10X_smartseq_scvi_Nov122024.h5ad	Heart_TSP1_30_version2d_10X_smartseq_scvi_Nov122024	SUD_AtypicalPref	cell_ontology_class	monocyte	124	1000	0.152847	1.03787	0.32967	0.36229	0	0	0
scDRS/h5ad/Heart_TSP1_30_version2d_10X_smartseq_scvi_Nov122024.h5ad	Heart_TSP1_30_version2d_10X_smartseq_scvi_Nov122024	SUD_AtypicalPref	cell_ontology_class	natural killer cell	79	1000	0.726274	-0.638855	0.709291	-0.453725	0	0	0
scDRS/h5ad/Heart_TSP1_30_version2d_10X_smartseq_scvi_Nov122024.h5ad	Heart_TSP1_30_version2d_10X_smartseq_scvi_Nov122024	SUD_AtypicalPref	cell_ontology_class	neuron	82	1000	0.00999001	2.57771	0.507493	0.00527457	0	1	3
scDRS/h5ad/Heart_TSP1_30_version2d_10X_smartseq_scvi_Nov122024.h5ad	Heart_TSP1_30_version2d_10X_smartseq_scvi_Nov122024	SUD_AtypicalPref	cell_ontology_class	neutrophil	140	1000	0.182817	0.897056	0.761239	-0.758336	0	0	0
scDRS/h5ad/Heart_TSP1_30_version2d_10X_smartseq_scvi_Nov122024.h5ad	Heart_TSP1_30_version2d_10X_smartseq_scvi_Nov122024	SUD_AtypicalPref	cell_ontology_class	pericyte	2029	1000	0.583417	-0.244143	0.473526	-0.025787	0	0	1
scDRS/h5ad/Heart_TSP1_30_version2d_10X_smartseq_scvi_Nov122024.h5ad	Heart_TSP1_30_version2d_10X_smartseq_scvi_Nov122024	SUD_AtypicalPref	cell_ontology_class	plasma cell	3	1000	0.390609	0.253504			0	0	0
scDRS/h5ad/Heart_TSP1_30_version2d_10X_smartseq_scvi_Nov122024.h5ad	Heart_TSP1_30_version2d_10X_smartseq_scvi_Nov122024	SUD_AtypicalPref	cell_ontology_class	plasmacytoid dendritic cell	6	1000	0.972028	-1.79205			0	0	0
scDRS/h5ad/Heart_TSP1_30_version2d_10X_smartseq_scvi_Nov122024.h5ad	Heart_TSP1_30_version2d_10X_smartseq_scvi_Nov122024	SUD_AtypicalPref	cell_ontology_class	platelet	1	1000	0.0549451	1.67618			0	0	0
scDRS/h5ad/Heart_TSP1_30_version2d_10X_smartseq_scvi_Nov122024.h5ad	Heart_TSP1_30_version2d_10X_smartseq_scvi_Nov122024	SUD_AtypicalPref	cell_ontology_class	regular atrial cardiac myocyte	5816	1000	0.000999001	3.88291	0.000999001	7.01991	13	63	250
scDRS/h5ad/Heart_TSP1_30_version2d_10X_smartseq_scvi_Nov122024.h5ad	Heart_TSP1_30_version2d_10X_smartseq_scvi_Nov122024	SUD_AtypicalPref	cell_ontology_class	smooth muscle cell	1517	1000	0.984016	-1.96393	0.21978	0.601518	0	0	0
scDRS/h5ad/Heart_TSP1_30_version2d_10X_smartseq_scvi_Nov122024.h5ad	Heart_TSP1_30_version2d_10X_smartseq_scvi_Nov122024	SUD_AtypicalPref	cell_ontology_class	t cell	4	1000	0.325674	0.445058			0	0	0
scDRS/h5ad/Heart_TSP1_30_version2d_10X_smartseq_scvi_Nov122024.h5ad	Heart_TSP1_30_version2d_10X_smartseq_scvi_Nov122024	SUD_AtypicalPref	cell_ontology_class	ventricular cardiac muscle cell	2599	1000	0.00899101	2.43769	0.000999001	5.34857	2	7	30
scDRS/h5ad/Heart_TSP1_30_version2d_10X_smartseq_scvi_Nov122024.h5ad	Heart_TSP1_30_version2d_10X_smartseq_scvi_Nov122024	SUD_BeerPref	cell_ontology_class	b cell	16	1000	0.535465	-0.156901	0.504495	0.0886063	0	0	0
scDRS/h5ad/Heart_TSP1_30_version2d_10X_smartseq_scvi_Nov122024.h5ad	Heart_TSP1_30_version2d_10X_smartseq_scvi_Nov122024	SUD_BeerPref	cell_ontology_class	cardiac endothelial cell	10092	1000	0.77023	-0.715633	0.000999001	8.18561	26	57	124
scDRS/h5ad/Heart_TSP1_30_version2d_10X_smartseq_scvi_Nov122024.h5ad	Heart_TSP1_30_version2d_10X_smartseq_scvi_Nov122024	SUD_BeerPref	cell_ontology_class	cd4-positive, alpha-beta t cell	69	1000	0.491508	-0.0344626	0.255744	0.690931	0	0	1
scDRS/h5ad/Heart_TSP1_30_version2d_10X_smartseq_scvi_Nov122024.h5ad	Heart_TSP1_30_version2d_10X_smartseq_scvi_Nov122024	SUD_BeerPref	cell_ontology_class	cd8-positive, alpha-beta t cell	308	1000	0.0629371	1.5131	0.367632	0.325747	0	2	14
scDRS/h5ad/Heart_TSP1_30_version2d_10X_smartseq_scvi_Nov122024.h5ad	Heart_TSP1_30_version2d_10X_smartseq_scvi_Nov122024	SUD_BeerPref	cell_ontology_class	erythrocyte	102	1000	0.15984	0.945003	0.0519481	1.99261	2	3	3
scDRS/h5ad/Heart_TSP1_30_version2d_10X_smartseq_scvi_Nov122024.h5ad	Heart_TSP1_30_version2d_10X_smartseq_scvi_Nov122024	SUD_BeerPref	cell_ontology_class	fibroblast of cardiac tissue	1947	1000	0.000999001	3.93597	0.000999001	9.02433	50	135	293
scDRS/h5ad/Heart_TSP1_30_version2d_10X_smartseq_scvi_Nov122024.h5ad	Heart_TSP1_30_version2d_10X_smartseq_scvi_Nov122024	SUD_BeerPref	cell_ontology_class	macrophage	691	1000	0.116883	1.1813	0.000999001	3.82229	8	13	24
scDRS/h5ad/Heart_TSP1_30_version2d_10X_smartseq_scvi_Nov122024.h5ad	Heart_TSP1_30_version2d_10X_smartseq_scvi_Nov122024	SUD_BeerPref	cell_ontology_class	mast cell	3	1000	0.863137	-1.09577	0.687313	-1.41071	0	0	0
scDRS/h5ad/Heart_TSP1_30_version2d_10X_smartseq_scvi_Nov122024.h5ad	Heart_TSP1_30_version2d_10X_smartseq_scvi_Nov122024	SUD_BeerPref	cell_ontology_class	mature nk t cell	7	1000	0.398601	0.248794			0	0	0
scDRS/h5ad/Heart_TSP1_30_version2d_10X_smartseq_scvi_Nov122024.h5ad	Heart_TSP1_30_version2d_10X_smartseq_scvi_Nov122024	SUD_BeerPref	cell_ontology_class	mesothelial cell	156	1000	0.00999001	2.56887	0.003996	3.18594	2	8	20
scDRS/h5ad/Heart_TSP1_30_version2d_10X_smartseq_scvi_Nov122024.h5ad	Heart_TSP1_30_version2d_10X_smartseq_scvi_Nov122024	SUD_BeerPref	cell_ontology_class	monocyte	124	1000	0.767233	-0.729818	0.413586	0.131225	0	0	0
scDRS/h5ad/Heart_TSP1_30_version2d_10X_smartseq_scvi_Nov122024.h5ad	Heart_TSP1_30_version2d_10X_smartseq_scvi_Nov122024	SUD_BeerPref	cell_ontology_class	natural killer cell	79	1000	0.0919081	1.36627	0.034965	1.75094	0	0	4
scDRS/h5ad/Heart_TSP1_30_version2d_10X_smartseq_scvi_Nov122024.h5ad	Heart_TSP1_30_version2d_10X_smartseq_scvi_Nov122024	SUD_BeerPref	cell_ontology_class	neuron	82	1000	0.000999001	6.1168	0.272727	0.600798	27	41	55
scDRS/h5ad/Heart_TSP1_30_version2d_10X_smartseq_scvi_Nov122024.h5ad	Heart_TSP1_30_version2d_10X_smartseq_scvi_Nov122024	SUD_BeerPref	cell_ontology_class	neutrophil	140	1000	0.803197	-0.856862	0.782218	-0.801397	0	0	1
scDRS/h5ad/Heart_TSP1_30_version2d_10X_smartseq_scvi_Nov122024.h5ad	Heart_TSP1_30_version2d_10X_smartseq_scvi_Nov122024	SUD_BeerPref	cell_ontology_class	pericyte	2029	1000	0.519481	-0.0888063	0.002997	4.15082	0	3	17
scDRS/h5ad/Heart_TSP1_30_version2d_10X_smartseq_scvi_Nov122024.h5ad	Heart_TSP1_30_version2d_10X_smartseq_scvi_Nov122024	SUD_BeerPref	cell_ontology_class	plasma cell	3	1000	0.00899101	2.50521			0	0	2
scDRS/h5ad/Heart_TSP1_30_version2d_10X_smartseq_scvi_Nov122024.h5ad	Heart_TSP1_30_version2d_10X_smartseq_scvi_Nov122024	SUD_BeerPref	cell_ontology_class	plasmacytoid dendritic cell	6	1000	0.998002	-2.84102			0	0	0
scDRS/h5ad/Heart_TSP1_30_version2d_10X_smartseq_scvi_Nov122024.h5ad	Heart_TSP1_30_version2d_10X_smartseq_scvi_Nov122024	SUD_BeerPref	cell_ontology_class	platelet	1	1000	0.241758	0.650191			0	0	0
scDRS/h5ad/Heart_TSP1_30_version2d_10X_smartseq_scvi_Nov122024.h5ad	Heart_TSP1_30_version2d_10X_smartseq_scvi_Nov122024	SUD_BeerPref	cell_ontology_class	regular atrial cardiac myocyte	5816	1000	0.000999001	4.67249	0.000999001	11.8796	243	446	790
scDRS/h5ad/Heart_TSP1_30_version2d_10X_smartseq_scvi_Nov122024.h5ad	Heart_TSP1_30_version2d_10X_smartseq_scvi_Nov122024	SUD_BeerPref	cell_ontology_class	smooth muscle cell	1517	1000	0.709291	-0.545193	0.000999001	6.19514	6	11	26
scDRS/h5ad/Heart_TSP1_30_version2d_10X_smartseq_scvi_Nov122024.h5ad	Heart_TSP1_30_version2d_10X_smartseq_scvi_Nov122024	SUD_BeerPref	cell_ontology_class	t cell	4	1000	0.198801	0.820952			0	0	0
scDRS/h5ad/Heart_TSP1_30_version2d_10X_smartseq_scvi_Nov122024.h5ad	Heart_TSP1_30_version2d_10X_smartseq_scvi_Nov122024	SUD_BeerPref	cell_ontology_class	ventricular cardiac muscle cell	2599	1000	0.002997	3.25601	0.000999001	9.21046	49	108	184
scDRS/h5ad/Heart_TSP1_30_version2d_10X_smartseq_scvi_Nov122024.h5ad	Heart_TSP1_30_version2d_10X_smartseq_scvi_Nov122024	SUD_Consumption	cell_ontology_class	b cell	16	1000	0.328671	0.360087	0.737263	-0.622435	0	0	0
scDRS/h5ad/Heart_TSP1_30_version2d_10X_smartseq_scvi_Nov122024.h5ad	Heart_TSP1_30_version2d_10X_smartseq_scvi_Nov122024	SUD_Consumption	cell_ontology_class	cardiac endothelial cell	10092	1000	0.891109	-1.16324	0.252747	0.419299	4	4	6
scDRS/h5ad/Heart_TSP1_30_version2d_10X_smartseq_scvi_Nov122024.h5ad	Heart_TSP1_30_version2d_10X_smartseq_scvi_Nov122024	SUD_Consumption	cell_ontology_class	cd4-positive, alpha-beta t cell	69	1000	0.718282	-0.558522	0.398601	0.311698	0	0	0
scDRS/h5ad/Heart_TSP1_30_version2d_10X_smartseq_scvi_Nov122024.h5ad	Heart_TSP1_30_version2d_10X_smartseq_scvi_Nov122024	SUD_Consumption	cell_ontology_class	cd8-positive, alpha-beta t cell	308	1000	0.260739	0.630902	0.272727	0.631018	0	0	0
scDRS/h5ad/Heart_TSP1_30_version2d_10X_smartseq_scvi_Nov122024.h5ad	Heart_TSP1_30_version2d_10X_smartseq_scvi_Nov122024	SUD_Consumption	cell_ontology_class	erythrocyte	102	1000	0.355644	0.204687	0.443556	0.0420008	0	0	0
scDRS/h5ad/Heart_TSP1_30_version2d_10X_smartseq_scvi_Nov122024.h5ad	Heart_TSP1_30_version2d_10X_smartseq_scvi_Nov122024	SUD_Consumption	cell_ontology_class	fibroblast of cardiac tissue	1947	1000	0.305694	0.473326	0.834166	-0.895707	1	1	2
scDRS/h5ad/Heart_TSP1_30_version2d_10X_smartseq_scvi_Nov122024.h5ad	Heart_TSP1_30_version2d_10X_smartseq_scvi_Nov122024	SUD_Consumption	cell_ontology_class	macrophage	691	1000	0.042957	1.75381	0.041958	1.85743	3	5	7
scDRS/h5ad/Heart_TSP1_30_version2d_10X_smartseq_scvi_Nov122024.h5ad	Heart_TSP1_30_version2d_10X_smartseq_scvi_Nov122024	SUD_Consumption	cell_ontology_class	mast cell	3	1000	0.353646	0.344707	0.678322	-1.42778	0	0	0
scDRS/h5ad/Heart_TSP1_30_version2d_10X_smartseq_scvi_Nov122024.h5ad	Heart_TSP1_30_version2d_10X_smartseq_scvi_Nov122024	SUD_Consumption	cell_ontology_class	mature nk t cell	7	1000	0.283716	0.522931			0	0	0
scDRS/h5ad/Heart_TSP1_30_version2d_10X_smartseq_scvi_Nov122024.h5ad	Heart_TSP1_30_version2d_10X_smartseq_scvi_Nov122024	SUD_Consumption	cell_ontology_class	mesothelial cell	156	1000	0.000999001	5.29236	0.023976	2.23886	6	17	30
scDRS/h5ad/Heart_TSP1_30_version2d_10X_smartseq_scvi_Nov122024.h5ad	Heart_TSP1_30_version2d_10X_smartseq_scvi_Nov122024	SUD_Consumption	cell_ontology_class	monocyte	124	1000	0.218781	0.761783	0.136863	1.10044	0	0	0
scDRS/h5ad/Heart_TSP1_30_version2d_10X_smartseq_scvi_Nov122024.h5ad	Heart_TSP1_30_version2d_10X_smartseq_scvi_Nov122024	SUD_Consumption	cell_ontology_class	natural killer cell	79	1000	0.617383	-0.327244	0.297702	0.587563	0	0	0
scDRS/h5ad/Heart_TSP1_30_version2d_10X_smartseq_scvi_Nov122024.h5ad	Heart_TSP1_30_version2d_10X_smartseq_scvi_Nov122024	SUD_Consumption	cell_ontology_class	neuron	82	1000	0.00899101	2.46626	0.320679	0.465197	0	0	0
scDRS/h5ad/Heart_TSP1_30_version2d_10X_smartseq_scvi_Nov122024.h5ad	Heart_TSP1_30_version2d_10X_smartseq_scvi_Nov122024	SUD_Consumption	cell_ontology_class	neutrophil	140	1000	0.17982	0.864134	0.026973	2.14241	0	0	0
scDRS/h5ad/Heart_TSP1_30_version2d_10X_smartseq_scvi_Nov122024.h5ad	Heart_TSP1_30_version2d_10X_smartseq_scvi_Nov122024	SUD_Consumption	cell_ontology_class	pericyte	2029	1000	0.326673	0.446598	0.106893	1.24552	1	1	4
scDRS/h5ad/Heart_TSP1_30_version2d_10X_smartseq_scvi_Nov122024.h5ad	Heart_TSP1_30_version2d_10X_smartseq_scvi_Nov122024	SUD_Consumption	cell_ontology_class	plasma cell	3	1000	0.246753	0.666452			0	0	0
scDRS/h5ad/Heart_TSP1_30_version2d_10X_smartseq_scvi_Nov122024.h5ad	Heart_TSP1_30_version2d_10X_smartseq_scvi_Nov122024	SUD_Consumption	cell_ontology_class	plasmacytoid dendritic cell	6	1000	0.88012	-1.20836			0	0	0
scDRS/h5ad/Heart_TSP1_30_version2d_10X_smartseq_scvi_Nov122024.h5ad	Heart_TSP1_30_version2d_10X_smartseq_scvi_Nov122024	SUD_Consumption	cell_ontology_class	platelet	1	1000	0.370629	0.27418			0	0	0
scDRS/h5ad/Heart_TSP1_30_version2d_10X_smartseq_scvi_Nov122024.h5ad	Heart_TSP1_30_version2d_10X_smartseq_scvi_Nov122024	SUD_Consumption	cell_ontology_class	regular atrial cardiac myocyte	5816	1000	0.0749251	1.47979	0.011988	3.16872	4	9	23
scDRS/h5ad/Heart_TSP1_30_version2d_10X_smartseq_scvi_Nov122024.h5ad	Heart_TSP1_30_version2d_10X_smartseq_scvi_Nov122024	SUD_Consumption	cell_ontology_class	smooth muscle cell	1517	1000	0.522478	-0.110583	0.303696	0.398681	0	0	1
scDRS/h5ad/Heart_TSP1_30_version2d_10X_smartseq_scvi_Nov122024.h5ad	Heart_TSP1_30_version2d_10X_smartseq_scvi_Nov122024	SUD_Consumption	cell_ontology_class	t cell	4	1000	0.341658	0.388871			0	0	0
scDRS/h5ad/Heart_TSP1_30_version2d_10X_smartseq_scvi_Nov122024.h5ad	Heart_TSP1_30_version2d_10X_smartseq_scvi_Nov122024	SUD_Consumption	cell_ontology_class	ventricular cardiac muscle cell	2599	1000	0.252747	0.685339	0.0759241	1.67727	2	3	3
scDRS/h5ad/Heart_TSP1_30_version2d_10X_smartseq_scvi_Nov122024.h5ad	Heart_TSP1_30_version2d_10X_smartseq_scvi_Nov122024	SUD_Problems	cell_ontology_class	b cell	16	1000	0.381618	0.232266	0.986014	-2.50882	0	0	0
scDRS/h5ad/Heart_TSP1_30_version2d_10X_smartseq_scvi_Nov122024.h5ad	Heart_TSP1_30_version2d_10X_smartseq_scvi_Nov122024	SUD_Problems	cell_ontology_class	cardiac endothelial cell	10092	1000	0.825175	-0.978003	0.00599401	4.35947	2	4	4
scDRS/h5ad/Heart_TSP1_30_version2d_10X_smartseq_scvi_Nov122024.h5ad	Heart_TSP1_30_version2d_10X_smartseq_scvi_Nov122024	SUD_Problems	cell_ontology_class	cd4-positive, alpha-beta t cell	69	1000	0.210789	0.799878	0.802198	-0.851423	0	0	0
scDRS/h5ad/Heart_TSP1_30_version2d_10X_smartseq_scvi_Nov122024.h5ad	Heart_TSP1_30_version2d_10X_smartseq_scvi_Nov122024	SUD_Problems	cell_ontology_class	cd8-positive, alpha-beta t cell	308	1000	0.360639	0.335173	0.0529471	1.70567	0	0	0
scDRS/h5ad/Heart_TSP1_30_version2d_10X_smartseq_scvi_Nov122024.h5ad	Heart_TSP1_30_version2d_10X_smartseq_scvi_Nov122024	SUD_Problems	cell_ontology_class	erythrocyte	102	1000	0.374625	0.16619	0.802198	-0.908099	0	0	0
scDRS/h5ad/Heart_TSP1_30_version2d_10X_smartseq_scvi_Nov122024.h5ad	Heart_TSP1_30_version2d_10X_smartseq_scvi_Nov122024	SUD_Problems	cell_ontology_class	fibroblast of cardiac tissue	1947	1000	0.014985	2.43511	0.031968	2.42707	0	3	3
scDRS/h5ad/Heart_TSP1_30_version2d_10X_smartseq_scvi_Nov122024.h5ad	Heart_TSP1_30_version2d_10X_smartseq_scvi_Nov122024	SUD_Problems	cell_ontology_class	macrophage	691	1000	0.0719281	1.54932	0.020979	2.2552	2	3	3
scDRS/h5ad/Heart_TSP1_30_version2d_10X_smartseq_scvi_Nov122024.h5ad	Heart_TSP1_30_version2d_10X_smartseq_scvi_Nov122024	SUD_Problems	cell_ontology_class	mast cell	3	1000	0.240759	0.661011	0.828172	-1.38689	0	0	0
scDRS/h5ad/Heart_TSP1_30_version2d_10X_smartseq_scvi_Nov122024.h5ad	Heart_TSP1_30_version2d_10X_smartseq_scvi_Nov122024	SUD_Problems	cell_ontology_class	mature nk t cell	7	1000	0.446553	0.120391			0	0	0
scDRS/h5ad/Heart_TSP1_30_version2d_10X_smartseq_scvi_Nov122024.h5ad	Heart_TSP1_30_version2d_10X_smartseq_scvi_Nov122024	SUD_Problems	cell_ontology_class	mesothelial cell	156	1000	0.0769231	1.53317	0.246753	0.630947	0	1	1
scDRS/h5ad/Heart_TSP1_30_version2d_10X_smartseq_scvi_Nov122024.h5ad	Heart_TSP1_30_version2d_10X_smartseq_scvi_Nov122024	SUD_Problems	cell_ontology_class	monocyte	124	1000	0.343656	0.33162	0.856144	-0.995922	0	0	0
scDRS/h5ad/Heart_TSP1_30_version2d_10X_smartseq_scvi_Nov122024.h5ad	Heart_TSP1_30_version2d_10X_smartseq_scvi_Nov122024	SUD_Problems	cell_ontology_class	natural killer cell	79	1000	0.325674	0.478605	0.556444	-0.104951	0	0	0
scDRS/h5ad/Heart_TSP1_30_version2d_10X_smartseq_scvi_Nov122024.h5ad	Heart_TSP1_30_version2d_10X_smartseq_scvi_Nov122024	SUD_Problems	cell_ontology_class	neuron	82	1000	0.035964	1.9185	0.161838	0.969262	0	0	0
scDRS/h5ad/Heart_TSP1_30_version2d_10X_smartseq_scvi_Nov122024.h5ad	Heart_TSP1_30_version2d_10X_smartseq_scvi_Nov122024	SUD_Problems	cell_ontology_class	neutrophil	140	1000	0.207792	0.782305	0.333666	0.363053	0	0	0
scDRS/h5ad/Heart_TSP1_30_version2d_10X_smartseq_scvi_Nov122024.h5ad	Heart_TSP1_30_version2d_10X_smartseq_scvi_Nov122024	SUD_Problems	cell_ontology_class	pericyte	2029	1000	0.283716	0.517032	0.401598	0.179703	0	0	0
scDRS/h5ad/Heart_TSP1_30_version2d_10X_smartseq_scvi_Nov122024.h5ad	Heart_TSP1_30_version2d_10X_smartseq_scvi_Nov122024	SUD_Problems	cell_ontology_class	plasma cell	3	1000	0.460539	0.0045002			0	0	0
scDRS/h5ad/Heart_TSP1_30_version2d_10X_smartseq_scvi_Nov122024.h5ad	Heart_TSP1_30_version2d_10X_smartseq_scvi_Nov122024	SUD_Problems	cell_ontology_class	plasmacytoid dendritic cell	6	1000	0.928072	-1.41389			0	0	0
scDRS/h5ad/Heart_TSP1_30_version2d_10X_smartseq_scvi_Nov122024.h5ad	Heart_TSP1_30_version2d_10X_smartseq_scvi_Nov122024	SUD_Problems	cell_ontology_class	platelet	1	1000	0.598402	-0.282936			0	0	0
scDRS/h5ad/Heart_TSP1_30_version2d_10X_smartseq_scvi_Nov122024.h5ad	Heart_TSP1_30_version2d_10X_smartseq_scvi_Nov122024	SUD_Problems	cell_ontology_class	regular atrial cardiac myocyte	5816	1000	0.0779221	1.46314	0.000999001	5.74726	2	2	3
scDRS/h5ad/Heart_TSP1_30_version2d_10X_smartseq_scvi_Nov122024.h5ad	Heart_TSP1_30_version2d_10X_smartseq_scvi_Nov122024	SUD_Problems	cell_ontology_class	smooth muscle cell	1517	1000	0.310689	0.444795	0.025974	2.43244	0	0	0
scDRS/h5ad/Heart_TSP1_30_version2d_10X_smartseq_scvi_Nov122024.h5ad	Heart_TSP1_30_version2d_10X_smartseq_scvi_Nov122024	SUD_Problems	cell_ontology_class	t cell	4	1000	0.444555	0.0696979			0	0	0
scDRS/h5ad/Heart_TSP1_30_version2d_10X_smartseq_scvi_Nov122024.h5ad	Heart_TSP1_30_version2d_10X_smartseq_scvi_Nov122024	SUD_Problems	cell_ontology_class	ventricular cardiac muscle cell	2599	1000	0.344655	0.341443	0.00799201	3.34014	1	4	4
scDRS/h5ad/Heart_TSP1_30_version2d_10X_smartseq_scvi_Nov122024.h5ad	Heart_TSP1_30_version2d_10X_smartseq_scvi_Nov122024	TS	cell_ontology_class	b cell	16	1000	0.0559441	1.68708	0.24975	0.788163	0	0	1
scDRS/h5ad/Heart_TSP1_30_version2d_10X_smartseq_scvi_Nov122024.h5ad	Heart_TSP1_30_version2d_10X_smartseq_scvi_Nov122024	TS	cell_ontology_class	cardiac endothelial cell	10092	1000	0.959041	-1.68014	0.347652	0.144093	5	6	11
scDRS/h5ad/Heart_TSP1_30_version2d_10X_smartseq_scvi_Nov122024.h5ad	Heart_TSP1_30_version2d_10X_smartseq_scvi_Nov122024	TS	cell_ontology_class	cd4-positive, alpha-beta t cell	69	1000	0.979021	-1.96062	0.161838	1.02065	0	0	0
scDRS/h5ad/Heart_TSP1_30_version2d_10X_smartseq_scvi_Nov122024.h5ad	Heart_TSP1_30_version2d_10X_smartseq_scvi_Nov122024	TS	cell_ontology_class	cd8-positive, alpha-beta t cell	308	1000	0.767233	-0.720414	0.035964	1.81207	0	0	0
scDRS/h5ad/Heart_TSP1_30_version2d_10X_smartseq_scvi_Nov122024.h5ad	Heart_TSP1_30_version2d_10X_smartseq_scvi_Nov122024	TS	cell_ontology_class	erythrocyte	102	1000	0.0629371	1.7417	0.135864	1.27639	0	0	1
scDRS/h5ad/Heart_TSP1_30_version2d_10X_smartseq_scvi_Nov122024.h5ad	Heart_TSP1_30_version2d_10X_smartseq_scvi_Nov122024	TS	cell_ontology_class	fibroblast of cardiac tissue	1947	1000	0.24975	0.607067	0.66034	-0.491966	0	0	4
scDRS/h5ad/Heart_TSP1_30_version2d_10X_smartseq_scvi_Nov122024.h5ad	Heart_TSP1_30_version2d_10X_smartseq_scvi_Nov122024	TS	cell_ontology_class	macrophage	691	1000	0.355644	0.312063	0.014985	2.61538	2	3	5
scDRS/h5ad/Heart_TSP1_30_version2d_10X_smartseq_scvi_Nov122024.h5ad	Heart_TSP1_30_version2d_10X_smartseq_scvi_Nov122024	TS	cell_ontology_class	mast cell	3	1000	0.745255	-0.701451	0.000999001	1.38337	0	0	0
scDRS/h5ad/Heart_TSP1_30_version2d_10X_smartseq_scvi_Nov122024.h5ad	Heart_TSP1_30_version2d_10X_smartseq_scvi_Nov122024	TS	cell_ontology_class	mature nk t cell	7	1000	0.551449	-0.19701			0	0	0
scDRS/h5ad/Heart_TSP1_30_version2d_10X_smartseq_scvi_Nov122024.h5ad	Heart_TSP1_30_version2d_10X_smartseq_scvi_Nov122024	TS	cell_ontology_class	mesothelial cell	156	1000	0.104895	1.29983	0.688312	-0.569057	0	0	0
scDRS/h5ad/Heart_TSP1_30_version2d_10X_smartseq_scvi_Nov122024.h5ad	Heart_TSP1_30_version2d_10X_smartseq_scvi_Nov122024	TS	cell_ontology_class	monocyte	124	1000	0.899101	-1.21378	0.305694	0.398695	0	0	0
scDRS/h5ad/Heart_TSP1_30_version2d_10X_smartseq_scvi_Nov122024.h5ad	Heart_TSP1_30_version2d_10X_smartseq_scvi_Nov122024	TS	cell_ontology_class	natural killer cell	79	1000	0.581419	-0.250547	0.127872	1.19696	0	0	0
scDRS/h5ad/Heart_TSP1_30_version2d_10X_smartseq_scvi_Nov122024.h5ad	Heart_TSP1_30_version2d_10X_smartseq_scvi_Nov122024	TS	cell_ontology_class	neuron	82	1000	0.000999001	3.83784	0.444555	0.136952	0	3	7
scDRS/h5ad/Heart_TSP1_30_version2d_10X_smartseq_scvi_Nov122024.h5ad	Heart_TSP1_30_version2d_10X_smartseq_scvi_Nov122024	TS	cell_ontology_class	neutrophil	140	1000	0.916084	-1.35606	0.84016	-0.958551	0	0	0
scDRS/h5ad/Heart_TSP1_30_version2d_10X_smartseq_scvi_Nov122024.h5ad	Heart_TSP1_30_version2d_10X_smartseq_scvi_Nov122024	TS	cell_ontology_class	pericyte	2029	1000	0.984016	-1.97312	0.24975	0.615443	0	0	0
scDRS/h5ad/Heart_TSP1_30_version2d_10X_smartseq_scvi_Nov122024.h5ad	Heart_TSP1_30_version2d_10X_smartseq_scvi_Nov122024	TS	cell_ontology_class	plasma cell	3	1000	0.110889	1.21647			0	0	0
scDRS/h5ad/Heart_TSP1_30_version2d_10X_smartseq_scvi_Nov122024.h5ad	Heart_TSP1_30_version2d_10X_smartseq_scvi_Nov122024	TS	cell_ontology_class	plasmacytoid dendritic cell	6	1000	0.328671	0.427012			0	0	0
scDRS/h5ad/Heart_TSP1_30_version2d_10X_smartseq_scvi_Nov122024.h5ad	Heart_TSP1_30_version2d_10X_smartseq_scvi_Nov122024	TS	cell_ontology_class	platelet	1	1000	0.428571	0.184155			0	0	0
scDRS/h5ad/Heart_TSP1_30_version2d_10X_smartseq_scvi_Nov122024.h5ad	Heart_TSP1_30_version2d_10X_smartseq_scvi_Nov122024	TS	cell_ontology_class	regular atrial cardiac myocyte	5816	1000	0.003996	2.97963	0.010989	3.2123	15	40	122
scDRS/h5ad/Heart_TSP1_30_version2d_10X_smartseq_scvi_Nov122024.h5ad	Heart_TSP1_30_version2d_10X_smartseq_scvi_Nov122024	TS	cell_ontology_class	smooth muscle cell	1517	1000	0.816184	-0.881283	0.102897	1.19144	0	0	0
scDRS/h5ad/Heart_TSP1_30_version2d_10X_smartseq_scvi_Nov122024.h5ad	Heart_TSP1_30_version2d_10X_smartseq_scvi_Nov122024	TS	cell_ontology_class	t cell	4	1000	0.868132	-1.11131			0	0	0
scDRS/h5ad/Heart_TSP1_30_version2d_10X_smartseq_scvi_Nov122024.h5ad	Heart_TSP1_30_version2d_10X_smartseq_scvi_Nov122024	TS	cell_ontology_class	ventricular cardiac muscle cell	2599	1000	0.01998	2.18442	0.0689311	1.62477	4	7	25
scDRS/h5ad/Kidney_TSP1_30_version2d_10X_smartseq_scvi_Nov122024.h5ad	Kidney_TSP1_30_version2d_10X_smartseq_scvi_Nov122024	ADHD	cell_ontology_class	b cell	494	1000	0.132867	1.13419	0.00499501	3.14639	2	5	14
scDRS/h5ad/Kidney_TSP1_30_version2d_10X_smartseq_scvi_Nov122024.h5ad	Kidney_TSP1_30_version2d_10X_smartseq_scvi_Nov122024	ADHD	cell_ontology_class	cd4-positive, alpha-beta t cell	299	1000	0.672328	-0.454131	0.402597	0.251421	0	0	0
scDRS/h5ad/Kidney_TSP1_30_version2d_10X_smartseq_scvi_Nov122024.h5ad	Kidney_TSP1_30_version2d_10X_smartseq_scvi_Nov122024	ADHD	cell_ontology_class	cd8-positive, alpha-beta t cell	537	1000	0.3996	0.239386	0.382617	0.245871	0	2	5
scDRS/h5ad/Kidney_TSP1_30_version2d_10X_smartseq_scvi_Nov122024.h5ad	Kidney_TSP1_30_version2d_10X_smartseq_scvi_Nov122024	ADHD	cell_ontology_class	endothelial cell	101	1000	0.000999001	8.3003	0.178821	0.947896	77	82	87
scDRS/h5ad/Kidney_TSP1_30_version2d_10X_smartseq_scvi_Nov122024.h5ad	Kidney_TSP1_30_version2d_10X_smartseq_scvi_Nov122024	ADHD	cell_ontology_class	intermediate monocyte	2	1000	0.311688	0.49713			0	0	0
scDRS/h5ad/Kidney_TSP1_30_version2d_10X_smartseq_scvi_Nov122024.h5ad	Kidney_TSP1_30_version2d_10X_smartseq_scvi_Nov122024	ADHD	cell_ontology_class	kidney epithelial cell	9278	1000	0.000999001	3.717	0.000999001	30.5259	224	260	304
scDRS/h5ad/Kidney_TSP1_30_version2d_10X_smartseq_scvi_Nov122024.h5ad	Kidney_TSP1_30_version2d_10X_smartseq_scvi_Nov122024	ADHD	cell_ontology_class	macrophage	339	1000	0.0699301	1.54791	0.0699301	1.51841	1	4	10
scDRS/h5ad/Kidney_TSP1_30_version2d_10X_smartseq_scvi_Nov122024.h5ad	Kidney_TSP1_30_version2d_10X_smartseq_scvi_Nov122024	ADHD	cell_ontology_class	monocyte	54	1000	0.365634	0.348821	0.276723	0.604939	0	0	0
scDRS/h5ad/Kidney_TSP1_30_version2d_10X_smartseq_scvi_Nov122024.h5ad	Kidney_TSP1_30_version2d_10X_smartseq_scvi_Nov122024	ADHD	cell_ontology_class	natural killer cell	201	1000	0.103896	1.23627	0.021978	1.98576	2	2	3
scDRS/h5ad/Kidney_TSP1_30_version2d_10X_smartseq_scvi_Nov122024.h5ad	Kidney_TSP1_30_version2d_10X_smartseq_scvi_Nov122024	ADHD	cell_ontology_class	neutrophil	22	1000	0.448551	0.0816724	0.758242	-0.636783	0	0	0
scDRS/h5ad/Kidney_TSP1_30_version2d_10X_smartseq_scvi_Nov122024.h5ad	Kidney_TSP1_30_version2d_10X_smartseq_scvi_Nov122024	ADHD	cell_ontology_class	non-classical monocyte	27	1000	0.165834	0.932263	0.035964	1.71111	0	0	0
scDRS/h5ad/Kidney_TSP1_30_version2d_10X_smartseq_scvi_Nov122024.h5ad	Kidney_TSP1_30_version2d_10X_smartseq_scvi_Nov122024	ADHD	cell_ontology_class	plasma cell	5	1000	0.13986	1.10247	0.8002	-1.37567	0	0	0
scDRS/h5ad/Kidney_TSP1_30_version2d_10X_smartseq_scvi_Nov122024.h5ad	Kidney_TSP1_30_version2d_10X_smartseq_scvi_Nov122024	ADHD	cell_ontology_class	t cell	17	1000	0.010989	2.2712	0.036963	1.45865	1	1	1
scDRS/h5ad/Kidney_TSP1_30_version2d_10X_smartseq_scvi_Nov122024.h5ad	Kidney_TSP1_30_version2d_10X_smartseq_scvi_Nov122024	ALZ	cell_ontology_class	b cell	494	1000	0.017982	2.15139	0.201798	0.852399	4	8	18
scDRS/h5ad/Kidney_TSP1_30_version2d_10X_smartseq_scvi_Nov122024.h5ad	Kidney_TSP1_30_version2d_10X_smartseq_scvi_Nov122024	ALZ	cell_ontology_class	cd4-positive, alpha-beta t cell	299	1000	0.984016	-2.22312	0.132867	1.13863	0	1	1
scDRS/h5ad/Kidney_TSP1_30_version2d_10X_smartseq_scvi_Nov122024.h5ad	Kidney_TSP1_30_version2d_10X_smartseq_scvi_Nov122024	ALZ	cell_ontology_class	cd8-positive, alpha-beta t cell	537	1000	0.974026	-1.85329	0.156843	1.01806	0	0	0
scDRS/h5ad/Kidney_TSP1_30_version2d_10X_smartseq_scvi_Nov122024.h5ad	Kidney_TSP1_30_version2d_10X_smartseq_scvi_Nov122024	ALZ	cell_ontology_class	endothelial cell	101	1000	0.00599401	2.69985	0.00699301	3.01999	2	4	8
scDRS/h5ad/Kidney_TSP1_30_version2d_10X_smartseq_scvi_Nov122024.h5ad	Kidney_TSP1_30_version2d_10X_smartseq_scvi_Nov122024	ALZ	cell_ontology_class	intermediate monocyte	2	1000	0.023976	2.08025			0	0	0
scDRS/h5ad/Kidney_TSP1_30_version2d_10X_smartseq_scvi_Nov122024.h5ad	Kidney_TSP1_30_version2d_10X_smartseq_scvi_Nov122024	ALZ	cell_ontology_class	kidney epithelial cell	9278	1000	0.577423	-0.232178	0.020979	2.64777	11	28	72
scDRS/h5ad/Kidney_TSP1_30_version2d_10X_smartseq_scvi_Nov122024.h5ad	Kidney_TSP1_30_version2d_10X_smartseq_scvi_Nov122024	ALZ	cell_ontology_class	macrophage	339	1000	0.000999001	8.26612	0.000999001	5.54509	107	130	166
scDRS/h5ad/Kidney_TSP1_30_version2d_10X_smartseq_scvi_Nov122024.h5ad	Kidney_TSP1_30_version2d_10X_smartseq_scvi_Nov122024	ALZ	cell_ontology_class	monocyte	54	1000	0.000999001	5.2737	0.738262	-0.65562	22	30	36
scDRS/h5ad/Kidney_TSP1_30_version2d_10X_smartseq_scvi_Nov122024.h5ad	Kidney_TSP1_30_version2d_10X_smartseq_scvi_Nov122024	ALZ	cell_ontology_class	natural killer cell	201	1000	0.921079	-1.39309	0.330669	0.470199	0	0	0
scDRS/h5ad/Kidney_TSP1_30_version2d_10X_smartseq_scvi_Nov122024.h5ad	Kidney_TSP1_30_version2d_10X_smartseq_scvi_Nov122024	ALZ	cell_ontology_class	neutrophil	22	1000	0.00899101	2.80583	0.263736	0.728214	0	3	5
scDRS/h5ad/Kidney_TSP1_30_version2d_10X_smartseq_scvi_Nov122024.h5ad	Kidney_TSP1_30_version2d_10X_smartseq_scvi_Nov122024	ALZ	cell_ontology_class	non-classical monocyte	27	1000	0.000999001	4.98137	0.669331	-0.418462	11	12	15
scDRS/h5ad/Kidney_TSP1_30_version2d_10X_smartseq_scvi_Nov122024.h5ad	Kidney_TSP1_30_version2d_10X_smartseq_scvi_Nov122024	ALZ	cell_ontology_class	plasma cell	5	1000	0.777223	-0.757953	0.709291	-0.159106	0	0	0
scDRS/h5ad/Kidney_TSP1_30_version2d_10X_smartseq_scvi_Nov122024.h5ad	Kidney_TSP1_30_version2d_10X_smartseq_scvi_Nov122024	ALZ	cell_ontology_class	t cell	17	1000	0.992008	-2.26322	0.170829	0.94813	0	0	0
scDRS/h5ad/Kidney_TSP1_30_version2d_10X_smartseq_scvi_Nov122024.h5ad	Kidney_TSP1_30_version2d_10X_smartseq_scvi_Nov122024	ANX	cell_ontology_class	b cell	494	1000	0.110889	1.21171	0.0869131	1.36903	2	6	11
scDRS/h5ad/Kidney_TSP1_30_version2d_10X_smartseq_scvi_Nov122024.h5ad	Kidney_TSP1_30_version2d_10X_smartseq_scvi_Nov122024	ANX	cell_ontology_class	cd4-positive, alpha-beta t cell	299	1000	0.534466	-0.113079	0.206793	0.835892	0	0	0
scDRS/h5ad/Kidney_TSP1_30_version2d_10X_smartseq_scvi_Nov122024.h5ad	Kidney_TSP1_30_version2d_10X_smartseq_scvi_Nov122024	ANX	cell_ontology_class	cd8-positive, alpha-beta t cell	537	1000	0.488511	0.00363654	0.196803	0.846872	0	1	5
scDRS/h5ad/Kidney_TSP1_30_version2d_10X_smartseq_scvi_Nov122024.h5ad	Kidney_TSP1_30_version2d_10X_smartseq_scvi_Nov122024	ANX	cell_ontology_class	endothelial cell	101	1000	0.000999001	7.88525	0.0529471	1.6323	66	68	80
scDRS/h5ad/Kidney_TSP1_30_version2d_10X_smartseq_scvi_Nov122024.h5ad	Kidney_TSP1_30_version2d_10X_smartseq_scvi_Nov122024	ANX	cell_ontology_class	intermediate monocyte	2	1000	0.161838	0.97689			0	0	0
scDRS/h5ad/Kidney_TSP1_30_version2d_10X_smartseq_scvi_Nov122024.h5ad	Kidney_TSP1_30_version2d_10X_smartseq_scvi_Nov122024	ANX	cell_ontology_class	kidney epithelial cell	9278	1000	0.00499501	2.78399	0.000999001	33.6505	251	280	325
scDRS/h5ad/Kidney_TSP1_30_version2d_10X_smartseq_scvi_Nov122024.h5ad	Kidney_TSP1_30_version2d_10X_smartseq_scvi_Nov122024	ANX	cell_ontology_class	macrophage	339	1000	0.003996	3.36594	0.000999001	4.05391	12	22	34
scDRS/h5ad/Kidney_TSP1_30_version2d_10X_smartseq_scvi_Nov122024.h5ad	Kidney_TSP1_30_version2d_10X_smartseq_scvi_Nov122024	ANX	cell_ontology_class	monocyte	54	1000	0.0479521	1.70984	0.1998	0.853339	0	0	2
scDRS/h5ad/Kidney_TSP1_30_version2d_10X_smartseq_scvi_Nov122024.h5ad	Kidney_TSP1_30_version2d_10X_smartseq_scvi_Nov122024	ANX	cell_ontology_class	natural killer cell	201	1000	0.178821	0.88752	0.0739261	1.47143	0	1	3
scDRS/h5ad/Kidney_TSP1_30_version2d_10X_smartseq_scvi_Nov122024.h5ad	Kidney_TSP1_30_version2d_10X_smartseq_scvi_Nov122024	ANX	cell_ontology_class	neutrophil	22	1000	0.531469	-0.119762	0.500499	0.18961	0	0	0
scDRS/h5ad/Kidney_TSP1_30_version2d_10X_smartseq_scvi_Nov122024.h5ad	Kidney_TSP1_30_version2d_10X_smartseq_scvi_Nov122024	ANX	cell_ontology_class	non-classical monocyte	27	1000	0.014985	2.19276	0.178821	0.925256	1	1	3
scDRS/h5ad/Kidney_TSP1_30_version2d_10X_smartseq_scvi_Nov122024.h5ad	Kidney_TSP1_30_version2d_10X_smartseq_scvi_Nov122024	ANX	cell_ontology_class	plasma cell	5	1000	0.027972	2.1057	0.788212	-1.42898	0	0	1
scDRS/h5ad/Kidney_TSP1_30_version2d_10X_smartseq_scvi_Nov122024.h5ad	Kidney_TSP1_30_version2d_10X_smartseq_scvi_Nov122024	ANX	cell_ontology_class	t cell	17	1000	0.0959041	1.37574	0.257742	0.858804	1	1	1
scDRS/h5ad/Kidney_TSP1_30_version2d_10X_smartseq_scvi_Nov122024.h5ad	Kidney_TSP1_30_version2d_10X_smartseq_scvi_Nov122024	ASD	cell_ontology_class	b cell	494	1000	0.104895	1.26689	0.625375	-0.318624	0	0	1
scDRS/h5ad/Kidney_TSP1_30_version2d_10X_smartseq_scvi_Nov122024.h5ad	Kidney_TSP1_30_version2d_10X_smartseq_scvi_Nov122024	ASD	cell_ontology_class	cd4-positive, alpha-beta t cell	299	1000	0.709291	-0.563412	0.751249	-0.692248	0	0	0
scDRS/h5ad/Kidney_TSP1_30_version2d_10X_smartseq_scvi_Nov122024.h5ad	Kidney_TSP1_30_version2d_10X_smartseq_scvi_Nov122024	ASD	cell_ontology_class	cd8-positive, alpha-beta t cell	537	1000	0.605395	-0.277871	0.885115	-1.17733	0	0	0
scDRS/h5ad/Kidney_TSP1_30_version2d_10X_smartseq_scvi_Nov122024.h5ad	Kidney_TSP1_30_version2d_10X_smartseq_scvi_Nov122024	ASD	cell_ontology_class	endothelial cell	101	1000	0.000999001	4.01708	0.466533	0.0630547	3	5	8
scDRS/h5ad/Kidney_TSP1_30_version2d_10X_smartseq_scvi_Nov122024.h5ad	Kidney_TSP1_30_version2d_10X_smartseq_scvi_Nov122024	ASD	cell_ontology_class	intermediate monocyte	2	1000	0.707293	-0.565597			0	0	0
scDRS/h5ad/Kidney_TSP1_30_version2d_10X_smartseq_scvi_Nov122024.h5ad	Kidney_TSP1_30_version2d_10X_smartseq_scvi_Nov122024	ASD	cell_ontology_class	kidney epithelial cell	9278	1000	0.145854	1.07319	0.000999001	8.84541	7	22	43
scDRS/h5ad/Kidney_TSP1_30_version2d_10X_smartseq_scvi_Nov122024.h5ad	Kidney_TSP1_30_version2d_10X_smartseq_scvi_Nov122024	ASD	cell_ontology_class	macrophage	339	1000	0.185814	0.883839	0.435564	0.103927	0	0	0
scDRS/h5ad/Kidney_TSP1_30_version2d_10X_smartseq_scvi_Nov122024.h5ad	Kidney_TSP1_30_version2d_10X_smartseq_scvi_Nov122024	ASD	cell_ontology_class	monocyte	54	1000	0.182817	0.979218	0.21978	0.817695	0	0	0
scDRS/h5ad/Kidney_TSP1_30_version2d_10X_smartseq_scvi_Nov122024.h5ad	Kidney_TSP1_30_version2d_10X_smartseq_scvi_Nov122024	ASD	cell_ontology_class	natural killer cell	201	1000	0.425574	0.161255	0.283716	0.55507	0	0	0
scDRS/h5ad/Kidney_TSP1_30_version2d_10X_smartseq_scvi_Nov122024.h5ad	Kidney_TSP1_30_version2d_10X_smartseq_scvi_Nov122024	ASD	cell_ontology_class	neutrophil	22	1000	0.829171	-0.935779	0.518482	0.109847	0	0	0
scDRS/h5ad/Kidney_TSP1_30_version2d_10X_smartseq_scvi_Nov122024.h5ad	Kidney_TSP1_30_version2d_10X_smartseq_scvi_Nov122024	ASD	cell_ontology_class	non-classical monocyte	27	1000	0.356643	0.361195	0.59041	-0.161906	0	0	0
scDRS/h5ad/Kidney_TSP1_30_version2d_10X_smartseq_scvi_Nov122024.h5ad	Kidney_TSP1_30_version2d_10X_smartseq_scvi_Nov122024	ASD	cell_ontology_class	plasma cell	5	1000	0.55045	-0.142272	0.363636	0.701635	0	0	0
scDRS/h5ad/Kidney_TSP1_30_version2d_10X_smartseq_scvi_Nov122024.h5ad	Kidney_TSP1_30_version2d_10X_smartseq_scvi_Nov122024	ASD	cell_ontology_class	t cell	17	1000	0.263736	0.616839	0.118881	1.14874	0	0	0
scDRS/h5ad/Kidney_TSP1_30_version2d_10X_smartseq_scvi_Nov122024.h5ad	Kidney_TSP1_30_version2d_10X_smartseq_scvi_Nov122024	BIP	cell_ontology_class	b cell	494	1000	0.540459	-0.123221	0.725275	-0.572189	0	0	2
scDRS/h5ad/Kidney_TSP1_30_version2d_10X_smartseq_scvi_Nov122024.h5ad	Kidney_TSP1_30_version2d_10X_smartseq_scvi_Nov122024	BIP	cell_ontology_class	cd4-positive, alpha-beta t cell	299	1000	0.374625	0.32693	0.0729271	1.49352	0	0	0
scDRS/h5ad/Kidney_TSP1_30_version2d_10X_smartseq_scvi_Nov122024.h5ad	Kidney_TSP1_30_version2d_10X_smartseq_scvi_Nov122024	BIP	cell_ontology_class	cd8-positive, alpha-beta t cell	537	1000	0.0899101	1.35466	0.715285	-0.594761	0	1	5
scDRS/h5ad/Kidney_TSP1_30_version2d_10X_smartseq_scvi_Nov122024.h5ad	Kidney_TSP1_30_version2d_10X_smartseq_scvi_Nov122024	BIP	cell_ontology_class	endothelial cell	101	1000	0.001998	3.73233	0.52947	-0.0749089	7	12	21
scDRS/h5ad/Kidney_TSP1_30_version2d_10X_smartseq_scvi_Nov122024.h5ad	Kidney_TSP1_30_version2d_10X_smartseq_scvi_Nov122024	BIP	cell_ontology_class	intermediate monocyte	2	1000	0.28971	0.58147			0	0	0
scDRS/h5ad/Kidney_TSP1_30_version2d_10X_smartseq_scvi_Nov122024.h5ad	Kidney_TSP1_30_version2d_10X_smartseq_scvi_Nov122024	BIP	cell_ontology_class	kidney epithelial cell	9278	1000	0.00699301	2.54973	0.000999001	16.915	115	144	184
scDRS/h5ad/Kidney_TSP1_30_version2d_10X_smartseq_scvi_Nov122024.h5ad	Kidney_TSP1_30_version2d_10X_smartseq_scvi_Nov122024	BIP	cell_ontology_class	macrophage	339	1000	0.405594	0.180206	0.873127	-1.0802	0	0	1
scDRS/h5ad/Kidney_TSP1_30_version2d_10X_smartseq_scvi_Nov122024.h5ad	Kidney_TSP1_30_version2d_10X_smartseq_scvi_Nov122024	BIP	cell_ontology_class	monocyte	54	1000	0.396603	0.277701	0.301698	0.530885	0	0	0
scDRS/h5ad/Kidney_TSP1_30_version2d_10X_smartseq_scvi_Nov122024.h5ad	Kidney_TSP1_30_version2d_10X_smartseq_scvi_Nov122024	BIP	cell_ontology_class	natural killer cell	201	1000	0.0559441	1.55337	0.0859141	1.34022	0	1	1
scDRS/h5ad/Kidney_TSP1_30_version2d_10X_smartseq_scvi_Nov122024.h5ad	Kidney_TSP1_30_version2d_10X_smartseq_scvi_Nov122024	BIP	cell_ontology_class	neutrophil	22	1000	0.843157	-0.994823	0.762238	-0.614591	0	0	0
scDRS/h5ad/Kidney_TSP1_30_version2d_10X_smartseq_scvi_Nov122024.h5ad	Kidney_TSP1_30_version2d_10X_smartseq_scvi_Nov122024	BIP	cell_ontology_class	non-classical monocyte	27	1000	0.524475	-0.0877337	0.223776	0.803475	0	0	0
scDRS/h5ad/Kidney_TSP1_30_version2d_10X_smartseq_scvi_Nov122024.h5ad	Kidney_TSP1_30_version2d_10X_smartseq_scvi_Nov122024	BIP	cell_ontology_class	plasma cell	5	1000	0.375624	0.271078	0.183816	0.973724	0	0	0
scDRS/h5ad/Kidney_TSP1_30_version2d_10X_smartseq_scvi_Nov122024.h5ad	Kidney_TSP1_30_version2d_10X_smartseq_scvi_Nov122024	BIP	cell_ontology_class	t cell	17	1000	0.003996	2.84456	0.043956	1.41378	0	0	2
scDRS/h5ad/Kidney_TSP1_30_version2d_10X_smartseq_scvi_Nov122024.h5ad	Kidney_TSP1_30_version2d_10X_smartseq_scvi_Nov122024	ED	cell_ontology_class	b cell	494	1000	0.0919081	1.29838	0.236763	0.712032	0	1	2
scDRS/h5ad/Kidney_TSP1_30_version2d_10X_smartseq_scvi_Nov122024.h5ad	Kidney_TSP1_30_version2d_10X_smartseq_scvi_Nov122024	ED	cell_ontology_class	cd4-positive, alpha-beta t cell	299	1000	0.843157	-0.963119	0.305694	0.485978	0	0	0
scDRS/h5ad/Kidney_TSP1_30_version2d_10X_smartseq_scvi_Nov122024.h5ad	Kidney_TSP1_30_version2d_10X_smartseq_scvi_Nov122024	ED	cell_ontology_class	cd8-positive, alpha-beta t cell	537	1000	0.73027	-0.599227	0.668332	-0.407806	0	0	0
scDRS/h5ad/Kidney_TSP1_30_version2d_10X_smartseq_scvi_Nov122024.h5ad	Kidney_TSP1_30_version2d_10X_smartseq_scvi_Nov122024	ED	cell_ontology_class	endothelial cell	101	1000	0.000999001	6.58601	0.2997	0.461621	38	52	67
scDRS/h5ad/Kidney_TSP1_30_version2d_10X_smartseq_scvi_Nov122024.h5ad	Kidney_TSP1_30_version2d_10X_smartseq_scvi_Nov122024	ED	cell_ontology_class	intermediate monocyte	2	1000	0.214785	0.765267			0	0	0
scDRS/h5ad/Kidney_TSP1_30_version2d_10X_smartseq_scvi_Nov122024.h5ad	Kidney_TSP1_30_version2d_10X_smartseq_scvi_Nov122024	ED	cell_ontology_class	kidney epithelial cell	9278	1000	0.0649351	1.5749	0.000999001	9.36208	13	20	54
scDRS/h5ad/Kidney_TSP1_30_version2d_10X_smartseq_scvi_Nov122024.h5ad	Kidney_TSP1_30_version2d_10X_smartseq_scvi_Nov122024	ED	cell_ontology_class	macrophage	339	1000	0.0669331	1.64353	0.028971	2.09613	1	1	4
scDRS/h5ad/Kidney_TSP1_30_version2d_10X_smartseq_scvi_Nov122024.h5ad	Kidney_TSP1_30_version2d_10X_smartseq_scvi_Nov122024	ED	cell_ontology_class	monocyte	54	1000	0.106893	1.29499	0.022977	2.02189	0	0	0
scDRS/h5ad/Kidney_TSP1_30_version2d_10X_smartseq_scvi_Nov122024.h5ad	Kidney_TSP1_30_version2d_10X_smartseq_scvi_Nov122024	ED	cell_ontology_class	natural killer cell	201	1000	0.157842	1.00332	0.00799201	2.5926	0	0	1
scDRS/h5ad/Kidney_TSP1_30_version2d_10X_smartseq_scvi_Nov122024.h5ad	Kidney_TSP1_30_version2d_10X_smartseq_scvi_Nov122024	ED	cell_ontology_class	neutrophil	22	1000	0.352647	0.384379	0.832168	-1.02029	0	0	0
scDRS/h5ad/Kidney_TSP1_30_version2d_10X_smartseq_scvi_Nov122024.h5ad	Kidney_TSP1_30_version2d_10X_smartseq_scvi_Nov122024	ED	cell_ontology_class	non-classical monocyte	27	1000	0.160839	1.01301	0.0689311	1.42279	0	0	0
scDRS/h5ad/Kidney_TSP1_30_version2d_10X_smartseq_scvi_Nov122024.h5ad	Kidney_TSP1_30_version2d_10X_smartseq_scvi_Nov122024	ED	cell_ontology_class	plasma cell	5	1000	0.263736	0.596792	0.000999001	0.774198	0	0	0
scDRS/h5ad/Kidney_TSP1_30_version2d_10X_smartseq_scvi_Nov122024.h5ad	Kidney_TSP1_30_version2d_10X_smartseq_scvi_Nov122024	ED	cell_ontology_class	t cell	17	1000	0.639361	-0.376443	0.114885	1.16593	0	0	0
scDRS/h5ad/Kidney_TSP1_30_version2d_10X_smartseq_scvi_Nov122024.h5ad	Kidney_TSP1_30_version2d_10X_smartseq_scvi_Nov122024	PPD	cell_ontology_class	b cell	494	1000	0.366633	0.328012	0.0989011	1.25124	0	0	0
scDRS/h5ad/Kidney_TSP1_30_version2d_10X_smartseq_scvi_Nov122024.h5ad	Kidney_TSP1_30_version2d_10X_smartseq_scvi_Nov122024	PPD	cell_ontology_class	cd4-positive, alpha-beta t cell	299	1000	0.203796	0.850962	0.966034	-1.86962	0	0	0
scDRS/h5ad/Kidney_TSP1_30_version2d_10X_smartseq_scvi_Nov122024.h5ad	Kidney_TSP1_30_version2d_10X_smartseq_scvi_Nov122024	PPD	cell_ontology_class	cd8-positive, alpha-beta t cell	537	1000	0.72028	-0.603842	0.348651	0.421826	0	0	0
scDRS/h5ad/Kidney_TSP1_30_version2d_10X_smartseq_scvi_Nov122024.h5ad	Kidney_TSP1_30_version2d_10X_smartseq_scvi_Nov122024	PPD	cell_ontology_class	endothelial cell	101	1000	0.002997	3.22997	0.044955	1.88709	0	0	0
scDRS/h5ad/Kidney_TSP1_30_version2d_10X_smartseq_scvi_Nov122024.h5ad	Kidney_TSP1_30_version2d_10X_smartseq_scvi_Nov122024	PPD	cell_ontology_class	intermediate monocyte	2	1000	0.28971	0.524101			0	0	0
scDRS/h5ad/Kidney_TSP1_30_version2d_10X_smartseq_scvi_Nov122024.h5ad	Kidney_TSP1_30_version2d_10X_smartseq_scvi_Nov122024	PPD	cell_ontology_class	kidney epithelial cell	9278	1000	0.556444	-0.189585	0.0599401	1.78011	0	0	0
scDRS/h5ad/Kidney_TSP1_30_version2d_10X_smartseq_scvi_Nov122024.h5ad	Kidney_TSP1_30_version2d_10X_smartseq_scvi_Nov122024	PPD	cell_ontology_class	macrophage	339	1000	0.020979	2.36515	0.374625	0.239693	0	0	0
scDRS/h5ad/Kidney_TSP1_30_version2d_10X_smartseq_scvi_Nov122024.h5ad	Kidney_TSP1_30_version2d_10X_smartseq_scvi_Nov122024	PPD	cell_ontology_class	monocyte	54	1000	0.003996	2.77681	0.937063	-1.54249	0	0	0
scDRS/h5ad/Kidney_TSP1_30_version2d_10X_smartseq_scvi_Nov122024.h5ad	Kidney_TSP1_30_version2d_10X_smartseq_scvi_Nov122024	PPD	cell_ontology_class	natural killer cell	201	1000	0.943057	-1.59869	0.396603	0.250601	0	0	0
scDRS/h5ad/Kidney_TSP1_30_version2d_10X_smartseq_scvi_Nov122024.h5ad	Kidney_TSP1_30_version2d_10X_smartseq_scvi_Nov122024	PPD	cell_ontology_class	neutrophil	22	1000	0.00599401	2.90956	0.35964	0.462841	0	0	0
scDRS/h5ad/Kidney_TSP1_30_version2d_10X_smartseq_scvi_Nov122024.h5ad	Kidney_TSP1_30_version2d_10X_smartseq_scvi_Nov122024	PPD	cell_ontology_class	non-classical monocyte	27	1000	0.0549451	1.61547	0.342657	0.464747	0	0	0
scDRS/h5ad/Kidney_TSP1_30_version2d_10X_smartseq_scvi_Nov122024.h5ad	Kidney_TSP1_30_version2d_10X_smartseq_scvi_Nov122024	PPD	cell_ontology_class	plasma cell	5	1000	0.768232	-0.689239	0.798202	-0.999808	0	0	0
scDRS/h5ad/Kidney_TSP1_30_version2d_10X_smartseq_scvi_Nov122024.h5ad	Kidney_TSP1_30_version2d_10X_smartseq_scvi_Nov122024	PPD	cell_ontology_class	t cell	17	1000	0.0559441	1.62505	0.716284	-0.554101	0	0	0
scDRS/h5ad/Kidney_TSP1_30_version2d_10X_smartseq_scvi_Nov122024.h5ad	Kidney_TSP1_30_version2d_10X_smartseq_scvi_Nov122024	OCS	cell_ontology_class	b cell	494	1000	0.7003	-0.513161	0.455544	0.0933393	0	0	0
scDRS/h5ad/Kidney_TSP1_30_version2d_10X_smartseq_scvi_Nov122024.h5ad	Kidney_TSP1_30_version2d_10X_smartseq_scvi_Nov122024	OCS	cell_ontology_class	cd4-positive, alpha-beta t cell	299	1000	0.546454	-0.103868	0.17982	0.934592	0	0	0
scDRS/h5ad/Kidney_TSP1_30_version2d_10X_smartseq_scvi_Nov122024.h5ad	Kidney_TSP1_30_version2d_10X_smartseq_scvi_Nov122024	OCS	cell_ontology_class	cd8-positive, alpha-beta t cell	537	1000	0.902098	-1.27874	0.241758	0.720983	0	0	0
scDRS/h5ad/Kidney_TSP1_30_version2d_10X_smartseq_scvi_Nov122024.h5ad	Kidney_TSP1_30_version2d_10X_smartseq_scvi_Nov122024	OCS	cell_ontology_class	endothelial cell	101	1000	0.045954	1.70223	0.011988	2.56912	0	0	0
scDRS/h5ad/Kidney_TSP1_30_version2d_10X_smartseq_scvi_Nov122024.h5ad	Kidney_TSP1_30_version2d_10X_smartseq_scvi_Nov122024	OCS	cell_ontology_class	intermediate monocyte	2	1000	0.255744	0.621565			0	0	0
scDRS/h5ad/Kidney_TSP1_30_version2d_10X_smartseq_scvi_Nov122024.h5ad	Kidney_TSP1_30_version2d_10X_smartseq_scvi_Nov122024	OCS	cell_ontology_class	kidney epithelial cell	9278	1000	0.0949051	1.29901	0.001998	4.38059	0	0	0
scDRS/h5ad/Kidney_TSP1_30_version2d_10X_smartseq_scvi_Nov122024.h5ad	Kidney_TSP1_30_version2d_10X_smartseq_scvi_Nov122024	OCS	cell_ontology_class	macrophage	339	1000	0.16983	0.942387	0.0519481	1.69673	0	0	0
scDRS/h5ad/Kidney_TSP1_30_version2d_10X_smartseq_scvi_Nov122024.h5ad	Kidney_TSP1_30_version2d_10X_smartseq_scvi_Nov122024	OCS	cell_ontology_class	monocyte	54	1000	0.246753	0.717763	0.718282	-0.555008	0	0	0
scDRS/h5ad/Kidney_TSP1_30_version2d_10X_smartseq_scvi_Nov122024.h5ad	Kidney_TSP1_30_version2d_10X_smartseq_scvi_Nov122024	OCS	cell_ontology_class	natural killer cell	201	1000	0.865135	-1.07388	0.44955	0.162515	0	0	0
scDRS/h5ad/Kidney_TSP1_30_version2d_10X_smartseq_scvi_Nov122024.h5ad	Kidney_TSP1_30_version2d_10X_smartseq_scvi_Nov122024	OCS	cell_ontology_class	neutrophil	22	1000	0.400599	0.179707	0.834166	-0.979933	0	0	0
scDRS/h5ad/Kidney_TSP1_30_version2d_10X_smartseq_scvi_Nov122024.h5ad	Kidney_TSP1_30_version2d_10X_smartseq_scvi_Nov122024	OCS	cell_ontology_class	non-classical monocyte	27	1000	0.238761	0.719053	0.694306	-0.489888	0	0	0
scDRS/h5ad/Kidney_TSP1_30_version2d_10X_smartseq_scvi_Nov122024.h5ad	Kidney_TSP1_30_version2d_10X_smartseq_scvi_Nov122024	OCS	cell_ontology_class	plasma cell	5	1000	0.846154	-0.996805	0.518482	0.678916	0	0	0
scDRS/h5ad/Kidney_TSP1_30_version2d_10X_smartseq_scvi_Nov122024.h5ad	Kidney_TSP1_30_version2d_10X_smartseq_scvi_Nov122024	OCS	cell_ontology_class	t cell	17	1000	0.475525	0.0338106	0.451548	0.241598	0	0	0
scDRS/h5ad/Kidney_TSP1_30_version2d_10X_smartseq_scvi_Nov122024.h5ad	Kidney_TSP1_30_version2d_10X_smartseq_scvi_Nov122024	PD	cell_ontology_class	b cell	494	1000	0.482517	-0.00223628	0.10989	1.2393	0	0	0
scDRS/h5ad/Kidney_TSP1_30_version2d_10X_smartseq_scvi_Nov122024.h5ad	Kidney_TSP1_30_version2d_10X_smartseq_scvi_Nov122024	PD	cell_ontology_class	cd4-positive, alpha-beta t cell	299	1000	0.500499	-0.00702375	0.706294	-0.552522	0	0	0
scDRS/h5ad/Kidney_TSP1_30_version2d_10X_smartseq_scvi_Nov122024.h5ad	Kidney_TSP1_30_version2d_10X_smartseq_scvi_Nov122024	PD	cell_ontology_class	cd8-positive, alpha-beta t cell	537	1000	0.435564	0.0935663	0.0679321	1.49441	0	0	0
scDRS/h5ad/Kidney_TSP1_30_version2d_10X_smartseq_scvi_Nov122024.h5ad	Kidney_TSP1_30_version2d_10X_smartseq_scvi_Nov122024	PD	cell_ontology_class	endothelial cell	101	1000	0.310689	0.455849	0.0479521	1.70712	0	0	0
scDRS/h5ad/Kidney_TSP1_30_version2d_10X_smartseq_scvi_Nov122024.h5ad	Kidney_TSP1_30_version2d_10X_smartseq_scvi_Nov122024	PD	cell_ontology_class	intermediate monocyte	2	1000	0.0659341	1.54266			0	0	0
scDRS/h5ad/Kidney_TSP1_30_version2d_10X_smartseq_scvi_Nov122024.h5ad	Kidney_TSP1_30_version2d_10X_smartseq_scvi_Nov122024	PD	cell_ontology_class	kidney epithelial cell	9278	1000	0.456543	0.097221	0.387612	0.103352	0	0	0
scDRS/h5ad/Kidney_TSP1_30_version2d_10X_smartseq_scvi_Nov122024.h5ad	Kidney_TSP1_30_version2d_10X_smartseq_scvi_Nov122024	PD	cell_ontology_class	macrophage	339	1000	0.000999001	3.6084	0.000999001	4.55165	0	0	0
scDRS/h5ad/Kidney_TSP1_30_version2d_10X_smartseq_scvi_Nov122024.h5ad	Kidney_TSP1_30_version2d_10X_smartseq_scvi_Nov122024	PD	cell_ontology_class	monocyte	54	1000	0.003996	2.92924	0.475525	0.109184	0	0	0
scDRS/h5ad/Kidney_TSP1_30_version2d_10X_smartseq_scvi_Nov122024.h5ad	Kidney_TSP1_30_version2d_10X_smartseq_scvi_Nov122024	PD	cell_ontology_class	natural killer cell	201	1000	0.36963	0.315148	0.925075	-1.41345	0	0	0
scDRS/h5ad/Kidney_TSP1_30_version2d_10X_smartseq_scvi_Nov122024.h5ad	Kidney_TSP1_30_version2d_10X_smartseq_scvi_Nov122024	PD	cell_ontology_class	neutrophil	22	1000	0.16983	0.970162	0.321678	0.561717	0	0	0
scDRS/h5ad/Kidney_TSP1_30_version2d_10X_smartseq_scvi_Nov122024.h5ad	Kidney_TSP1_30_version2d_10X_smartseq_scvi_Nov122024	PD	cell_ontology_class	non-classical monocyte	27	1000	0.0519481	1.66802	0.103896	1.1594	0	0	0
scDRS/h5ad/Kidney_TSP1_30_version2d_10X_smartseq_scvi_Nov122024.h5ad	Kidney_TSP1_30_version2d_10X_smartseq_scvi_Nov122024	PD	cell_ontology_class	plasma cell	5	1000	0.318681	0.389118	0.014985	0.818176	0	0	0
scDRS/h5ad/Kidney_TSP1_30_version2d_10X_smartseq_scvi_Nov122024.h5ad	Kidney_TSP1_30_version2d_10X_smartseq_scvi_Nov122024	PD	cell_ontology_class	t cell	17	1000	0.523477	-0.0954392	0.0919081	1.23399	0	0	0
scDRS/h5ad/Kidney_TSP1_30_version2d_10X_smartseq_scvi_Nov122024.h5ad	Kidney_TSP1_30_version2d_10X_smartseq_scvi_Nov122024	PTSD	cell_ontology_class	b cell	494	1000	0.0669331	1.47716	0.352647	0.374599	1	3	14
scDRS/h5ad/Kidney_TSP1_30_version2d_10X_smartseq_scvi_Nov122024.h5ad	Kidney_TSP1_30_version2d_10X_smartseq_scvi_Nov122024	PTSD	cell_ontology_class	cd4-positive, alpha-beta t cell	299	1000	0.025974	1.95004	0.102897	1.33673	2	7	13
scDRS/h5ad/Kidney_TSP1_30_version2d_10X_smartseq_scvi_Nov122024.h5ad	Kidney_TSP1_30_version2d_10X_smartseq_scvi_Nov122024	PTSD	cell_ontology_class	cd8-positive, alpha-beta t cell	537	1000	0.00499501	2.69067	0.0599401	1.62958	7	18	42
scDRS/h5ad/Kidney_TSP1_30_version2d_10X_smartseq_scvi_Nov122024.h5ad	Kidney_TSP1_30_version2d_10X_smartseq_scvi_Nov122024	PTSD	cell_ontology_class	endothelial cell	101	1000	0.000999001	7.4654	0.001998	3.20951	43	51	62
scDRS/h5ad/Kidney_TSP1_30_version2d_10X_smartseq_scvi_Nov122024.h5ad	Kidney_TSP1_30_version2d_10X_smartseq_scvi_Nov122024	PTSD	cell_ontology_class	intermediate monocyte	2	1000	0.017982	2.18539			0	0	1
scDRS/h5ad/Kidney_TSP1_30_version2d_10X_smartseq_scvi_Nov122024.h5ad	Kidney_TSP1_30_version2d_10X_smartseq_scvi_Nov122024	PTSD	cell_ontology_class	kidney epithelial cell	9278	1000	0.012987	2.31535	0.000999001	32.9731	256	277	325
scDRS/h5ad/Kidney_TSP1_30_version2d_10X_smartseq_scvi_Nov122024.h5ad	Kidney_TSP1_30_version2d_10X_smartseq_scvi_Nov122024	PTSD	cell_ontology_class	macrophage	339	1000	0.000999001	4.52294	0.003996	3.59177	29	52	82
scDRS/h5ad/Kidney_TSP1_30_version2d_10X_smartseq_scvi_Nov122024.h5ad	Kidney_TSP1_30_version2d_10X_smartseq_scvi_Nov122024	PTSD	cell_ontology_class	monocyte	54	1000	0.002997	3.07765	0.743257	-0.654134	7	14	22
scDRS/h5ad/Kidney_TSP1_30_version2d_10X_smartseq_scvi_Nov122024.h5ad	Kidney_TSP1_30_version2d_10X_smartseq_scvi_Nov122024	PTSD	cell_ontology_class	natural killer cell	201	1000	0.00999001	2.33083	0.0709291	1.46676	2	6	18
scDRS/h5ad/Kidney_TSP1_30_version2d_10X_smartseq_scvi_Nov122024.h5ad	Kidney_TSP1_30_version2d_10X_smartseq_scvi_Nov122024	PTSD	cell_ontology_class	neutrophil	22	1000	0.162837	1.01705	0.692308	-0.353068	0	0	0
scDRS/h5ad/Kidney_TSP1_30_version2d_10X_smartseq_scvi_Nov122024.h5ad	Kidney_TSP1_30_version2d_10X_smartseq_scvi_Nov122024	PTSD	cell_ontology_class	non-classical monocyte	27	1000	0.00499501	2.74062	0.494505	0.0519146	2	3	9
scDRS/h5ad/Kidney_TSP1_30_version2d_10X_smartseq_scvi_Nov122024.h5ad	Kidney_TSP1_30_version2d_10X_smartseq_scvi_Nov122024	PTSD	cell_ontology_class	plasma cell	5	1000	0.151848	0.992779	0.9001	-0.575012	0	0	0
scDRS/h5ad/Kidney_TSP1_30_version2d_10X_smartseq_scvi_Nov122024.h5ad	Kidney_TSP1_30_version2d_10X_smartseq_scvi_Nov122024	PTSD	cell_ontology_class	t cell	17	1000	0.0669331	1.46101	0.162837	0.955346	0	0	1
scDRS/h5ad/Kidney_TSP1_30_version2d_10X_smartseq_scvi_Nov122024.h5ad	Kidney_TSP1_30_version2d_10X_smartseq_scvi_Nov122024	SCZ	cell_ontology_class	b cell	494	1000	0.002997	3.08496	0.72028	-0.569212	13	23	53
scDRS/h5ad/Kidney_TSP1_30_version2d_10X_smartseq_scvi_Nov122024.h5ad	Kidney_TSP1_30_version2d_10X_smartseq_scvi_Nov122024	SCZ	cell_ontology_class	cd4-positive, alpha-beta t cell	299	1000	0.554446	-0.135354	0.348651	0.397366	0	0	0
scDRS/h5ad/Kidney_TSP1_30_version2d_10X_smartseq_scvi_Nov122024.h5ad	Kidney_TSP1_30_version2d_10X_smartseq_scvi_Nov122024	SCZ	cell_ontology_class	cd8-positive, alpha-beta t cell	537	1000	0.437562	0.142485	0.105894	1.20235	0	0	1
scDRS/h5ad/Kidney_TSP1_30_version2d_10X_smartseq_scvi_Nov122024.h5ad	Kidney_TSP1_30_version2d_10X_smartseq_scvi_Nov122024	SCZ	cell_ontology_class	endothelial cell	101	1000	0.000999001	7.06411	0.011988	2.43978	56	65	73
scDRS/h5ad/Kidney_TSP1_30_version2d_10X_smartseq_scvi_Nov122024.h5ad	Kidney_TSP1_30_version2d_10X_smartseq_scvi_Nov122024	SCZ	cell_ontology_class	intermediate monocyte	2	1000	0.137862	1.14879			0	0	0
scDRS/h5ad/Kidney_TSP1_30_version2d_10X_smartseq_scvi_Nov122024.h5ad	Kidney_TSP1_30_version2d_10X_smartseq_scvi_Nov122024	SCZ	cell_ontology_class	kidney epithelial cell	9278	1000	0.10989	1.26715	0.000999001	17.1473	108	138	183
scDRS/h5ad/Kidney_TSP1_30_version2d_10X_smartseq_scvi_Nov122024.h5ad	Kidney_TSP1_30_version2d_10X_smartseq_scvi_Nov122024	SCZ	cell_ontology_class	macrophage	339	1000	0.011988	2.66227	0.040959	1.81795	6	11	23
scDRS/h5ad/Kidney_TSP1_30_version2d_10X_smartseq_scvi_Nov122024.h5ad	Kidney_TSP1_30_version2d_10X_smartseq_scvi_Nov122024	SCZ	cell_ontology_class	monocyte	54	1000	0.015984	2.25421	0.11988	1.08994	2	2	5
scDRS/h5ad/Kidney_TSP1_30_version2d_10X_smartseq_scvi_Nov122024.h5ad	Kidney_TSP1_30_version2d_10X_smartseq_scvi_Nov122024	SCZ	cell_ontology_class	natural killer cell	201	1000	0.432567	0.152304	0.688312	-0.463681	0	0	2
scDRS/h5ad/Kidney_TSP1_30_version2d_10X_smartseq_scvi_Nov122024.h5ad	Kidney_TSP1_30_version2d_10X_smartseq_scvi_Nov122024	SCZ	cell_ontology_class	neutrophil	22	1000	0.679321	-0.470148	0.000999001	2.51173	0	0	0
scDRS/h5ad/Kidney_TSP1_30_version2d_10X_smartseq_scvi_Nov122024.h5ad	Kidney_TSP1_30_version2d_10X_smartseq_scvi_Nov122024	SCZ	cell_ontology_class	non-classical monocyte	27	1000	0.002997	2.86386	0.579421	-0.1261	1	2	4
scDRS/h5ad/Kidney_TSP1_30_version2d_10X_smartseq_scvi_Nov122024.h5ad	Kidney_TSP1_30_version2d_10X_smartseq_scvi_Nov122024	SCZ	cell_ontology_class	plasma cell	5	1000	0.624376	-0.396439	0.416583	0.184734	0	0	0
scDRS/h5ad/Kidney_TSP1_30_version2d_10X_smartseq_scvi_Nov122024.h5ad	Kidney_TSP1_30_version2d_10X_smartseq_scvi_Nov122024	SCZ	cell_ontology_class	t cell	17	1000	0.215784	0.771998	0.464535	0.270411	0	0	0
scDRS/h5ad/Kidney_TSP1_30_version2d_10X_smartseq_scvi_Nov122024.h5ad	Kidney_TSP1_30_version2d_10X_smartseq_scvi_Nov122024	SUD_AtypicalPref	cell_ontology_class	b cell	494	1000	0.923077	-1.37182	0.668332	-0.464873	0	0	0
scDRS/h5ad/Kidney_TSP1_30_version2d_10X_smartseq_scvi_Nov122024.h5ad	Kidney_TSP1_30_version2d_10X_smartseq_scvi_Nov122024	SUD_AtypicalPref	cell_ontology_class	cd4-positive, alpha-beta t cell	299	1000	0.562438	-0.202583	0.318681	0.522744	0	0	1
scDRS/h5ad/Kidney_TSP1_30_version2d_10X_smartseq_scvi_Nov122024.h5ad	Kidney_TSP1_30_version2d_10X_smartseq_scvi_Nov122024	SUD_AtypicalPref	cell_ontology_class	cd8-positive, alpha-beta t cell	537	1000	0.745255	-0.671467	0.180819	0.90942	0	0	0
scDRS/h5ad/Kidney_TSP1_30_version2d_10X_smartseq_scvi_Nov122024.h5ad	Kidney_TSP1_30_version2d_10X_smartseq_scvi_Nov122024	SUD_AtypicalPref	cell_ontology_class	endothelial cell	101	1000	0.001998	3.11064	0.746254	-0.67897	0	0	1
scDRS/h5ad/Kidney_TSP1_30_version2d_10X_smartseq_scvi_Nov122024.h5ad	Kidney_TSP1_30_version2d_10X_smartseq_scvi_Nov122024	SUD_AtypicalPref	cell_ontology_class	intermediate monocyte	2	1000	0.577423	-0.213589			0	0	0
scDRS/h5ad/Kidney_TSP1_30_version2d_10X_smartseq_scvi_Nov122024.h5ad	Kidney_TSP1_30_version2d_10X_smartseq_scvi_Nov122024	SUD_AtypicalPref	cell_ontology_class	kidney epithelial cell	9278	1000	0.00499501	2.36856	0.000999001	9.38116	0	0	18
scDRS/h5ad/Kidney_TSP1_30_version2d_10X_smartseq_scvi_Nov122024.h5ad	Kidney_TSP1_30_version2d_10X_smartseq_scvi_Nov122024	SUD_AtypicalPref	cell_ontology_class	macrophage	339	1000	0.288711	0.522588	0.027972	2.13289	0	0	0
scDRS/h5ad/Kidney_TSP1_30_version2d_10X_smartseq_scvi_Nov122024.h5ad	Kidney_TSP1_30_version2d_10X_smartseq_scvi_Nov122024	SUD_AtypicalPref	cell_ontology_class	monocyte	54	1000	0.28971	0.586043	0.00899101	2.27008	0	0	0
scDRS/h5ad/Kidney_TSP1_30_version2d_10X_smartseq_scvi_Nov122024.h5ad	Kidney_TSP1_30_version2d_10X_smartseq_scvi_Nov122024	SUD_AtypicalPref	cell_ontology_class	natural killer cell	201	1000	0.919081	-1.3222	0.182817	0.937935	0	0	0
scDRS/h5ad/Kidney_TSP1_30_version2d_10X_smartseq_scvi_Nov122024.h5ad	Kidney_TSP1_30_version2d_10X_smartseq_scvi_Nov122024	SUD_AtypicalPref	cell_ontology_class	neutrophil	22	1000	0.521479	-0.0721658	0.250749	0.715038	0	0	0
scDRS/h5ad/Kidney_TSP1_30_version2d_10X_smartseq_scvi_Nov122024.h5ad	Kidney_TSP1_30_version2d_10X_smartseq_scvi_Nov122024	SUD_AtypicalPref	cell_ontology_class	non-classical monocyte	27	1000	0.604396	-0.264828	0.358641	0.478582	0	0	0
scDRS/h5ad/Kidney_TSP1_30_version2d_10X_smartseq_scvi_Nov122024.h5ad	Kidney_TSP1_30_version2d_10X_smartseq_scvi_Nov122024	SUD_AtypicalPref	cell_ontology_class	plasma cell	5	1000	0.123876	1.16508	0.678322	-0.0823164	0	0	0
scDRS/h5ad/Kidney_TSP1_30_version2d_10X_smartseq_scvi_Nov122024.h5ad	Kidney_TSP1_30_version2d_10X_smartseq_scvi_Nov122024	SUD_AtypicalPref	cell_ontology_class	t cell	17	1000	0.328671	0.428681	0.360639	0.456323	0	0	0
scDRS/h5ad/Kidney_TSP1_30_version2d_10X_smartseq_scvi_Nov122024.h5ad	Kidney_TSP1_30_version2d_10X_smartseq_scvi_Nov122024	SUD_BeerPref	cell_ontology_class	b cell	494	1000	0.026973	1.98745	0.737263	-0.663998	2	6	15
scDRS/h5ad/Kidney_TSP1_30_version2d_10X_smartseq_scvi_Nov122024.h5ad	Kidney_TSP1_30_version2d_10X_smartseq_scvi_Nov122024	SUD_BeerPref	cell_ontology_class	cd4-positive, alpha-beta t cell	299	1000	0.244755	0.674298	0.758242	-0.675138	1	1	2
scDRS/h5ad/Kidney_TSP1_30_version2d_10X_smartseq_scvi_Nov122024.h5ad	Kidney_TSP1_30_version2d_10X_smartseq_scvi_Nov122024	SUD_BeerPref	cell_ontology_class	cd8-positive, alpha-beta t cell	537	1000	0.32967	0.435882	0.0509491	1.67413	0	1	2
scDRS/h5ad/Kidney_TSP1_30_version2d_10X_smartseq_scvi_Nov122024.h5ad	Kidney_TSP1_30_version2d_10X_smartseq_scvi_Nov122024	SUD_BeerPref	cell_ontology_class	endothelial cell	101	1000	0.000999001	6.60194	0.003996	2.90958	20	29	37
scDRS/h5ad/Kidney_TSP1_30_version2d_10X_smartseq_scvi_Nov122024.h5ad	Kidney_TSP1_30_version2d_10X_smartseq_scvi_Nov122024	SUD_BeerPref	cell_ontology_class	intermediate monocyte	2	1000	0.121878	1.15627			0	0	0
scDRS/h5ad/Kidney_TSP1_30_version2d_10X_smartseq_scvi_Nov122024.h5ad	Kidney_TSP1_30_version2d_10X_smartseq_scvi_Nov122024	SUD_BeerPref	cell_ontology_class	kidney epithelial cell	9278	1000	0.01998	2.22441	0.000999001	29.0424	212	238	277
scDRS/h5ad/Kidney_TSP1_30_version2d_10X_smartseq_scvi_Nov122024.h5ad	Kidney_TSP1_30_version2d_10X_smartseq_scvi_Nov122024	SUD_BeerPref	cell_ontology_class	macrophage	339	1000	0.0549451	1.77266	0.318681	0.385371	1	5	10
scDRS/h5ad/Kidney_TSP1_30_version2d_10X_smartseq_scvi_Nov122024.h5ad	Kidney_TSP1_30_version2d_10X_smartseq_scvi_Nov122024	SUD_BeerPref	cell_ontology_class	monocyte	54	1000	0.447552	0.139939	0.415584	0.21867	0	0	0
scDRS/h5ad/Kidney_TSP1_30_version2d_10X_smartseq_scvi_Nov122024.h5ad	Kidney_TSP1_30_version2d_10X_smartseq_scvi_Nov122024	SUD_BeerPref	cell_ontology_class	natural killer cell	201	1000	0.0739261	1.42611	0.0719281	1.44282	1	1	3
scDRS/h5ad/Kidney_TSP1_30_version2d_10X_smartseq_scvi_Nov122024.h5ad	Kidney_TSP1_30_version2d_10X_smartseq_scvi_Nov122024	SUD_BeerPref	cell_ontology_class	neutrophil	22	1000	0.821179	-0.926513	0.323676	0.532739	0	0	0
scDRS/h5ad/Kidney_TSP1_30_version2d_10X_smartseq_scvi_Nov122024.h5ad	Kidney_TSP1_30_version2d_10X_smartseq_scvi_Nov122024	SUD_BeerPref	cell_ontology_class	non-classical monocyte	27	1000	0.1998	0.83369	0.243756	0.741018	0	0	0
scDRS/h5ad/Kidney_TSP1_30_version2d_10X_smartseq_scvi_Nov122024.h5ad	Kidney_TSP1_30_version2d_10X_smartseq_scvi_Nov122024	SUD_BeerPref	cell_ontology_class	plasma cell	5	1000	0.013986	2.44229	0.487513	0.333799	0	1	1
scDRS/h5ad/Kidney_TSP1_30_version2d_10X_smartseq_scvi_Nov122024.h5ad	Kidney_TSP1_30_version2d_10X_smartseq_scvi_Nov122024	SUD_BeerPref	cell_ontology_class	t cell	17	1000	0.034965	1.80745	0.017982	1.73622	0	1	1
scDRS/h5ad/Kidney_TSP1_30_version2d_10X_smartseq_scvi_Nov122024.h5ad	Kidney_TSP1_30_version2d_10X_smartseq_scvi_Nov122024	SUD_Consumption	cell_ontology_class	b cell	494	1000	0.331668	0.413834	0.038961	1.96186	0	0	3
scDRS/h5ad/Kidney_TSP1_30_version2d_10X_smartseq_scvi_Nov122024.h5ad	Kidney_TSP1_30_version2d_10X_smartseq_scvi_Nov122024	SUD_Consumption	cell_ontology_class	cd4-positive, alpha-beta t cell	299	1000	0.62038	-0.322422	0.01998	2.17361	0	0	0
scDRS/h5ad/Kidney_TSP1_30_version2d_10X_smartseq_scvi_Nov122024.h5ad	Kidney_TSP1_30_version2d_10X_smartseq_scvi_Nov122024	SUD_Consumption	cell_ontology_class	cd8-positive, alpha-beta t cell	537	1000	0.711289	-0.517847	0.787213	-0.794945	0	0	0
scDRS/h5ad/Kidney_TSP1_30_version2d_10X_smartseq_scvi_Nov122024.h5ad	Kidney_TSP1_30_version2d_10X_smartseq_scvi_Nov122024	SUD_Consumption	cell_ontology_class	endothelial cell	101	1000	0.002997	3.34942	0.115884	1.29067	1	2	6
scDRS/h5ad/Kidney_TSP1_30_version2d_10X_smartseq_scvi_Nov122024.h5ad	Kidney_TSP1_30_version2d_10X_smartseq_scvi_Nov122024	SUD_Consumption	cell_ontology_class	intermediate monocyte	2	1000	0.632368	-0.336507			0	0	0
scDRS/h5ad/Kidney_TSP1_30_version2d_10X_smartseq_scvi_Nov122024.h5ad	Kidney_TSP1_30_version2d_10X_smartseq_scvi_Nov122024	SUD_Consumption	cell_ontology_class	kidney epithelial cell	9278	1000	0.034965	1.90372	0.000999001	8.34867	31	40	62
scDRS/h5ad/Kidney_TSP1_30_version2d_10X_smartseq_scvi_Nov122024.h5ad	Kidney_TSP1_30_version2d_10X_smartseq_scvi_Nov122024	SUD_Consumption	cell_ontology_class	macrophage	339	1000	0.461538	0.026586	0.966034	-1.62007	0	0	0
scDRS/h5ad/Kidney_TSP1_30_version2d_10X_smartseq_scvi_Nov122024.h5ad	Kidney_TSP1_30_version2d_10X_smartseq_scvi_Nov122024	SUD_Consumption	cell_ontology_class	monocyte	54	1000	0.228771	0.716114	0.490509	0.0293967	0	0	0
scDRS/h5ad/Kidney_TSP1_30_version2d_10X_smartseq_scvi_Nov122024.h5ad	Kidney_TSP1_30_version2d_10X_smartseq_scvi_Nov122024	SUD_Consumption	cell_ontology_class	natural killer cell	201	1000	0.704296	-0.549927	0.548452	-0.0757175	0	0	0
scDRS/h5ad/Kidney_TSP1_30_version2d_10X_smartseq_scvi_Nov122024.h5ad	Kidney_TSP1_30_version2d_10X_smartseq_scvi_Nov122024	SUD_Consumption	cell_ontology_class	neutrophil	22	1000	0.314685	0.447987	0.96004	-2.03944	0	0	0
scDRS/h5ad/Kidney_TSP1_30_version2d_10X_smartseq_scvi_Nov122024.h5ad	Kidney_TSP1_30_version2d_10X_smartseq_scvi_Nov122024	SUD_Consumption	cell_ontology_class	non-classical monocyte	27	1000	0.26973	0.616873	0.491508	0.0550889	0	0	0
scDRS/h5ad/Kidney_TSP1_30_version2d_10X_smartseq_scvi_Nov122024.h5ad	Kidney_TSP1_30_version2d_10X_smartseq_scvi_Nov122024	SUD_Consumption	cell_ontology_class	plasma cell	5	1000	0.244755	0.651628	0.896104	-1.60857	0	0	0
scDRS/h5ad/Kidney_TSP1_30_version2d_10X_smartseq_scvi_Nov122024.h5ad	Kidney_TSP1_30_version2d_10X_smartseq_scvi_Nov122024	SUD_Consumption	cell_ontology_class	t cell	17	1000	0.731269	-0.628256	0.539461	0.0951947	0	0	0
scDRS/h5ad/Kidney_TSP1_30_version2d_10X_smartseq_scvi_Nov122024.h5ad	Kidney_TSP1_30_version2d_10X_smartseq_scvi_Nov122024	SUD_Problems	cell_ontology_class	b cell	494	1000	0.168831	0.995357	0.524475	-0.125063	0	0	3
scDRS/h5ad/Kidney_TSP1_30_version2d_10X_smartseq_scvi_Nov122024.h5ad	Kidney_TSP1_30_version2d_10X_smartseq_scvi_Nov122024	SUD_Problems	cell_ontology_class	cd4-positive, alpha-beta t cell	299	1000	0.12987	1.18795	0.955045	-1.69192	0	0	1
scDRS/h5ad/Kidney_TSP1_30_version2d_10X_smartseq_scvi_Nov122024.h5ad	Kidney_TSP1_30_version2d_10X_smartseq_scvi_Nov122024	SUD_Problems	cell_ontology_class	cd8-positive, alpha-beta t cell	537	1000	0.265734	0.555562	0.352647	0.347136	0	0	2
scDRS/h5ad/Kidney_TSP1_30_version2d_10X_smartseq_scvi_Nov122024.h5ad	Kidney_TSP1_30_version2d_10X_smartseq_scvi_Nov122024	SUD_Problems	cell_ontology_class	endothelial cell	101	1000	0.000999001	5.39199	0.045954	1.70459	20	25	37
scDRS/h5ad/Kidney_TSP1_30_version2d_10X_smartseq_scvi_Nov122024.h5ad	Kidney_TSP1_30_version2d_10X_smartseq_scvi_Nov122024	SUD_Problems	cell_ontology_class	intermediate monocyte	2	1000	0.131868	1.13045			0	0	0
scDRS/h5ad/Kidney_TSP1_30_version2d_10X_smartseq_scvi_Nov122024.h5ad	Kidney_TSP1_30_version2d_10X_smartseq_scvi_Nov122024	SUD_Problems	cell_ontology_class	kidney epithelial cell	9278	1000	0.152847	1.02255	0.000999001	20.0554	101	125	166
scDRS/h5ad/Kidney_TSP1_30_version2d_10X_smartseq_scvi_Nov122024.h5ad	Kidney_TSP1_30_version2d_10X_smartseq_scvi_Nov122024	SUD_Problems	cell_ontology_class	macrophage	339	1000	0.021978	2.16085	0.00799201	2.91126	3	5	11
scDRS/h5ad/Kidney_TSP1_30_version2d_10X_smartseq_scvi_Nov122024.h5ad	Kidney_TSP1_30_version2d_10X_smartseq_scvi_Nov122024	SUD_Problems	cell_ontology_class	monocyte	54	1000	0.0919081	1.32077	0.365634	0.331797	0	0	0
scDRS/h5ad/Kidney_TSP1_30_version2d_10X_smartseq_scvi_Nov122024.h5ad	Kidney_TSP1_30_version2d_10X_smartseq_scvi_Nov122024	SUD_Problems	cell_ontology_class	natural killer cell	201	1000	0.315684	0.432723	0.622378	-0.318063	0	1	1
scDRS/h5ad/Kidney_TSP1_30_version2d_10X_smartseq_scvi_Nov122024.h5ad	Kidney_TSP1_30_version2d_10X_smartseq_scvi_Nov122024	SUD_Problems	cell_ontology_class	neutrophil	22	1000	0.132867	1.05151	0.435564	0.205512	0	0	0
scDRS/h5ad/Kidney_TSP1_30_version2d_10X_smartseq_scvi_Nov122024.h5ad	Kidney_TSP1_30_version2d_10X_smartseq_scvi_Nov122024	SUD_Problems	cell_ontology_class	non-classical monocyte	27	1000	0.0499501	1.69946	0.524475	-0.0423597	0	0	1
scDRS/h5ad/Kidney_TSP1_30_version2d_10X_smartseq_scvi_Nov122024.h5ad	Kidney_TSP1_30_version2d_10X_smartseq_scvi_Nov122024	SUD_Problems	cell_ontology_class	plasma cell	5	1000	0.0979021	1.26715	0.695305	-0.477479	0	0	0
scDRS/h5ad/Kidney_TSP1_30_version2d_10X_smartseq_scvi_Nov122024.h5ad	Kidney_TSP1_30_version2d_10X_smartseq_scvi_Nov122024	SUD_Problems	cell_ontology_class	t cell	17	1000	0.150849	1.06933	0.0749251	1.32849	0	0	0
scDRS/h5ad/Kidney_TSP1_30_version2d_10X_smartseq_scvi_Nov122024.h5ad	Kidney_TSP1_30_version2d_10X_smartseq_scvi_Nov122024	TS	cell_ontology_class	b cell	494	1000	0.623377	-0.328993	0.0719281	1.50585	0	0	0
scDRS/h5ad/Kidney_TSP1_30_version2d_10X_smartseq_scvi_Nov122024.h5ad	Kidney_TSP1_30_version2d_10X_smartseq_scvi_Nov122024	TS	cell_ontology_class	cd4-positive, alpha-beta t cell	299	1000	0.957043	-1.66241	0.154845	1.03893	0	0	0
scDRS/h5ad/Kidney_TSP1_30_version2d_10X_smartseq_scvi_Nov122024.h5ad	Kidney_TSP1_30_version2d_10X_smartseq_scvi_Nov122024	TS	cell_ontology_class	cd8-positive, alpha-beta t cell	537	1000	0.896104	-1.26445	0.0959041	1.33282	0	0	0
scDRS/h5ad/Kidney_TSP1_30_version2d_10X_smartseq_scvi_Nov122024.h5ad	Kidney_TSP1_30_version2d_10X_smartseq_scvi_Nov122024	TS	cell_ontology_class	endothelial cell	101	1000	0.002997	3.30366	0.0709291	1.53354	1	3	6
scDRS/h5ad/Kidney_TSP1_30_version2d_10X_smartseq_scvi_Nov122024.h5ad	Kidney_TSP1_30_version2d_10X_smartseq_scvi_Nov122024	TS	cell_ontology_class	intermediate monocyte	2	1000	0.408591	0.213043			0	0	0
scDRS/h5ad/Kidney_TSP1_30_version2d_10X_smartseq_scvi_Nov122024.h5ad	Kidney_TSP1_30_version2d_10X_smartseq_scvi_Nov122024	TS	cell_ontology_class	kidney epithelial cell	9278	1000	0.011988	2.45929	0.000999001	8.38578	23	36	81
scDRS/h5ad/Kidney_TSP1_30_version2d_10X_smartseq_scvi_Nov122024.h5ad	Kidney_TSP1_30_version2d_10X_smartseq_scvi_Nov122024	TS	cell_ontology_class	macrophage	339	1000	0.258741	0.630262	0.198801	0.779572	0	0	0
scDRS/h5ad/Kidney_TSP1_30_version2d_10X_smartseq_scvi_Nov122024.h5ad	Kidney_TSP1_30_version2d_10X_smartseq_scvi_Nov122024	TS	cell_ontology_class	monocyte	54	1000	0.3996	0.193826	0.176823	0.953316	0	0	0
scDRS/h5ad/Kidney_TSP1_30_version2d_10X_smartseq_scvi_Nov122024.h5ad	Kidney_TSP1_30_version2d_10X_smartseq_scvi_Nov122024	TS	cell_ontology_class	natural killer cell	201	1000	0.8002	-0.82877	0.939061	-1.56082	0	0	0
scDRS/h5ad/Kidney_TSP1_30_version2d_10X_smartseq_scvi_Nov122024.h5ad	Kidney_TSP1_30_version2d_10X_smartseq_scvi_Nov122024	TS	cell_ontology_class	neutrophil	22	1000	0.89011	-1.15131	0.314685	0.588734	0	0	0
scDRS/h5ad/Kidney_TSP1_30_version2d_10X_smartseq_scvi_Nov122024.h5ad	Kidney_TSP1_30_version2d_10X_smartseq_scvi_Nov122024	TS	cell_ontology_class	non-classical monocyte	27	1000	0.944056	-1.55763	0.795205	-0.793028	0	0	0
scDRS/h5ad/Kidney_TSP1_30_version2d_10X_smartseq_scvi_Nov122024.h5ad	Kidney_TSP1_30_version2d_10X_smartseq_scvi_Nov122024	TS	cell_ontology_class	plasma cell	5	1000	0.40959	0.194676	0.000999001	1.09003	0	0	0
scDRS/h5ad/Kidney_TSP1_30_version2d_10X_smartseq_scvi_Nov122024.h5ad	Kidney_TSP1_30_version2d_10X_smartseq_scvi_Nov122024	TS	cell_ontology_class	t cell	17	1000	0.839161	-0.984271	0.85015	-1.16063	0	0	0
scDRS/h5ad/Large_Intestine_TSP1_30_version2d_10X_smartseq_scvi_Nov122024.h5ad	Large_Intestine_TSP1_30_version2d_10X_smartseq_scvi_Nov122024	ADHD	cell_ontology_class	b cell	2069	1000	0.217782	0.722653	0.003996	5.18558	0	2	17
scDRS/h5ad/Large_Intestine_TSP1_30_version2d_10X_smartseq_scvi_Nov122024.h5ad	Large_Intestine_TSP1_30_version2d_10X_smartseq_scvi_Nov122024	ADHD	cell_ontology_class	best4+ intestinal epithelial cell, human	1090	1000	0.300699	0.509217	0.001998	3.91709	0	1	4
scDRS/h5ad/Large_Intestine_TSP1_30_version2d_10X_smartseq_scvi_Nov122024.h5ad	Large_Intestine_TSP1_30_version2d_10X_smartseq_scvi_Nov122024	ADHD	cell_ontology_class	cd4-positive, alpha-beta t cell	4240	1000	0.764236	-0.739901	0.00599401	4.03451	1	1	11
scDRS/h5ad/Large_Intestine_TSP1_30_version2d_10X_smartseq_scvi_Nov122024.h5ad	Large_Intestine_TSP1_30_version2d_10X_smartseq_scvi_Nov122024	ADHD	cell_ontology_class	cd8-positive, alpha-beta t cell	2962	1000	0.974026	-1.94584	0.00599401	3.54389	0	0	3
scDRS/h5ad/Large_Intestine_TSP1_30_version2d_10X_smartseq_scvi_Nov122024.h5ad	Large_Intestine_TSP1_30_version2d_10X_smartseq_scvi_Nov122024	ADHD	cell_ontology_class	colon endothelial cell	348	1000	0.000999001	5.10907	0.000999001	5.64744	13	25	61
scDRS/h5ad/Large_Intestine_TSP1_30_version2d_10X_smartseq_scvi_Nov122024.h5ad	Large_Intestine_TSP1_30_version2d_10X_smartseq_scvi_Nov122024	ADHD	cell_ontology_class	colon macrophage	328	1000	0.536464	-0.122081	0.045954	1.79187	0	0	1
scDRS/h5ad/Large_Intestine_TSP1_30_version2d_10X_smartseq_scvi_Nov122024.h5ad	Large_Intestine_TSP1_30_version2d_10X_smartseq_scvi_Nov122024	ADHD	cell_ontology_class	enterochromaffin-like cell	27	1000	0.000999001	4.52803	0.272727	0.643334	2	3	7
scDRS/h5ad/Large_Intestine_TSP1_30_version2d_10X_smartseq_scvi_Nov122024.h5ad	Large_Intestine_TSP1_30_version2d_10X_smartseq_scvi_Nov122024	ADHD	cell_ontology_class	enterocyte of epithelium of large intestine	4567	1000	0.211788	0.760323	0.000999001	4.96152	3	8	30
scDRS/h5ad/Large_Intestine_TSP1_30_version2d_10X_smartseq_scvi_Nov122024.h5ad	Large_Intestine_TSP1_30_version2d_10X_smartseq_scvi_Nov122024	ADHD	cell_ontology_class	enteroglial cell	848	1000	0.000999001	4.4418	0.000999001	8.88093	15	47	119
scDRS/h5ad/Large_Intestine_TSP1_30_version2d_10X_smartseq_scvi_Nov122024.h5ad	Large_Intestine_TSP1_30_version2d_10X_smartseq_scvi_Nov122024	ADHD	cell_ontology_class	fibroblast	2597	1000	0.002997	2.72383	0.001998	4.63069	3	24	82
scDRS/h5ad/Large_Intestine_TSP1_30_version2d_10X_smartseq_scvi_Nov122024.h5ad	Large_Intestine_TSP1_30_version2d_10X_smartseq_scvi_Nov122024	ADHD	cell_ontology_class	gamma-delta t cell	1856	1000	0.693307	-0.508283	0.000999001	4.51101	0	1	6
scDRS/h5ad/Large_Intestine_TSP1_30_version2d_10X_smartseq_scvi_Nov122024.h5ad	Large_Intestine_TSP1_30_version2d_10X_smartseq_scvi_Nov122024	ADHD	cell_ontology_class	innate lymphoid cell	13	1000	0.00499501	2.88725	0.266733	0.761966	0	0	1
scDRS/h5ad/Large_Intestine_TSP1_30_version2d_10X_smartseq_scvi_Nov122024.h5ad	Large_Intestine_TSP1_30_version2d_10X_smartseq_scvi_Nov122024	ADHD	cell_ontology_class	intestinal crypt stem cell of colon	1732	1000	0.134865	1.07551	0.000999001	5.52058	0	3	12
scDRS/h5ad/Large_Intestine_TSP1_30_version2d_10X_smartseq_scvi_Nov122024.h5ad	Large_Intestine_TSP1_30_version2d_10X_smartseq_scvi_Nov122024	ADHD	cell_ontology_class	large intestine goblet cell	1557	1000	0.014985	2.28494	0.000999001	5.73898	2	11	44
scDRS/h5ad/Large_Intestine_TSP1_30_version2d_10X_smartseq_scvi_Nov122024.h5ad	Large_Intestine_TSP1_30_version2d_10X_smartseq_scvi_Nov122024	ADHD	cell_ontology_class	mast cell	393	1000	0.512488	-0.0754399	0.814186	-0.911753	0	0	1
scDRS/h5ad/Large_Intestine_TSP1_30_version2d_10X_smartseq_scvi_Nov122024.h5ad	Large_Intestine_TSP1_30_version2d_10X_smartseq_scvi_Nov122024	ADHD	cell_ontology_class	mature nk t cell	47	1000	0.136863	1.10972	0.302697	0.550742	0	0	0
scDRS/h5ad/Large_Intestine_TSP1_30_version2d_10X_smartseq_scvi_Nov122024.h5ad	Large_Intestine_TSP1_30_version2d_10X_smartseq_scvi_Nov122024	ADHD	cell_ontology_class	monocyte	66	1000	0.775225	-0.777874	0.993007	-2.39578	0	0	0
scDRS/h5ad/Large_Intestine_TSP1_30_version2d_10X_smartseq_scvi_Nov122024.h5ad	Large_Intestine_TSP1_30_version2d_10X_smartseq_scvi_Nov122024	ADHD	cell_ontology_class	myeloid dendritic cell	40	1000	0.802198	-0.814758	0.69031	-0.441544	0	0	0
scDRS/h5ad/Large_Intestine_TSP1_30_version2d_10X_smartseq_scvi_Nov122024.h5ad	Large_Intestine_TSP1_30_version2d_10X_smartseq_scvi_Nov122024	ADHD	cell_ontology_class	myeloid leukocyte	354	1000	0.231768	0.683018	0.010989	2.66156	0	1	1
scDRS/h5ad/Large_Intestine_TSP1_30_version2d_10X_smartseq_scvi_Nov122024.h5ad	Large_Intestine_TSP1_30_version2d_10X_smartseq_scvi_Nov122024	ADHD	cell_ontology_class	myofibroblast cell	82	1000	0.045954	1.87615	0.003996	2.28796	0	1	2
scDRS/h5ad/Large_Intestine_TSP1_30_version2d_10X_smartseq_scvi_Nov122024.h5ad	Large_Intestine_TSP1_30_version2d_10X_smartseq_scvi_Nov122024	ADHD	cell_ontology_class	naive thymus-derived cd4-positive, alpha-beta t cell	228	1000	0.140859	1.03628	0.0519481	1.65634	0	1	2
scDRS/h5ad/Large_Intestine_TSP1_30_version2d_10X_smartseq_scvi_Nov122024.h5ad	Large_Intestine_TSP1_30_version2d_10X_smartseq_scvi_Nov122024	ADHD	cell_ontology_class	natural killer cell	14	1000	0.629371	-0.385149			0	0	0
scDRS/h5ad/Large_Intestine_TSP1_30_version2d_10X_smartseq_scvi_Nov122024.h5ad	Large_Intestine_TSP1_30_version2d_10X_smartseq_scvi_Nov122024	ADHD	cell_ontology_class	neutrophil	9	1000	0.691309	-0.539405	0.624376	-0.454907	0	0	0
scDRS/h5ad/Large_Intestine_TSP1_30_version2d_10X_smartseq_scvi_Nov122024.h5ad	Large_Intestine_TSP1_30_version2d_10X_smartseq_scvi_Nov122024	ADHD	cell_ontology_class	paneth cell of colon	217	1000	0.883117	-1.1997	0.283716	0.586865	0	0	0
scDRS/h5ad/Large_Intestine_TSP1_30_version2d_10X_smartseq_scvi_Nov122024.h5ad	Large_Intestine_TSP1_30_version2d_10X_smartseq_scvi_Nov122024	ADHD	cell_ontology_class	plasma cell	3308	1000	0.253746	0.630202	0.00599401	3.74788	2	4	23
scDRS/h5ad/Large_Intestine_TSP1_30_version2d_10X_smartseq_scvi_Nov122024.h5ad	Large_Intestine_TSP1_30_version2d_10X_smartseq_scvi_Nov122024	ADHD	cell_ontology_class	regulatory t cell	633	1000	0.428571	0.146541	0.003996	3.87755	0	0	1
scDRS/h5ad/Large_Intestine_TSP1_30_version2d_10X_smartseq_scvi_Nov122024.h5ad	Large_Intestine_TSP1_30_version2d_10X_smartseq_scvi_Nov122024	ADHD	cell_ontology_class	transit amplifying cell of colon	237	1000	0.000999001	4.13854	0.001998	2.77601	2	7	18
scDRS/h5ad/Large_Intestine_TSP1_30_version2d_10X_smartseq_scvi_Nov122024.h5ad	Large_Intestine_TSP1_30_version2d_10X_smartseq_scvi_Nov122024	ADHD	cell_ontology_class	tuft cell of colon	178	1000	0.045954	1.74018	0.00899101	2.63594	0	0	3
scDRS/h5ad/Large_Intestine_TSP1_30_version2d_10X_smartseq_scvi_Nov122024.h5ad	Large_Intestine_TSP1_30_version2d_10X_smartseq_scvi_Nov122024	ADHD	cell_ontology_class	type l enteroendocrine cell	44	1000	0.000999001	6.28942	0.809191	-0.907826	5	8	13
scDRS/h5ad/Large_Intestine_TSP1_30_version2d_10X_smartseq_scvi_Nov122024.h5ad	Large_Intestine_TSP1_30_version2d_10X_smartseq_scvi_Nov122024	ALZ	cell_ontology_class	b cell	2069	1000	0.002997	3.31734	0.612388	-0.391709	17	43	106
scDRS/h5ad/Large_Intestine_TSP1_30_version2d_10X_smartseq_scvi_Nov122024.h5ad	Large_Intestine_TSP1_30_version2d_10X_smartseq_scvi_Nov122024	ALZ	cell_ontology_class	best4+ intestinal epithelial cell, human	1090	1000	0.0929071	1.34305	0.116883	1.21083	2	10	23
scDRS/h5ad/Large_Intestine_TSP1_30_version2d_10X_smartseq_scvi_Nov122024.h5ad	Large_Intestine_TSP1_30_version2d_10X_smartseq_scvi_Nov122024	ALZ	cell_ontology_class	cd4-positive, alpha-beta t cell	4240	1000	0.99001	-2.27779	0.40959	-0.128477	1	3	4
scDRS/h5ad/Large_Intestine_TSP1_30_version2d_10X_smartseq_scvi_Nov122024.h5ad	Large_Intestine_TSP1_30_version2d_10X_smartseq_scvi_Nov122024	ALZ	cell_ontology_class	cd8-positive, alpha-beta t cell	2962	1000	0.873127	-1.14376	0.716284	-0.589372	0	2	5
scDRS/h5ad/Large_Intestine_TSP1_30_version2d_10X_smartseq_scvi_Nov122024.h5ad	Large_Intestine_TSP1_30_version2d_10X_smartseq_scvi_Nov122024	ALZ	cell_ontology_class	colon endothelial cell	348	1000	0.00599401	3.0954	0.142857	1.05371	9	15	21
scDRS/h5ad/Large_Intestine_TSP1_30_version2d_10X_smartseq_scvi_Nov122024.h5ad	Large_Intestine_TSP1_30_version2d_10X_smartseq_scvi_Nov122024	ALZ	cell_ontology_class	colon macrophage	328	1000	0.000999001	9.63143	0.000999001	4.53137	280	299	309
scDRS/h5ad/Large_Intestine_TSP1_30_version2d_10X_smartseq_scvi_Nov122024.h5ad	Large_Intestine_TSP1_30_version2d_10X_smartseq_scvi_Nov122024	ALZ	cell_ontology_class	enterochromaffin-like cell	27	1000	0.36963	0.265157	0.427572	0.32202	0	0	0
scDRS/h5ad/Large_Intestine_TSP1_30_version2d_10X_smartseq_scvi_Nov122024.h5ad	Large_Intestine_TSP1_30_version2d_10X_smartseq_scvi_Nov122024	ALZ	cell_ontology_class	enterocyte of epithelium of large intestine	4567	1000	0.482517	0.0318977	0.499501	-0.216393	6	13	23
scDRS/h5ad/Large_Intestine_TSP1_30_version2d_10X_smartseq_scvi_Nov122024.h5ad	Large_Intestine_TSP1_30_version2d_10X_smartseq_scvi_Nov122024	ALZ	cell_ontology_class	enteroglial cell	848	1000	0.281718	0.622522	0.432567	0.0996345	0	0	3
scDRS/h5ad/Large_Intestine_TSP1_30_version2d_10X_smartseq_scvi_Nov122024.h5ad	Large_Intestine_TSP1_30_version2d_10X_smartseq_scvi_Nov122024	ALZ	cell_ontology_class	fibroblast	2597	1000	0.516484	-0.0920252	0.197802	0.612696	0	0	2
scDRS/h5ad/Large_Intestine_TSP1_30_version2d_10X_smartseq_scvi_Nov122024.h5ad	Large_Intestine_TSP1_30_version2d_10X_smartseq_scvi_Nov122024	ALZ	cell_ontology_class	gamma-delta t cell	1856	1000	0.872128	-1.13455	0.791209	-0.787808	0	0	3
scDRS/h5ad/Large_Intestine_TSP1_30_version2d_10X_smartseq_scvi_Nov122024.h5ad	Large_Intestine_TSP1_30_version2d_10X_smartseq_scvi_Nov122024	ALZ	cell_ontology_class	innate lymphoid cell	13	1000	0.986014	-2.04118	0.02997	1.73177	0	0	0
scDRS/h5ad/Large_Intestine_TSP1_30_version2d_10X_smartseq_scvi_Nov122024.h5ad	Large_Intestine_TSP1_30_version2d_10X_smartseq_scvi_Nov122024	ALZ	cell_ontology_class	intestinal crypt stem cell of colon	1732	1000	0.196803	0.854447	0.0599401	1.69788	2	3	17
scDRS/h5ad/Large_Intestine_TSP1_30_version2d_10X_smartseq_scvi_Nov122024.h5ad	Large_Intestine_TSP1_30_version2d_10X_smartseq_scvi_Nov122024	ALZ	cell_ontology_class	large intestine goblet cell	1557	1000	0.77023	-0.751541	0.032967	2.18085	1	2	2
scDRS/h5ad/Large_Intestine_TSP1_30_version2d_10X_smartseq_scvi_Nov122024.h5ad	Large_Intestine_TSP1_30_version2d_10X_smartseq_scvi_Nov122024	ALZ	cell_ontology_class	mast cell	393	1000	0.002997	3.2557	0.000999001	5.40807	8	12	25
scDRS/h5ad/Large_Intestine_TSP1_30_version2d_10X_smartseq_scvi_Nov122024.h5ad	Large_Intestine_TSP1_30_version2d_10X_smartseq_scvi_Nov122024	ALZ	cell_ontology_class	mature nk t cell	47	1000	0.99001	-2.37767	0.898102	-1.32761	0	0	0
scDRS/h5ad/Large_Intestine_TSP1_30_version2d_10X_smartseq_scvi_Nov122024.h5ad	Large_Intestine_TSP1_30_version2d_10X_smartseq_scvi_Nov122024	ALZ	cell_ontology_class	monocyte	66	1000	0.000999001	6.6268	0.122877	1.19464	26	33	42
scDRS/h5ad/Large_Intestine_TSP1_30_version2d_10X_smartseq_scvi_Nov122024.h5ad	Large_Intestine_TSP1_30_version2d_10X_smartseq_scvi_Nov122024	ALZ	cell_ontology_class	myeloid dendritic cell	40	1000	0.000999001	8.42023	0.507493	0.0970481	33	37	37
scDRS/h5ad/Large_Intestine_TSP1_30_version2d_10X_smartseq_scvi_Nov122024.h5ad	Large_Intestine_TSP1_30_version2d_10X_smartseq_scvi_Nov122024	ALZ	cell_ontology_class	myeloid leukocyte	354	1000	0.000999001	7.42476	0.000999001	5.63669	127	157	198
scDRS/h5ad/Large_Intestine_TSP1_30_version2d_10X_smartseq_scvi_Nov122024.h5ad	Large_Intestine_TSP1_30_version2d_10X_smartseq_scvi_Nov122024	ALZ	cell_ontology_class	myofibroblast cell	82	1000	0.027972	2.21326	0.251748	0.715764	0	1	3
scDRS/h5ad/Large_Intestine_TSP1_30_version2d_10X_smartseq_scvi_Nov122024.h5ad	Large_Intestine_TSP1_30_version2d_10X_smartseq_scvi_Nov122024	ALZ	cell_ontology_class	naive thymus-derived cd4-positive, alpha-beta t cell	228	1000	0.818182	-0.937686	0.518482	-0.0265199	0	0	0
scDRS/h5ad/Large_Intestine_TSP1_30_version2d_10X_smartseq_scvi_Nov122024.h5ad	Large_Intestine_TSP1_30_version2d_10X_smartseq_scvi_Nov122024	ALZ	cell_ontology_class	natural killer cell	14	1000	0.0589411	1.56301			0	0	0
scDRS/h5ad/Large_Intestine_TSP1_30_version2d_10X_smartseq_scvi_Nov122024.h5ad	Large_Intestine_TSP1_30_version2d_10X_smartseq_scvi_Nov122024	ALZ	cell_ontology_class	neutrophil	9	1000	0.000999001	6.27153	0.585415	-0.248661	5	6	6
scDRS/h5ad/Large_Intestine_TSP1_30_version2d_10X_smartseq_scvi_Nov122024.h5ad	Large_Intestine_TSP1_30_version2d_10X_smartseq_scvi_Nov122024	ALZ	cell_ontology_class	paneth cell of colon	217	1000	0.611389	-0.297651	0.145854	1.05822	0	0	1
scDRS/h5ad/Large_Intestine_TSP1_30_version2d_10X_smartseq_scvi_Nov122024.h5ad	Large_Intestine_TSP1_30_version2d_10X_smartseq_scvi_Nov122024	ALZ	cell_ontology_class	plasma cell	3308	1000	0.811189	-0.862002	0.0709291	1.66679	2	3	6
scDRS/h5ad/Large_Intestine_TSP1_30_version2d_10X_smartseq_scvi_Nov122024.h5ad	Large_Intestine_TSP1_30_version2d_10X_smartseq_scvi_Nov122024	ALZ	cell_ontology_class	regulatory t cell	633	1000	0.989011	-2.12914	0.115884	1.14008	0	0	0
scDRS/h5ad/Large_Intestine_TSP1_30_version2d_10X_smartseq_scvi_Nov122024.h5ad	Large_Intestine_TSP1_30_version2d_10X_smartseq_scvi_Nov122024	ALZ	cell_ontology_class	transit amplifying cell of colon	237	1000	0.508491	-0.066947	0.0529471	1.57975	1	1	1
scDRS/h5ad/Large_Intestine_TSP1_30_version2d_10X_smartseq_scvi_Nov122024.h5ad	Large_Intestine_TSP1_30_version2d_10X_smartseq_scvi_Nov122024	ALZ	cell_ontology_class	tuft cell of colon	178	1000	0.388611	0.212629	0.0719281	1.47442	1	1	1
scDRS/h5ad/Large_Intestine_TSP1_30_version2d_10X_smartseq_scvi_Nov122024.h5ad	Large_Intestine_TSP1_30_version2d_10X_smartseq_scvi_Nov122024	ALZ	cell_ontology_class	type l enteroendocrine cell	44	1000	0.025974	2.07285	0.524475	-0.0047129	1	1	2
scDRS/h5ad/Large_Intestine_TSP1_30_version2d_10X_smartseq_scvi_Nov122024.h5ad	Large_Intestine_TSP1_30_version2d_10X_smartseq_scvi_Nov122024	ANX	cell_ontology_class	b cell	2069	1000	0.0979021	1.39537	0.000999001	6.80128	3	10	46
scDRS/h5ad/Large_Intestine_TSP1_30_version2d_10X_smartseq_scvi_Nov122024.h5ad	Large_Intestine_TSP1_30_version2d_10X_smartseq_scvi_Nov122024	ANX	cell_ontology_class	best4+ intestinal epithelial cell, human	1090	1000	0.74026	-0.63882	0.000999001	3.82906	0	1	2
scDRS/h5ad/Large_Intestine_TSP1_30_version2d_10X_smartseq_scvi_Nov122024.h5ad	Large_Intestine_TSP1_30_version2d_10X_smartseq_scvi_Nov122024	ANX	cell_ontology_class	cd4-positive, alpha-beta t cell	4240	1000	0.618382	-0.304471	0.000999001	6.98366	2	10	36
scDRS/h5ad/Large_Intestine_TSP1_30_version2d_10X_smartseq_scvi_Nov122024.h5ad	Large_Intestine_TSP1_30_version2d_10X_smartseq_scvi_Nov122024	ANX	cell_ontology_class	cd8-positive, alpha-beta t cell	2962	1000	0.996004	-2.50532	0.000999001	6.13808	0	0	3
scDRS/h5ad/Large_Intestine_TSP1_30_version2d_10X_smartseq_scvi_Nov122024.h5ad	Large_Intestine_TSP1_30_version2d_10X_smartseq_scvi_Nov122024	ANX	cell_ontology_class	colon endothelial cell	348	1000	0.001998	4.55142	0.000999001	5.66126	13	32	59
scDRS/h5ad/Large_Intestine_TSP1_30_version2d_10X_smartseq_scvi_Nov122024.h5ad	Large_Intestine_TSP1_30_version2d_10X_smartseq_scvi_Nov122024	ANX	cell_ontology_class	colon macrophage	328	1000	0.022977	2.10159	0.003996	4.10802	1	1	18
scDRS/h5ad/Large_Intestine_TSP1_30_version2d_10X_smartseq_scvi_Nov122024.h5ad	Large_Intestine_TSP1_30_version2d_10X_smartseq_scvi_Nov122024	ANX	cell_ontology_class	enterochromaffin-like cell	27	1000	0.000999001	4.35354	0.0809191	1.16126	3	4	10
scDRS/h5ad/Large_Intestine_TSP1_30_version2d_10X_smartseq_scvi_Nov122024.h5ad	Large_Intestine_TSP1_30_version2d_10X_smartseq_scvi_Nov122024	ANX	cell_ontology_class	enterocyte of epithelium of large intestine	4567	1000	0.373626	0.292267	0.000999001	4.80829	10	21	59
scDRS/h5ad/Large_Intestine_TSP1_30_version2d_10X_smartseq_scvi_Nov122024.h5ad	Large_Intestine_TSP1_30_version2d_10X_smartseq_scvi_Nov122024	ANX	cell_ontology_class	enteroglial cell	848	1000	0.000999001	4.76951	0.000999001	9.20351	49	98	179
scDRS/h5ad/Large_Intestine_TSP1_30_version2d_10X_smartseq_scvi_Nov122024.h5ad	Large_Intestine_TSP1_30_version2d_10X_smartseq_scvi_Nov122024	ANX	cell_ontology_class	fibroblast	2597	1000	0.000999001	4.36174	0.000999001	8.02865	79	196	382
scDRS/h5ad/Large_Intestine_TSP1_30_version2d_10X_smartseq_scvi_Nov122024.h5ad	Large_Intestine_TSP1_30_version2d_10X_smartseq_scvi_Nov122024	ANX	cell_ontology_class	gamma-delta t cell	1856	1000	0.781219	-0.742195	0.000999001	7.87699	0	0	6
scDRS/h5ad/Large_Intestine_TSP1_30_version2d_10X_smartseq_scvi_Nov122024.h5ad	Large_Intestine_TSP1_30_version2d_10X_smartseq_scvi_Nov122024	ANX	cell_ontology_class	innate lymphoid cell	13	1000	0.027972	2.01318	0.110889	1.18037	0	1	1
scDRS/h5ad/Large_Intestine_TSP1_30_version2d_10X_smartseq_scvi_Nov122024.h5ad	Large_Intestine_TSP1_30_version2d_10X_smartseq_scvi_Nov122024	ANX	cell_ontology_class	intestinal crypt stem cell of colon	1732	1000	0.612388	-0.356639	0.002997	4.60111	1	3	10
scDRS/h5ad/Large_Intestine_TSP1_30_version2d_10X_smartseq_scvi_Nov122024.h5ad	Large_Intestine_TSP1_30_version2d_10X_smartseq_scvi_Nov122024	ANX	cell_ontology_class	large intestine goblet cell	1557	1000	0.003996	2.82562	0.001998	4.60313	9	27	84
scDRS/h5ad/Large_Intestine_TSP1_30_version2d_10X_smartseq_scvi_Nov122024.h5ad	Large_Intestine_TSP1_30_version2d_10X_smartseq_scvi_Nov122024	ANX	cell_ontology_class	mast cell	393	1000	0.754246	-0.664421	0.100899	1.23357	0	0	0
scDRS/h5ad/Large_Intestine_TSP1_30_version2d_10X_smartseq_scvi_Nov122024.h5ad	Large_Intestine_TSP1_30_version2d_10X_smartseq_scvi_Nov122024	ANX	cell_ontology_class	mature nk t cell	47	1000	0.440559	0.161923	0.759241	-0.698612	0	0	0
scDRS/h5ad/Large_Intestine_TSP1_30_version2d_10X_smartseq_scvi_Nov122024.h5ad	Large_Intestine_TSP1_30_version2d_10X_smartseq_scvi_Nov122024	ANX	cell_ontology_class	monocyte	66	1000	0.546454	-0.190845	0.463536	0.107892	0	0	0
scDRS/h5ad/Large_Intestine_TSP1_30_version2d_10X_smartseq_scvi_Nov122024.h5ad	Large_Intestine_TSP1_30_version2d_10X_smartseq_scvi_Nov122024	ANX	cell_ontology_class	myeloid dendritic cell	40	1000	0.0579421	1.59389	0.0789211	1.43822	0	0	1
scDRS/h5ad/Large_Intestine_TSP1_30_version2d_10X_smartseq_scvi_Nov122024.h5ad	Large_Intestine_TSP1_30_version2d_10X_smartseq_scvi_Nov122024	ANX	cell_ontology_class	myeloid leukocyte	354	1000	0.017982	2.14182	0.025974	2.20166	1	7	18
scDRS/h5ad/Large_Intestine_TSP1_30_version2d_10X_smartseq_scvi_Nov122024.h5ad	Large_Intestine_TSP1_30_version2d_10X_smartseq_scvi_Nov122024	ANX	cell_ontology_class	myofibroblast cell	82	1000	0.113886	1.30234	0.045954	1.57942	0	0	1
scDRS/h5ad/Large_Intestine_TSP1_30_version2d_10X_smartseq_scvi_Nov122024.h5ad	Large_Intestine_TSP1_30_version2d_10X_smartseq_scvi_Nov122024	ANX	cell_ontology_class	naive thymus-derived cd4-positive, alpha-beta t cell	228	1000	0.162837	1.02071	0.0909091	1.36073	0	0	3
scDRS/h5ad/Large_Intestine_TSP1_30_version2d_10X_smartseq_scvi_Nov122024.h5ad	Large_Intestine_TSP1_30_version2d_10X_smartseq_scvi_Nov122024	ANX	cell_ontology_class	natural killer cell	14	1000	0.245754	0.686938			0	0	0
scDRS/h5ad/Large_Intestine_TSP1_30_version2d_10X_smartseq_scvi_Nov122024.h5ad	Large_Intestine_TSP1_30_version2d_10X_smartseq_scvi_Nov122024	ANX	cell_ontology_class	neutrophil	9	1000	0.0879121	1.37364	0.858142	-1.13	0	0	1
scDRS/h5ad/Large_Intestine_TSP1_30_version2d_10X_smartseq_scvi_Nov122024.h5ad	Large_Intestine_TSP1_30_version2d_10X_smartseq_scvi_Nov122024	ANX	cell_ontology_class	paneth cell of colon	217	1000	0.969031	-1.84512	0.165834	0.980204	0	0	0
scDRS/h5ad/Large_Intestine_TSP1_30_version2d_10X_smartseq_scvi_Nov122024.h5ad	Large_Intestine_TSP1_30_version2d_10X_smartseq_scvi_Nov122024	ANX	cell_ontology_class	plasma cell	3308	1000	0.021978	2.04975	0.000999001	6.42516	20	51	122
scDRS/h5ad/Large_Intestine_TSP1_30_version2d_10X_smartseq_scvi_Nov122024.h5ad	Large_Intestine_TSP1_30_version2d_10X_smartseq_scvi_Nov122024	ANX	cell_ontology_class	regulatory t cell	633	1000	0.464535	0.104112	0.000999001	5.47887	1	2	6
scDRS/h5ad/Large_Intestine_TSP1_30_version2d_10X_smartseq_scvi_Nov122024.h5ad	Large_Intestine_TSP1_30_version2d_10X_smartseq_scvi_Nov122024	ANX	cell_ontology_class	transit amplifying cell of colon	237	1000	0.001998	3.0869	0.001998	3.50446	1	7	18
scDRS/h5ad/Large_Intestine_TSP1_30_version2d_10X_smartseq_scvi_Nov122024.h5ad	Large_Intestine_TSP1_30_version2d_10X_smartseq_scvi_Nov122024	ANX	cell_ontology_class	tuft cell of colon	178	1000	0.111888	1.2252	0.101898	1.32427	0	2	2
scDRS/h5ad/Large_Intestine_TSP1_30_version2d_10X_smartseq_scvi_Nov122024.h5ad	Large_Intestine_TSP1_30_version2d_10X_smartseq_scvi_Nov122024	ANX	cell_ontology_class	type l enteroendocrine cell	44	1000	0.000999001	7.333	0.64036	-0.304378	10	16	24
scDRS/h5ad/Large_Intestine_TSP1_30_version2d_10X_smartseq_scvi_Nov122024.h5ad	Large_Intestine_TSP1_30_version2d_10X_smartseq_scvi_Nov122024	ASD	cell_ontology_class	b cell	2069	1000	0.17982	0.887181	0.591409	-0.353662	0	0	0
scDRS/h5ad/Large_Intestine_TSP1_30_version2d_10X_smartseq_scvi_Nov122024.h5ad	Large_Intestine_TSP1_30_version2d_10X_smartseq_scvi_Nov122024	ASD	cell_ontology_class	best4+ intestinal epithelial cell, human	1090	1000	0.953047	-1.54941	0.852148	-1.0015	0	0	0
scDRS/h5ad/Large_Intestine_TSP1_30_version2d_10X_smartseq_scvi_Nov122024.h5ad	Large_Intestine_TSP1_30_version2d_10X_smartseq_scvi_Nov122024	ASD	cell_ontology_class	cd4-positive, alpha-beta t cell	4240	1000	0.61039	-0.305177	0.512488	-0.270036	0	0	0
scDRS/h5ad/Large_Intestine_TSP1_30_version2d_10X_smartseq_scvi_Nov122024.h5ad	Large_Intestine_TSP1_30_version2d_10X_smartseq_scvi_Nov122024	ASD	cell_ontology_class	cd8-positive, alpha-beta t cell	2962	1000	0.759241	-0.72308	0.0489511	1.72828	0	0	0
scDRS/h5ad/Large_Intestine_TSP1_30_version2d_10X_smartseq_scvi_Nov122024.h5ad	Large_Intestine_TSP1_30_version2d_10X_smartseq_scvi_Nov122024	ASD	cell_ontology_class	colon endothelial cell	348	1000	0.025974	2.13608	0.020979	2.23725	0	0	2
scDRS/h5ad/Large_Intestine_TSP1_30_version2d_10X_smartseq_scvi_Nov122024.h5ad	Large_Intestine_TSP1_30_version2d_10X_smartseq_scvi_Nov122024	ASD	cell_ontology_class	colon macrophage	328	1000	0.221778	0.756644	0.581419	-0.234417	0	0	0
scDRS/h5ad/Large_Intestine_TSP1_30_version2d_10X_smartseq_scvi_Nov122024.h5ad	Large_Intestine_TSP1_30_version2d_10X_smartseq_scvi_Nov122024	ASD	cell_ontology_class	enterochromaffin-like cell	27	1000	0.003996	3.13833	0.735265	-0.578965	1	1	1
scDRS/h5ad/Large_Intestine_TSP1_30_version2d_10X_smartseq_scvi_Nov122024.h5ad	Large_Intestine_TSP1_30_version2d_10X_smartseq_scvi_Nov122024	ASD	cell_ontology_class	enterocyte of epithelium of large intestine	4567	1000	0.838162	-0.952967	0.042957	1.94644	0	0	0
scDRS/h5ad/Large_Intestine_TSP1_30_version2d_10X_smartseq_scvi_Nov122024.h5ad	Large_Intestine_TSP1_30_version2d_10X_smartseq_scvi_Nov122024	ASD	cell_ontology_class	enteroglial cell	848	1000	0.000999001	3.93192	0.00699301	3.18569	1	3	12
scDRS/h5ad/Large_Intestine_TSP1_30_version2d_10X_smartseq_scvi_Nov122024.h5ad	Large_Intestine_TSP1_30_version2d_10X_smartseq_scvi_Nov122024	ASD	cell_ontology_class	fibroblast	2597	1000	0.00799201	2.69528	0.233766	0.435936	0	0	4
scDRS/h5ad/Large_Intestine_TSP1_30_version2d_10X_smartseq_scvi_Nov122024.h5ad	Large_Intestine_TSP1_30_version2d_10X_smartseq_scvi_Nov122024	ASD	cell_ontology_class	gamma-delta t cell	1856	1000	0.406593	0.23508	0.138861	1.03398	0	0	0
scDRS/h5ad/Large_Intestine_TSP1_30_version2d_10X_smartseq_scvi_Nov122024.h5ad	Large_Intestine_TSP1_30_version2d_10X_smartseq_scvi_Nov122024	ASD	cell_ontology_class	innate lymphoid cell	13	1000	0.0479521	1.76555	0.726274	-0.624877	0	0	0
scDRS/h5ad/Large_Intestine_TSP1_30_version2d_10X_smartseq_scvi_Nov122024.h5ad	Large_Intestine_TSP1_30_version2d_10X_smartseq_scvi_Nov122024	ASD	cell_ontology_class	intestinal crypt stem cell of colon	1732	1000	0.594406	-0.224725	0.739261	-0.674607	0	0	0
scDRS/h5ad/Large_Intestine_TSP1_30_version2d_10X_smartseq_scvi_Nov122024.h5ad	Large_Intestine_TSP1_30_version2d_10X_smartseq_scvi_Nov122024	ASD	cell_ontology_class	large intestine goblet cell	1557	1000	0.121878	1.15173	0.118881	1.11502	1	1	1
scDRS/h5ad/Large_Intestine_TSP1_30_version2d_10X_smartseq_scvi_Nov122024.h5ad	Large_Intestine_TSP1_30_version2d_10X_smartseq_scvi_Nov122024	ASD	cell_ontology_class	mast cell	393	1000	0.513486	-0.101033	0.467532	0.0470184	0	0	0
scDRS/h5ad/Large_Intestine_TSP1_30_version2d_10X_smartseq_scvi_Nov122024.h5ad	Large_Intestine_TSP1_30_version2d_10X_smartseq_scvi_Nov122024	ASD	cell_ontology_class	mature nk t cell	47	1000	0.546454	-0.100372	0.263736	0.661682	0	0	0
scDRS/h5ad/Large_Intestine_TSP1_30_version2d_10X_smartseq_scvi_Nov122024.h5ad	Large_Intestine_TSP1_30_version2d_10X_smartseq_scvi_Nov122024	ASD	cell_ontology_class	monocyte	66	1000	0.71029	-0.567619	0.0839161	1.36715	0	0	0
scDRS/h5ad/Large_Intestine_TSP1_30_version2d_10X_smartseq_scvi_Nov122024.h5ad	Large_Intestine_TSP1_30_version2d_10X_smartseq_scvi_Nov122024	ASD	cell_ontology_class	myeloid dendritic cell	40	1000	0.390609	0.232654	0.0619381	1.49437	0	0	0
scDRS/h5ad/Large_Intestine_TSP1_30_version2d_10X_smartseq_scvi_Nov122024.h5ad	Large_Intestine_TSP1_30_version2d_10X_smartseq_scvi_Nov122024	ASD	cell_ontology_class	myeloid leukocyte	354	1000	0.518482	-0.0643655	0.10989	1.21883	0	0	0
scDRS/h5ad/Large_Intestine_TSP1_30_version2d_10X_smartseq_scvi_Nov122024.h5ad	Large_Intestine_TSP1_30_version2d_10X_smartseq_scvi_Nov122024	ASD	cell_ontology_class	myofibroblast cell	82	1000	0.0569431	1.57024	0.191808	0.900541	0	0	0
scDRS/h5ad/Large_Intestine_TSP1_30_version2d_10X_smartseq_scvi_Nov122024.h5ad	Large_Intestine_TSP1_30_version2d_10X_smartseq_scvi_Nov122024	ASD	cell_ontology_class	naive thymus-derived cd4-positive, alpha-beta t cell	228	1000	0.727273	-0.616903	0.164835	0.961928	0	0	0
scDRS/h5ad/Large_Intestine_TSP1_30_version2d_10X_smartseq_scvi_Nov122024.h5ad	Large_Intestine_TSP1_30_version2d_10X_smartseq_scvi_Nov122024	ASD	cell_ontology_class	natural killer cell	14	1000	0.967033	-1.73169			0	0	0
scDRS/h5ad/Large_Intestine_TSP1_30_version2d_10X_smartseq_scvi_Nov122024.h5ad	Large_Intestine_TSP1_30_version2d_10X_smartseq_scvi_Nov122024	ASD	cell_ontology_class	neutrophil	9	1000	0.856144	-1.05313	0.661339	-0.658044	0	0	0
scDRS/h5ad/Large_Intestine_TSP1_30_version2d_10X_smartseq_scvi_Nov122024.h5ad	Large_Intestine_TSP1_30_version2d_10X_smartseq_scvi_Nov122024	ASD	cell_ontology_class	paneth cell of colon	217	1000	0.662338	-0.433733	0.904096	-1.33184	0	0	0
scDRS/h5ad/Large_Intestine_TSP1_30_version2d_10X_smartseq_scvi_Nov122024.h5ad	Large_Intestine_TSP1_30_version2d_10X_smartseq_scvi_Nov122024	ASD	cell_ontology_class	plasma cell	3308	1000	0.653347	-0.436315	0.107892	1.23867	0	0	0
scDRS/h5ad/Large_Intestine_TSP1_30_version2d_10X_smartseq_scvi_Nov122024.h5ad	Large_Intestine_TSP1_30_version2d_10X_smartseq_scvi_Nov122024	ASD	cell_ontology_class	regulatory t cell	633	1000	0.709291	-0.578711	0.0519481	1.64838	0	0	0
scDRS/h5ad/Large_Intestine_TSP1_30_version2d_10X_smartseq_scvi_Nov122024.h5ad	Large_Intestine_TSP1_30_version2d_10X_smartseq_scvi_Nov122024	ASD	cell_ontology_class	transit amplifying cell of colon	237	1000	0.183816	0.865808	0.172827	1.00228	0	0	0
scDRS/h5ad/Large_Intestine_TSP1_30_version2d_10X_smartseq_scvi_Nov122024.h5ad	Large_Intestine_TSP1_30_version2d_10X_smartseq_scvi_Nov122024	ASD	cell_ontology_class	tuft cell of colon	178	1000	0.122877	1.16999	0.0479521	1.77539	0	0	0
scDRS/h5ad/Large_Intestine_TSP1_30_version2d_10X_smartseq_scvi_Nov122024.h5ad	Large_Intestine_TSP1_30_version2d_10X_smartseq_scvi_Nov122024	ASD	cell_ontology_class	type l enteroendocrine cell	44	1000	0.000999001	4.12443	0.268731	0.655405	0	0	2
scDRS/h5ad/Large_Intestine_TSP1_30_version2d_10X_smartseq_scvi_Nov122024.h5ad	Large_Intestine_TSP1_30_version2d_10X_smartseq_scvi_Nov122024	BIP	cell_ontology_class	b cell	2069	1000	0.338661	0.373727	0.120879	1.12799	0	0	0
scDRS/h5ad/Large_Intestine_TSP1_30_version2d_10X_smartseq_scvi_Nov122024.h5ad	Large_Intestine_TSP1_30_version2d_10X_smartseq_scvi_Nov122024	BIP	cell_ontology_class	best4+ intestinal epithelial cell, human	1090	1000	0.322677	0.453314	0.198801	0.823183	0	0	0
scDRS/h5ad/Large_Intestine_TSP1_30_version2d_10X_smartseq_scvi_Nov122024.h5ad	Large_Intestine_TSP1_30_version2d_10X_smartseq_scvi_Nov122024	BIP	cell_ontology_class	cd4-positive, alpha-beta t cell	4240	1000	0.1998	0.856685	0.040959	2.17454	0	1	4
scDRS/h5ad/Large_Intestine_TSP1_30_version2d_10X_smartseq_scvi_Nov122024.h5ad	Large_Intestine_TSP1_30_version2d_10X_smartseq_scvi_Nov122024	BIP	cell_ontology_class	cd8-positive, alpha-beta t cell	2962	1000	0.294705	0.527022	0.126873	1.07343	0	0	1
scDRS/h5ad/Large_Intestine_TSP1_30_version2d_10X_smartseq_scvi_Nov122024.h5ad	Large_Intestine_TSP1_30_version2d_10X_smartseq_scvi_Nov122024	BIP	cell_ontology_class	colon endothelial cell	348	1000	0.330669	0.393196	0.011988	2.26149	0	0	0
scDRS/h5ad/Large_Intestine_TSP1_30_version2d_10X_smartseq_scvi_Nov122024.h5ad	Large_Intestine_TSP1_30_version2d_10X_smartseq_scvi_Nov122024	BIP	cell_ontology_class	colon macrophage	328	1000	0.424575	0.171636	0.111888	1.20755	0	0	0
scDRS/h5ad/Large_Intestine_TSP1_30_version2d_10X_smartseq_scvi_Nov122024.h5ad	Large_Intestine_TSP1_30_version2d_10X_smartseq_scvi_Nov122024	BIP	cell_ontology_class	enterochromaffin-like cell	27	1000	0.000999001	6.69914	0.314685	0.604403	3	3	4
scDRS/h5ad/Large_Intestine_TSP1_30_version2d_10X_smartseq_scvi_Nov122024.h5ad	Large_Intestine_TSP1_30_version2d_10X_smartseq_scvi_Nov122024	BIP	cell_ontology_class	enterocyte of epithelium of large intestine	4567	1000	0.220779	0.767037	0.00699301	3.65691	0	0	2
scDRS/h5ad/Large_Intestine_TSP1_30_version2d_10X_smartseq_scvi_Nov122024.h5ad	Large_Intestine_TSP1_30_version2d_10X_smartseq_scvi_Nov122024	BIP	cell_ontology_class	enteroglial cell	848	1000	0.018981	2.24508	0.000999001	4.14338	2	2	6
scDRS/h5ad/Large_Intestine_TSP1_30_version2d_10X_smartseq_scvi_Nov122024.h5ad	Large_Intestine_TSP1_30_version2d_10X_smartseq_scvi_Nov122024	BIP	cell_ontology_class	fibroblast	2597	1000	0.903097	-1.25124	0.0699301	1.62382	0	1	1
scDRS/h5ad/Large_Intestine_TSP1_30_version2d_10X_smartseq_scvi_Nov122024.h5ad	Large_Intestine_TSP1_30_version2d_10X_smartseq_scvi_Nov122024	BIP	cell_ontology_class	gamma-delta t cell	1856	1000	0.278721	0.621123	0.0709291	1.4608	0	0	0
scDRS/h5ad/Large_Intestine_TSP1_30_version2d_10X_smartseq_scvi_Nov122024.h5ad	Large_Intestine_TSP1_30_version2d_10X_smartseq_scvi_Nov122024	BIP	cell_ontology_class	innate lymphoid cell	13	1000	0.023976	2.15637	0.22977	0.790735	0	0	0
scDRS/h5ad/Large_Intestine_TSP1_30_version2d_10X_smartseq_scvi_Nov122024.h5ad	Large_Intestine_TSP1_30_version2d_10X_smartseq_scvi_Nov122024	BIP	cell_ontology_class	intestinal crypt stem cell of colon	1732	1000	0.503497	-0.0623625	0.235764	0.58578	0	0	0
scDRS/h5ad/Large_Intestine_TSP1_30_version2d_10X_smartseq_scvi_Nov122024.h5ad	Large_Intestine_TSP1_30_version2d_10X_smartseq_scvi_Nov122024	BIP	cell_ontology_class	large intestine goblet cell	1557	1000	0.198801	0.889813	0.274725	0.457137	0	0	0
scDRS/h5ad/Large_Intestine_TSP1_30_version2d_10X_smartseq_scvi_Nov122024.h5ad	Large_Intestine_TSP1_30_version2d_10X_smartseq_scvi_Nov122024	BIP	cell_ontology_class	mast cell	393	1000	0.388611	0.171889	0.356643	0.350011	0	0	0
scDRS/h5ad/Large_Intestine_TSP1_30_version2d_10X_smartseq_scvi_Nov122024.h5ad	Large_Intestine_TSP1_30_version2d_10X_smartseq_scvi_Nov122024	BIP	cell_ontology_class	mature nk t cell	47	1000	0.040959	1.83181	0.0969031	1.18506	0	0	0
scDRS/h5ad/Large_Intestine_TSP1_30_version2d_10X_smartseq_scvi_Nov122024.h5ad	Large_Intestine_TSP1_30_version2d_10X_smartseq_scvi_Nov122024	BIP	cell_ontology_class	monocyte	66	1000	0.569431	-0.223527	0.588412	-0.216773	0	0	0
scDRS/h5ad/Large_Intestine_TSP1_30_version2d_10X_smartseq_scvi_Nov122024.h5ad	Large_Intestine_TSP1_30_version2d_10X_smartseq_scvi_Nov122024	BIP	cell_ontology_class	myeloid dendritic cell	40	1000	0.765235	-0.74612	0.572428	-0.106776	0	0	0
scDRS/h5ad/Large_Intestine_TSP1_30_version2d_10X_smartseq_scvi_Nov122024.h5ad	Large_Intestine_TSP1_30_version2d_10X_smartseq_scvi_Nov122024	BIP	cell_ontology_class	myeloid leukocyte	354	1000	0.694306	-0.500741	0.0629371	1.59026	0	0	0
scDRS/h5ad/Large_Intestine_TSP1_30_version2d_10X_smartseq_scvi_Nov122024.h5ad	Large_Intestine_TSP1_30_version2d_10X_smartseq_scvi_Nov122024	BIP	cell_ontology_class	myofibroblast cell	82	1000	0.16983	0.967079	0.107892	1.20176	0	1	1
scDRS/h5ad/Large_Intestine_TSP1_30_version2d_10X_smartseq_scvi_Nov122024.h5ad	Large_Intestine_TSP1_30_version2d_10X_smartseq_scvi_Nov122024	BIP	cell_ontology_class	naive thymus-derived cd4-positive, alpha-beta t cell	228	1000	0.0729271	1.5336	0.669331	-0.469113	0	0	0
scDRS/h5ad/Large_Intestine_TSP1_30_version2d_10X_smartseq_scvi_Nov122024.h5ad	Large_Intestine_TSP1_30_version2d_10X_smartseq_scvi_Nov122024	BIP	cell_ontology_class	natural killer cell	14	1000	0.232767	0.722914			0	0	0
scDRS/h5ad/Large_Intestine_TSP1_30_version2d_10X_smartseq_scvi_Nov122024.h5ad	Large_Intestine_TSP1_30_version2d_10X_smartseq_scvi_Nov122024	BIP	cell_ontology_class	neutrophil	9	1000	0.308691	0.43465	0.833167	-0.950515	0	0	0
scDRS/h5ad/Large_Intestine_TSP1_30_version2d_10X_smartseq_scvi_Nov122024.h5ad	Large_Intestine_TSP1_30_version2d_10X_smartseq_scvi_Nov122024	BIP	cell_ontology_class	paneth cell of colon	217	1000	0.967033	-1.69232	0.436563	0.175201	0	0	0
scDRS/h5ad/Large_Intestine_TSP1_30_version2d_10X_smartseq_scvi_Nov122024.h5ad	Large_Intestine_TSP1_30_version2d_10X_smartseq_scvi_Nov122024	BIP	cell_ontology_class	plasma cell	3308	1000	0.552448	-0.191909	0.045954	2.04114	0	1	1
scDRS/h5ad/Large_Intestine_TSP1_30_version2d_10X_smartseq_scvi_Nov122024.h5ad	Large_Intestine_TSP1_30_version2d_10X_smartseq_scvi_Nov122024	BIP	cell_ontology_class	regulatory t cell	633	1000	0.127872	1.15467	0.0979021	1.2356	0	0	0
scDRS/h5ad/Large_Intestine_TSP1_30_version2d_10X_smartseq_scvi_Nov122024.h5ad	Large_Intestine_TSP1_30_version2d_10X_smartseq_scvi_Nov122024	BIP	cell_ontology_class	transit amplifying cell of colon	237	1000	0.040959	1.88417	0.015984	2.00009	0	0	0
scDRS/h5ad/Large_Intestine_TSP1_30_version2d_10X_smartseq_scvi_Nov122024.h5ad	Large_Intestine_TSP1_30_version2d_10X_smartseq_scvi_Nov122024	BIP	cell_ontology_class	tuft cell of colon	178	1000	0.0779221	1.47955	0.025974	1.98028	0	0	0
scDRS/h5ad/Large_Intestine_TSP1_30_version2d_10X_smartseq_scvi_Nov122024.h5ad	Large_Intestine_TSP1_30_version2d_10X_smartseq_scvi_Nov122024	BIP	cell_ontology_class	type l enteroendocrine cell	44	1000	0.000999001	6.79357	0.946054	-1.68893	7	11	14
scDRS/h5ad/Large_Intestine_TSP1_30_version2d_10X_smartseq_scvi_Nov122024.h5ad	Large_Intestine_TSP1_30_version2d_10X_smartseq_scvi_Nov122024	ED	cell_ontology_class	b cell	2069	1000	0.035964	1.9091	0.024975	2.37856	0	0	7
scDRS/h5ad/Large_Intestine_TSP1_30_version2d_10X_smartseq_scvi_Nov122024.h5ad	Large_Intestine_TSP1_30_version2d_10X_smartseq_scvi_Nov122024	ED	cell_ontology_class	best4+ intestinal epithelial cell, human	1090	1000	0.963037	-1.70633	0.108891	1.23585	0	0	0
scDRS/h5ad/Large_Intestine_TSP1_30_version2d_10X_smartseq_scvi_Nov122024.h5ad	Large_Intestine_TSP1_30_version2d_10X_smartseq_scvi_Nov122024	ED	cell_ontology_class	cd4-positive, alpha-beta t cell	4240	1000	0.819181	-0.899263	0.0789211	1.7808	0	0	1
scDRS/h5ad/Large_Intestine_TSP1_30_version2d_10X_smartseq_scvi_Nov122024.h5ad	Large_Intestine_TSP1_30_version2d_10X_smartseq_scvi_Nov122024	ED	cell_ontology_class	cd8-positive, alpha-beta t cell	2962	1000	0.733267	-0.618344	0.001998	4.03711	0	0	1
scDRS/h5ad/Large_Intestine_TSP1_30_version2d_10X_smartseq_scvi_Nov122024.h5ad	Large_Intestine_TSP1_30_version2d_10X_smartseq_scvi_Nov122024	ED	cell_ontology_class	colon endothelial cell	348	1000	0.000999001	3.408	0.000999001	3.7284	2	3	9
scDRS/h5ad/Large_Intestine_TSP1_30_version2d_10X_smartseq_scvi_Nov122024.h5ad	Large_Intestine_TSP1_30_version2d_10X_smartseq_scvi_Nov122024	ED	cell_ontology_class	colon macrophage	328	1000	0.0869131	1.43015	0.016983	2.5671	0	0	1
scDRS/h5ad/Large_Intestine_TSP1_30_version2d_10X_smartseq_scvi_Nov122024.h5ad	Large_Intestine_TSP1_30_version2d_10X_smartseq_scvi_Nov122024	ED	cell_ontology_class	enterochromaffin-like cell	27	1000	0.13986	1.05447	0.353646	0.428896	0	0	0
scDRS/h5ad/Large_Intestine_TSP1_30_version2d_10X_smartseq_scvi_Nov122024.h5ad	Large_Intestine_TSP1_30_version2d_10X_smartseq_scvi_Nov122024	ED	cell_ontology_class	enterocyte of epithelium of large intestine	4567	1000	0.805195	-0.836588	0.00899101	3.46151	0	1	6
scDRS/h5ad/Large_Intestine_TSP1_30_version2d_10X_smartseq_scvi_Nov122024.h5ad	Large_Intestine_TSP1_30_version2d_10X_smartseq_scvi_Nov122024	ED	cell_ontology_class	enteroglial cell	848	1000	0.000999001	3.7247	0.002997	3.35441	2	5	36
scDRS/h5ad/Large_Intestine_TSP1_30_version2d_10X_smartseq_scvi_Nov122024.h5ad	Large_Intestine_TSP1_30_version2d_10X_smartseq_scvi_Nov122024	ED	cell_ontology_class	fibroblast	2597	1000	0.003996	3.13297	0.255744	0.401882	3	6	53
scDRS/h5ad/Large_Intestine_TSP1_30_version2d_10X_smartseq_scvi_Nov122024.h5ad	Large_Intestine_TSP1_30_version2d_10X_smartseq_scvi_Nov122024	ED	cell_ontology_class	gamma-delta t cell	1856	1000	0.0589411	1.64951	0.003996	3.91825	0	0	8
scDRS/h5ad/Large_Intestine_TSP1_30_version2d_10X_smartseq_scvi_Nov122024.h5ad	Large_Intestine_TSP1_30_version2d_10X_smartseq_scvi_Nov122024	ED	cell_ontology_class	innate lymphoid cell	13	1000	0.0529471	1.70597	0.565435	-0.165044	0	0	0
scDRS/h5ad/Large_Intestine_TSP1_30_version2d_10X_smartseq_scvi_Nov122024.h5ad	Large_Intestine_TSP1_30_version2d_10X_smartseq_scvi_Nov122024	ED	cell_ontology_class	intestinal crypt stem cell of colon	1732	1000	0.478521	0.0396823	0.622378	-0.472339	0	0	0
scDRS/h5ad/Large_Intestine_TSP1_30_version2d_10X_smartseq_scvi_Nov122024.h5ad	Large_Intestine_TSP1_30_version2d_10X_smartseq_scvi_Nov122024	ED	cell_ontology_class	large intestine goblet cell	1557	1000	0.841159	-0.983762	0.013986	2.99467	0	0	0
scDRS/h5ad/Large_Intestine_TSP1_30_version2d_10X_smartseq_scvi_Nov122024.h5ad	Large_Intestine_TSP1_30_version2d_10X_smartseq_scvi_Nov122024	ED	cell_ontology_class	mast cell	393	1000	0.305694	0.441418	0.0649351	1.52799	0	0	0
scDRS/h5ad/Large_Intestine_TSP1_30_version2d_10X_smartseq_scvi_Nov122024.h5ad	Large_Intestine_TSP1_30_version2d_10X_smartseq_scvi_Nov122024	ED	cell_ontology_class	mature nk t cell	47	1000	0.823177	-0.908413	0.0599401	1.41073	0	0	0
scDRS/h5ad/Large_Intestine_TSP1_30_version2d_10X_smartseq_scvi_Nov122024.h5ad	Large_Intestine_TSP1_30_version2d_10X_smartseq_scvi_Nov122024	ED	cell_ontology_class	monocyte	66	1000	0.642358	-0.440415	0.543457	-0.0829055	0	0	0
scDRS/h5ad/Large_Intestine_TSP1_30_version2d_10X_smartseq_scvi_Nov122024.h5ad	Large_Intestine_TSP1_30_version2d_10X_smartseq_scvi_Nov122024	ED	cell_ontology_class	myeloid dendritic cell	40	1000	0.451548	0.077412	0.507493	0.0421462	0	0	0
scDRS/h5ad/Large_Intestine_TSP1_30_version2d_10X_smartseq_scvi_Nov122024.h5ad	Large_Intestine_TSP1_30_version2d_10X_smartseq_scvi_Nov122024	ED	cell_ontology_class	myeloid leukocyte	354	1000	0.106893	1.23056	0.0849151	1.45862	0	0	1
scDRS/h5ad/Large_Intestine_TSP1_30_version2d_10X_smartseq_scvi_Nov122024.h5ad	Large_Intestine_TSP1_30_version2d_10X_smartseq_scvi_Nov122024	ED	cell_ontology_class	myofibroblast cell	82	1000	0.013986	2.53651	0.114885	1.1829	0	0	2
scDRS/h5ad/Large_Intestine_TSP1_30_version2d_10X_smartseq_scvi_Nov122024.h5ad	Large_Intestine_TSP1_30_version2d_10X_smartseq_scvi_Nov122024	ED	cell_ontology_class	naive thymus-derived cd4-positive, alpha-beta t cell	228	1000	0.752248	-0.697811	0.265734	0.66844	0	0	0
scDRS/h5ad/Large_Intestine_TSP1_30_version2d_10X_smartseq_scvi_Nov122024.h5ad	Large_Intestine_TSP1_30_version2d_10X_smartseq_scvi_Nov122024	ED	cell_ontology_class	natural killer cell	14	1000	0.424575	0.120849			0	0	0
scDRS/h5ad/Large_Intestine_TSP1_30_version2d_10X_smartseq_scvi_Nov122024.h5ad	Large_Intestine_TSP1_30_version2d_10X_smartseq_scvi_Nov122024	ED	cell_ontology_class	neutrophil	9	1000	0.843157	-0.955369	0.192807	0.958388	0	0	0
scDRS/h5ad/Large_Intestine_TSP1_30_version2d_10X_smartseq_scvi_Nov122024.h5ad	Large_Intestine_TSP1_30_version2d_10X_smartseq_scvi_Nov122024	ED	cell_ontology_class	paneth cell of colon	217	1000	0.388611	0.271357	0.00999001	2.19206	0	0	0
scDRS/h5ad/Large_Intestine_TSP1_30_version2d_10X_smartseq_scvi_Nov122024.h5ad	Large_Intestine_TSP1_30_version2d_10X_smartseq_scvi_Nov122024	ED	cell_ontology_class	plasma cell	3308	1000	0.563437	-0.197335	0.340659	0.144442	0	0	1
scDRS/h5ad/Large_Intestine_TSP1_30_version2d_10X_smartseq_scvi_Nov122024.h5ad	Large_Intestine_TSP1_30_version2d_10X_smartseq_scvi_Nov122024	ED	cell_ontology_class	regulatory t cell	633	1000	0.504495	-0.0410597	0.468531	0.0670559	0	0	1
scDRS/h5ad/Large_Intestine_TSP1_30_version2d_10X_smartseq_scvi_Nov122024.h5ad	Large_Intestine_TSP1_30_version2d_10X_smartseq_scvi_Nov122024	ED	cell_ontology_class	transit amplifying cell of colon	237	1000	0.01998	2.05747	0.011988	2.49164	0	0	1
scDRS/h5ad/Large_Intestine_TSP1_30_version2d_10X_smartseq_scvi_Nov122024.h5ad	Large_Intestine_TSP1_30_version2d_10X_smartseq_scvi_Nov122024	ED	cell_ontology_class	tuft cell of colon	178	1000	0.0489511	1.77205	0.521479	-0.14069	0	0	0
scDRS/h5ad/Large_Intestine_TSP1_30_version2d_10X_smartseq_scvi_Nov122024.h5ad	Large_Intestine_TSP1_30_version2d_10X_smartseq_scvi_Nov122024	ED	cell_ontology_class	type l enteroendocrine cell	44	1000	0.000999001	4.49451	0.308691	0.53721	0	1	5
scDRS/h5ad/Large_Intestine_TSP1_30_version2d_10X_smartseq_scvi_Nov122024.h5ad	Large_Intestine_TSP1_30_version2d_10X_smartseq_scvi_Nov122024	PPD	cell_ontology_class	b cell	2069	1000	0.416583	0.198616	0.272727	0.467586	0	0	0
scDRS/h5ad/Large_Intestine_TSP1_30_version2d_10X_smartseq_scvi_Nov122024.h5ad	Large_Intestine_TSP1_30_version2d_10X_smartseq_scvi_Nov122024	PPD	cell_ontology_class	best4+ intestinal epithelial cell, human	1090	1000	0.766234	-0.772107	0.583417	-0.221974	0	0	0
scDRS/h5ad/Large_Intestine_TSP1_30_version2d_10X_smartseq_scvi_Nov122024.h5ad	Large_Intestine_TSP1_30_version2d_10X_smartseq_scvi_Nov122024	PPD	cell_ontology_class	cd4-positive, alpha-beta t cell	4240	1000	0.193806	0.892613	0.0899101	1.38341	0	0	0
scDRS/h5ad/Large_Intestine_TSP1_30_version2d_10X_smartseq_scvi_Nov122024.h5ad	Large_Intestine_TSP1_30_version2d_10X_smartseq_scvi_Nov122024	PPD	cell_ontology_class	cd8-positive, alpha-beta t cell	2962	1000	0.204795	0.82578	0.126873	1.09962	0	0	0
scDRS/h5ad/Large_Intestine_TSP1_30_version2d_10X_smartseq_scvi_Nov122024.h5ad	Large_Intestine_TSP1_30_version2d_10X_smartseq_scvi_Nov122024	PPD	cell_ontology_class	colon endothelial cell	348	1000	0.027972	2.04936	0.012987	2.43729	0	0	0
scDRS/h5ad/Large_Intestine_TSP1_30_version2d_10X_smartseq_scvi_Nov122024.h5ad	Large_Intestine_TSP1_30_version2d_10X_smartseq_scvi_Nov122024	PPD	cell_ontology_class	colon macrophage	328	1000	0.21978	0.785608	0.0869131	1.39492	0	0	0
scDRS/h5ad/Large_Intestine_TSP1_30_version2d_10X_smartseq_scvi_Nov122024.h5ad	Large_Intestine_TSP1_30_version2d_10X_smartseq_scvi_Nov122024	PPD	cell_ontology_class	enterochromaffin-like cell	27	1000	0.103896	1.28194	0.554446	-0.0313297	0	0	0
scDRS/h5ad/Large_Intestine_TSP1_30_version2d_10X_smartseq_scvi_Nov122024.h5ad	Large_Intestine_TSP1_30_version2d_10X_smartseq_scvi_Nov122024	PPD	cell_ontology_class	enterocyte of epithelium of large intestine	4567	1000	0.948052	-1.55511	0.026973	2.54675	0	0	0
scDRS/h5ad/Large_Intestine_TSP1_30_version2d_10X_smartseq_scvi_Nov122024.h5ad	Large_Intestine_TSP1_30_version2d_10X_smartseq_scvi_Nov122024	PPD	cell_ontology_class	enteroglial cell	848	1000	0.0499501	1.68045	0.387612	0.171799	0	0	0
scDRS/h5ad/Large_Intestine_TSP1_30_version2d_10X_smartseq_scvi_Nov122024.h5ad	Large_Intestine_TSP1_30_version2d_10X_smartseq_scvi_Nov122024	PPD	cell_ontology_class	fibroblast	2597	1000	0.0849151	1.38247	0.125874	1.06326	0	0	0
scDRS/h5ad/Large_Intestine_TSP1_30_version2d_10X_smartseq_scvi_Nov122024.h5ad	Large_Intestine_TSP1_30_version2d_10X_smartseq_scvi_Nov122024	PPD	cell_ontology_class	gamma-delta t cell	1856	1000	0.498501	-8.09788e-05	0.175824	0.759345	0	0	0
scDRS/h5ad/Large_Intestine_TSP1_30_version2d_10X_smartseq_scvi_Nov122024.h5ad	Large_Intestine_TSP1_30_version2d_10X_smartseq_scvi_Nov122024	PPD	cell_ontology_class	innate lymphoid cell	13	1000	0.583417	-0.276345	0.002997	1.92778	0	0	0
scDRS/h5ad/Large_Intestine_TSP1_30_version2d_10X_smartseq_scvi_Nov122024.h5ad	Large_Intestine_TSP1_30_version2d_10X_smartseq_scvi_Nov122024	PPD	cell_ontology_class	intestinal crypt stem cell of colon	1732	1000	0.032967	1.90428	0.003996	3.7251	0	0	0
scDRS/h5ad/Large_Intestine_TSP1_30_version2d_10X_smartseq_scvi_Nov122024.h5ad	Large_Intestine_TSP1_30_version2d_10X_smartseq_scvi_Nov122024	PPD	cell_ontology_class	large intestine goblet cell	1557	1000	0.932068	-1.46577	0.300699	0.385824	0	0	0
scDRS/h5ad/Large_Intestine_TSP1_30_version2d_10X_smartseq_scvi_Nov122024.h5ad	Large_Intestine_TSP1_30_version2d_10X_smartseq_scvi_Nov122024	PPD	cell_ontology_class	mast cell	393	1000	0.765235	-0.711591	0.025974	2.05396	0	0	0
scDRS/h5ad/Large_Intestine_TSP1_30_version2d_10X_smartseq_scvi_Nov122024.h5ad	Large_Intestine_TSP1_30_version2d_10X_smartseq_scvi_Nov122024	PPD	cell_ontology_class	mature nk t cell	47	1000	0.733267	-0.624785	0.704296	-0.456327	0	0	0
scDRS/h5ad/Large_Intestine_TSP1_30_version2d_10X_smartseq_scvi_Nov122024.h5ad	Large_Intestine_TSP1_30_version2d_10X_smartseq_scvi_Nov122024	PPD	cell_ontology_class	monocyte	66	1000	0.038961	1.94684	0.693307	-0.518186	0	0	0
scDRS/h5ad/Large_Intestine_TSP1_30_version2d_10X_smartseq_scvi_Nov122024.h5ad	Large_Intestine_TSP1_30_version2d_10X_smartseq_scvi_Nov122024	PPD	cell_ontology_class	myeloid dendritic cell	40	1000	0.160839	0.974677	0.0859141	1.27685	0	0	0
scDRS/h5ad/Large_Intestine_TSP1_30_version2d_10X_smartseq_scvi_Nov122024.h5ad	Large_Intestine_TSP1_30_version2d_10X_smartseq_scvi_Nov122024	PPD	cell_ontology_class	myeloid leukocyte	354	1000	0.568432	-0.194695	0.0799201	1.49683	0	0	0
scDRS/h5ad/Large_Intestine_TSP1_30_version2d_10X_smartseq_scvi_Nov122024.h5ad	Large_Intestine_TSP1_30_version2d_10X_smartseq_scvi_Nov122024	PPD	cell_ontology_class	myofibroblast cell	82	1000	0.152847	0.975453	0.135864	1.08493	0	0	0
scDRS/h5ad/Large_Intestine_TSP1_30_version2d_10X_smartseq_scvi_Nov122024.h5ad	Large_Intestine_TSP1_30_version2d_10X_smartseq_scvi_Nov122024	PPD	cell_ontology_class	naive thymus-derived cd4-positive, alpha-beta t cell	228	1000	0.649351	-0.398098	0.143856	1.09846	0	0	0
scDRS/h5ad/Large_Intestine_TSP1_30_version2d_10X_smartseq_scvi_Nov122024.h5ad	Large_Intestine_TSP1_30_version2d_10X_smartseq_scvi_Nov122024	PPD	cell_ontology_class	natural killer cell	14	1000	0.841159	-1.00969			0	0	0
scDRS/h5ad/Large_Intestine_TSP1_30_version2d_10X_smartseq_scvi_Nov122024.h5ad	Large_Intestine_TSP1_30_version2d_10X_smartseq_scvi_Nov122024	PPD	cell_ontology_class	neutrophil	9	1000	0.0499501	1.71211	0.378621	0.194425	0	0	0
scDRS/h5ad/Large_Intestine_TSP1_30_version2d_10X_smartseq_scvi_Nov122024.h5ad	Large_Intestine_TSP1_30_version2d_10X_smartseq_scvi_Nov122024	PPD	cell_ontology_class	paneth cell of colon	217	1000	0.457542	0.112474	0.651349	-0.383854	0	0	0
scDRS/h5ad/Large_Intestine_TSP1_30_version2d_10X_smartseq_scvi_Nov122024.h5ad	Large_Intestine_TSP1_30_version2d_10X_smartseq_scvi_Nov122024	PPD	cell_ontology_class	plasma cell	3308	1000	0.648352	-0.397228	0.10989	1.20869	0	0	0
scDRS/h5ad/Large_Intestine_TSP1_30_version2d_10X_smartseq_scvi_Nov122024.h5ad	Large_Intestine_TSP1_30_version2d_10X_smartseq_scvi_Nov122024	PPD	cell_ontology_class	regulatory t cell	633	1000	0.0629371	1.55546	0.0869131	1.36055	0	0	0
scDRS/h5ad/Large_Intestine_TSP1_30_version2d_10X_smartseq_scvi_Nov122024.h5ad	Large_Intestine_TSP1_30_version2d_10X_smartseq_scvi_Nov122024	PPD	cell_ontology_class	transit amplifying cell of colon	237	1000	0.00499501	2.97884	0.001998	2.69708	0	0	0
scDRS/h5ad/Large_Intestine_TSP1_30_version2d_10X_smartseq_scvi_Nov122024.h5ad	Large_Intestine_TSP1_30_version2d_10X_smartseq_scvi_Nov122024	PPD	cell_ontology_class	tuft cell of colon	178	1000	0.104895	1.31369	0.293706	0.55258	0	0	0
scDRS/h5ad/Large_Intestine_TSP1_30_version2d_10X_smartseq_scvi_Nov122024.h5ad	Large_Intestine_TSP1_30_version2d_10X_smartseq_scvi_Nov122024	PPD	cell_ontology_class	type l enteroendocrine cell	44	1000	0.0689311	1.51115	0.465534	0.0980464	0	0	0
scDRS/h5ad/Large_Intestine_TSP1_30_version2d_10X_smartseq_scvi_Nov122024.h5ad	Large_Intestine_TSP1_30_version2d_10X_smartseq_scvi_Nov122024	OCS	cell_ontology_class	b cell	2069	1000	0.657343	-0.40642	0.424575	0.00629664	0	0	0
scDRS/h5ad/Large_Intestine_TSP1_30_version2d_10X_smartseq_scvi_Nov122024.h5ad	Large_Intestine_TSP1_30_version2d_10X_smartseq_scvi_Nov122024	OCS	cell_ontology_class	best4+ intestinal epithelial cell, human	1090	1000	0.55045	-0.156499	0.372627	0.268875	0	0	0
scDRS/h5ad/Large_Intestine_TSP1_30_version2d_10X_smartseq_scvi_Nov122024.h5ad	Large_Intestine_TSP1_30_version2d_10X_smartseq_scvi_Nov122024	OCS	cell_ontology_class	cd4-positive, alpha-beta t cell	4240	1000	0.801199	-0.870579	0.440559	-0.166284	0	0	0
scDRS/h5ad/Large_Intestine_TSP1_30_version2d_10X_smartseq_scvi_Nov122024.h5ad	Large_Intestine_TSP1_30_version2d_10X_smartseq_scvi_Nov122024	OCS	cell_ontology_class	cd8-positive, alpha-beta t cell	2962	1000	0.985015	-2.05817	0.521479	-0.0777758	0	0	0
scDRS/h5ad/Large_Intestine_TSP1_30_version2d_10X_smartseq_scvi_Nov122024.h5ad	Large_Intestine_TSP1_30_version2d_10X_smartseq_scvi_Nov122024	OCS	cell_ontology_class	colon endothelial cell	348	1000	0.397602	0.204193	0.00599401	2.83338	0	0	0
scDRS/h5ad/Large_Intestine_TSP1_30_version2d_10X_smartseq_scvi_Nov122024.h5ad	Large_Intestine_TSP1_30_version2d_10X_smartseq_scvi_Nov122024	OCS	cell_ontology_class	colon macrophage	328	1000	0.025974	2.14623	0.0619381	1.69956	0	0	0
scDRS/h5ad/Large_Intestine_TSP1_30_version2d_10X_smartseq_scvi_Nov122024.h5ad	Large_Intestine_TSP1_30_version2d_10X_smartseq_scvi_Nov122024	OCS	cell_ontology_class	enterochromaffin-like cell	27	1000	0.044955	1.82857	0.433566	0.357399	0	0	0
scDRS/h5ad/Large_Intestine_TSP1_30_version2d_10X_smartseq_scvi_Nov122024.h5ad	Large_Intestine_TSP1_30_version2d_10X_smartseq_scvi_Nov122024	OCS	cell_ontology_class	enterocyte of epithelium of large intestine	4567	1000	0.186813	0.876844	0.306693	0.323282	0	0	0
scDRS/h5ad/Large_Intestine_TSP1_30_version2d_10X_smartseq_scvi_Nov122024.h5ad	Large_Intestine_TSP1_30_version2d_10X_smartseq_scvi_Nov122024	OCS	cell_ontology_class	enteroglial cell	848	1000	0.224775	0.712602	0.735265	-0.640398	0	0	0
scDRS/h5ad/Large_Intestine_TSP1_30_version2d_10X_smartseq_scvi_Nov122024.h5ad	Large_Intestine_TSP1_30_version2d_10X_smartseq_scvi_Nov122024	OCS	cell_ontology_class	fibroblast	2597	1000	0.034965	1.95673	0.010989	3.52852	0	0	0
scDRS/h5ad/Large_Intestine_TSP1_30_version2d_10X_smartseq_scvi_Nov122024.h5ad	Large_Intestine_TSP1_30_version2d_10X_smartseq_scvi_Nov122024	OCS	cell_ontology_class	gamma-delta t cell	1856	1000	0.87013	-1.11427	0.764236	-0.69425	0	0	0
scDRS/h5ad/Large_Intestine_TSP1_30_version2d_10X_smartseq_scvi_Nov122024.h5ad	Large_Intestine_TSP1_30_version2d_10X_smartseq_scvi_Nov122024	OCS	cell_ontology_class	innate lymphoid cell	13	1000	0.851149	-0.991559	0.216783	0.830892	0	0	0
scDRS/h5ad/Large_Intestine_TSP1_30_version2d_10X_smartseq_scvi_Nov122024.h5ad	Large_Intestine_TSP1_30_version2d_10X_smartseq_scvi_Nov122024	OCS	cell_ontology_class	intestinal crypt stem cell of colon	1732	1000	0.02997	1.8874	0.25974	0.498328	0	0	0
scDRS/h5ad/Large_Intestine_TSP1_30_version2d_10X_smartseq_scvi_Nov122024.h5ad	Large_Intestine_TSP1_30_version2d_10X_smartseq_scvi_Nov122024	OCS	cell_ontology_class	large intestine goblet cell	1557	1000	0.438561	0.123611	0.377622	0.205036	0	0	0
scDRS/h5ad/Large_Intestine_TSP1_30_version2d_10X_smartseq_scvi_Nov122024.h5ad	Large_Intestine_TSP1_30_version2d_10X_smartseq_scvi_Nov122024	OCS	cell_ontology_class	mast cell	393	1000	0.404595	0.169165	0.517482	-0.116132	0	0	0
scDRS/h5ad/Large_Intestine_TSP1_30_version2d_10X_smartseq_scvi_Nov122024.h5ad	Large_Intestine_TSP1_30_version2d_10X_smartseq_scvi_Nov122024	OCS	cell_ontology_class	mature nk t cell	47	1000	0.588412	-0.267767	0.565435	-0.0598775	0	0	0
scDRS/h5ad/Large_Intestine_TSP1_30_version2d_10X_smartseq_scvi_Nov122024.h5ad	Large_Intestine_TSP1_30_version2d_10X_smartseq_scvi_Nov122024	OCS	cell_ontology_class	monocyte	66	1000	0.317682	0.401697	0.695305	-0.521373	0	0	0
scDRS/h5ad/Large_Intestine_TSP1_30_version2d_10X_smartseq_scvi_Nov122024.h5ad	Large_Intestine_TSP1_30_version2d_10X_smartseq_scvi_Nov122024	OCS	cell_ontology_class	myeloid dendritic cell	40	1000	0.0629371	1.57954	0.0789211	1.25466	0	0	0
scDRS/h5ad/Large_Intestine_TSP1_30_version2d_10X_smartseq_scvi_Nov122024.h5ad	Large_Intestine_TSP1_30_version2d_10X_smartseq_scvi_Nov122024	OCS	cell_ontology_class	myeloid leukocyte	354	1000	0.0469531	1.73913	0.805195	-0.868168	0	0	0
scDRS/h5ad/Large_Intestine_TSP1_30_version2d_10X_smartseq_scvi_Nov122024.h5ad	Large_Intestine_TSP1_30_version2d_10X_smartseq_scvi_Nov122024	OCS	cell_ontology_class	myofibroblast cell	82	1000	0.0529471	1.7516	0.353646	0.394136	0	0	0
scDRS/h5ad/Large_Intestine_TSP1_30_version2d_10X_smartseq_scvi_Nov122024.h5ad	Large_Intestine_TSP1_30_version2d_10X_smartseq_scvi_Nov122024	OCS	cell_ontology_class	naive thymus-derived cd4-positive, alpha-beta t cell	228	1000	0.736264	-0.576111	0.0549451	1.58741	0	0	0
scDRS/h5ad/Large_Intestine_TSP1_30_version2d_10X_smartseq_scvi_Nov122024.h5ad	Large_Intestine_TSP1_30_version2d_10X_smartseq_scvi_Nov122024	OCS	cell_ontology_class	natural killer cell	14	1000	0.953047	-1.55871			0	0	0
scDRS/h5ad/Large_Intestine_TSP1_30_version2d_10X_smartseq_scvi_Nov122024.h5ad	Large_Intestine_TSP1_30_version2d_10X_smartseq_scvi_Nov122024	OCS	cell_ontology_class	neutrophil	9	1000	0.230769	0.662874	0.568432	-0.299176	0	0	0
scDRS/h5ad/Large_Intestine_TSP1_30_version2d_10X_smartseq_scvi_Nov122024.h5ad	Large_Intestine_TSP1_30_version2d_10X_smartseq_scvi_Nov122024	OCS	cell_ontology_class	paneth cell of colon	217	1000	0.141858	1.08266	0.520479	-0.0448366	0	0	0
scDRS/h5ad/Large_Intestine_TSP1_30_version2d_10X_smartseq_scvi_Nov122024.h5ad	Large_Intestine_TSP1_30_version2d_10X_smartseq_scvi_Nov122024	OCS	cell_ontology_class	plasma cell	3308	1000	0.802198	-0.865874	0.203796	0.634239	0	0	0
scDRS/h5ad/Large_Intestine_TSP1_30_version2d_10X_smartseq_scvi_Nov122024.h5ad	Large_Intestine_TSP1_30_version2d_10X_smartseq_scvi_Nov122024	OCS	cell_ontology_class	regulatory t cell	633	1000	0.821179	-0.909532	0.568432	-0.204137	0	0	0
scDRS/h5ad/Large_Intestine_TSP1_30_version2d_10X_smartseq_scvi_Nov122024.h5ad	Large_Intestine_TSP1_30_version2d_10X_smartseq_scvi_Nov122024	OCS	cell_ontology_class	transit amplifying cell of colon	237	1000	0.013986	2.50162	0.18981	0.88679	0	0	0
scDRS/h5ad/Large_Intestine_TSP1_30_version2d_10X_smartseq_scvi_Nov122024.h5ad	Large_Intestine_TSP1_30_version2d_10X_smartseq_scvi_Nov122024	OCS	cell_ontology_class	tuft cell of colon	178	1000	0.221778	0.764956	0.0909091	1.38883	0	0	0
scDRS/h5ad/Large_Intestine_TSP1_30_version2d_10X_smartseq_scvi_Nov122024.h5ad	Large_Intestine_TSP1_30_version2d_10X_smartseq_scvi_Nov122024	OCS	cell_ontology_class	type l enteroendocrine cell	44	1000	0.001998	3.88057	0.106893	1.25829	0	0	0
scDRS/h5ad/Large_Intestine_TSP1_30_version2d_10X_smartseq_scvi_Nov122024.h5ad	Large_Intestine_TSP1_30_version2d_10X_smartseq_scvi_Nov122024	PD	cell_ontology_class	b cell	2069	1000	0.204795	0.809438	0.034965	2.18026	0	0	0
scDRS/h5ad/Large_Intestine_TSP1_30_version2d_10X_smartseq_scvi_Nov122024.h5ad	Large_Intestine_TSP1_30_version2d_10X_smartseq_scvi_Nov122024	PD	cell_ontology_class	best4+ intestinal epithelial cell, human	1090	1000	0.250749	0.654849	0.757243	-0.665405	0	0	1
scDRS/h5ad/Large_Intestine_TSP1_30_version2d_10X_smartseq_scvi_Nov122024.h5ad	Large_Intestine_TSP1_30_version2d_10X_smartseq_scvi_Nov122024	PD	cell_ontology_class	cd4-positive, alpha-beta t cell	4240	1000	0.745255	-0.694343	0.290709	0.170879	0	0	1
scDRS/h5ad/Large_Intestine_TSP1_30_version2d_10X_smartseq_scvi_Nov122024.h5ad	Large_Intestine_TSP1_30_version2d_10X_smartseq_scvi_Nov122024	PD	cell_ontology_class	cd8-positive, alpha-beta t cell	2962	1000	0.804196	-0.89726	0.549451	-0.181218	0	0	0
scDRS/h5ad/Large_Intestine_TSP1_30_version2d_10X_smartseq_scvi_Nov122024.h5ad	Large_Intestine_TSP1_30_version2d_10X_smartseq_scvi_Nov122024	PD	cell_ontology_class	colon endothelial cell	348	1000	0.043956	1.87671	0.027972	1.9978	0	0	0
scDRS/h5ad/Large_Intestine_TSP1_30_version2d_10X_smartseq_scvi_Nov122024.h5ad	Large_Intestine_TSP1_30_version2d_10X_smartseq_scvi_Nov122024	PD	cell_ontology_class	colon macrophage	328	1000	0.002997	3.5999	0.406593	0.147476	0	0	1
scDRS/h5ad/Large_Intestine_TSP1_30_version2d_10X_smartseq_scvi_Nov122024.h5ad	Large_Intestine_TSP1_30_version2d_10X_smartseq_scvi_Nov122024	PD	cell_ontology_class	enterochromaffin-like cell	27	1000	0.003996	4.00845	0.957043	-2.02069	0	0	1
scDRS/h5ad/Large_Intestine_TSP1_30_version2d_10X_smartseq_scvi_Nov122024.h5ad	Large_Intestine_TSP1_30_version2d_10X_smartseq_scvi_Nov122024	PD	cell_ontology_class	enterocyte of epithelium of large intestine	4567	1000	0.361638	0.317573	0.0759241	1.57126	0	0	1
scDRS/h5ad/Large_Intestine_TSP1_30_version2d_10X_smartseq_scvi_Nov122024.h5ad	Large_Intestine_TSP1_30_version2d_10X_smartseq_scvi_Nov122024	PD	cell_ontology_class	enteroglial cell	848	1000	0.10989	1.28284	0.617383	-0.359894	0	0	1
scDRS/h5ad/Large_Intestine_TSP1_30_version2d_10X_smartseq_scvi_Nov122024.h5ad	Large_Intestine_TSP1_30_version2d_10X_smartseq_scvi_Nov122024	PD	cell_ontology_class	fibroblast	2597	1000	0.192807	0.870976	0.038961	2.1337	0	0	2
scDRS/h5ad/Large_Intestine_TSP1_30_version2d_10X_smartseq_scvi_Nov122024.h5ad	Large_Intestine_TSP1_30_version2d_10X_smartseq_scvi_Nov122024	PD	cell_ontology_class	gamma-delta t cell	1856	1000	0.559441	-0.146261	0.202797	0.704047	0	0	0
scDRS/h5ad/Large_Intestine_TSP1_30_version2d_10X_smartseq_scvi_Nov122024.h5ad	Large_Intestine_TSP1_30_version2d_10X_smartseq_scvi_Nov122024	PD	cell_ontology_class	innate lymphoid cell	13	1000	0.313686	0.446942	0.187812	0.940044	0	0	0
scDRS/h5ad/Large_Intestine_TSP1_30_version2d_10X_smartseq_scvi_Nov122024.h5ad	Large_Intestine_TSP1_30_version2d_10X_smartseq_scvi_Nov122024	PD	cell_ontology_class	intestinal crypt stem cell of colon	1732	1000	0.14985	1.02527	0.659341	-0.47824	0	0	0
scDRS/h5ad/Large_Intestine_TSP1_30_version2d_10X_smartseq_scvi_Nov122024.h5ad	Large_Intestine_TSP1_30_version2d_10X_smartseq_scvi_Nov122024	PD	cell_ontology_class	large intestine goblet cell	1557	1000	0.538462	-0.168299	0.321678	0.29934	0	0	0
scDRS/h5ad/Large_Intestine_TSP1_30_version2d_10X_smartseq_scvi_Nov122024.h5ad	Large_Intestine_TSP1_30_version2d_10X_smartseq_scvi_Nov122024	PD	cell_ontology_class	mast cell	393	1000	0.293706	0.384138	0.430569	0.159908	0	0	0
scDRS/h5ad/Large_Intestine_TSP1_30_version2d_10X_smartseq_scvi_Nov122024.h5ad	Large_Intestine_TSP1_30_version2d_10X_smartseq_scvi_Nov122024	PD	cell_ontology_class	mature nk t cell	47	1000	0.957043	-1.70436	0.578422	-0.141803	0	0	0
scDRS/h5ad/Large_Intestine_TSP1_30_version2d_10X_smartseq_scvi_Nov122024.h5ad	Large_Intestine_TSP1_30_version2d_10X_smartseq_scvi_Nov122024	PD	cell_ontology_class	monocyte	66	1000	0.045954	1.91995	0.0579421	1.54333	0	0	1
scDRS/h5ad/Large_Intestine_TSP1_30_version2d_10X_smartseq_scvi_Nov122024.h5ad	Large_Intestine_TSP1_30_version2d_10X_smartseq_scvi_Nov122024	PD	cell_ontology_class	myeloid dendritic cell	40	1000	0.0499501	1.70705	0.425574	0.266863	0	0	0
scDRS/h5ad/Large_Intestine_TSP1_30_version2d_10X_smartseq_scvi_Nov122024.h5ad	Large_Intestine_TSP1_30_version2d_10X_smartseq_scvi_Nov122024	PD	cell_ontology_class	myeloid leukocyte	354	1000	0.001998	3.57744	0.0509491	1.80316	0	0	1
scDRS/h5ad/Large_Intestine_TSP1_30_version2d_10X_smartseq_scvi_Nov122024.h5ad	Large_Intestine_TSP1_30_version2d_10X_smartseq_scvi_Nov122024	PD	cell_ontology_class	myofibroblast cell	82	1000	0.1998	0.795646	0.902098	-1.31684	0	0	0
scDRS/h5ad/Large_Intestine_TSP1_30_version2d_10X_smartseq_scvi_Nov122024.h5ad	Large_Intestine_TSP1_30_version2d_10X_smartseq_scvi_Nov122024	PD	cell_ontology_class	naive thymus-derived cd4-positive, alpha-beta t cell	228	1000	0.317682	0.447711	0.00599401	2.49923	0	0	0
scDRS/h5ad/Large_Intestine_TSP1_30_version2d_10X_smartseq_scvi_Nov122024.h5ad	Large_Intestine_TSP1_30_version2d_10X_smartseq_scvi_Nov122024	PD	cell_ontology_class	natural killer cell	14	1000	0.588412	-0.237556			0	0	0
scDRS/h5ad/Large_Intestine_TSP1_30_version2d_10X_smartseq_scvi_Nov122024.h5ad	Large_Intestine_TSP1_30_version2d_10X_smartseq_scvi_Nov122024	PD	cell_ontology_class	neutrophil	9	1000	0.0849151	1.48015	0.967033	-1.61934	0	0	0
scDRS/h5ad/Large_Intestine_TSP1_30_version2d_10X_smartseq_scvi_Nov122024.h5ad	Large_Intestine_TSP1_30_version2d_10X_smartseq_scvi_Nov122024	PD	cell_ontology_class	paneth cell of colon	217	1000	0.594406	-0.18374	0.021978	1.96507	0	0	0
scDRS/h5ad/Large_Intestine_TSP1_30_version2d_10X_smartseq_scvi_Nov122024.h5ad	Large_Intestine_TSP1_30_version2d_10X_smartseq_scvi_Nov122024	PD	cell_ontology_class	plasma cell	3308	1000	0.795205	-0.818816	0.240759	0.57587	0	0	0
scDRS/h5ad/Large_Intestine_TSP1_30_version2d_10X_smartseq_scvi_Nov122024.h5ad	Large_Intestine_TSP1_30_version2d_10X_smartseq_scvi_Nov122024	PD	cell_ontology_class	regulatory t cell	633	1000	0.423576	0.183429	0.238761	0.636249	0	0	0
scDRS/h5ad/Large_Intestine_TSP1_30_version2d_10X_smartseq_scvi_Nov122024.h5ad	Large_Intestine_TSP1_30_version2d_10X_smartseq_scvi_Nov122024	PD	cell_ontology_class	transit amplifying cell of colon	237	1000	0.030969	2.12286	0.93007	-1.52228	0	0	0
scDRS/h5ad/Large_Intestine_TSP1_30_version2d_10X_smartseq_scvi_Nov122024.h5ad	Large_Intestine_TSP1_30_version2d_10X_smartseq_scvi_Nov122024	PD	cell_ontology_class	tuft cell of colon	178	1000	0.689311	-0.521626	0.838162	-0.945858	0	0	0
scDRS/h5ad/Large_Intestine_TSP1_30_version2d_10X_smartseq_scvi_Nov122024.h5ad	Large_Intestine_TSP1_30_version2d_10X_smartseq_scvi_Nov122024	PD	cell_ontology_class	type l enteroendocrine cell	44	1000	0.000999001	4.17108	0.713287	-0.53134	0	0	2
scDRS/h5ad/Large_Intestine_TSP1_30_version2d_10X_smartseq_scvi_Nov122024.h5ad	Large_Intestine_TSP1_30_version2d_10X_smartseq_scvi_Nov122024	PTSD	cell_ontology_class	b cell	2069	1000	0.0589411	1.61343	0.00899101	3.30657	1	3	22
scDRS/h5ad/Large_Intestine_TSP1_30_version2d_10X_smartseq_scvi_Nov122024.h5ad	Large_Intestine_TSP1_30_version2d_10X_smartseq_scvi_Nov122024	PTSD	cell_ontology_class	best4+ intestinal epithelial cell, human	1090	1000	0.73027	-0.622407	0.00799201	2.93465	0	0	1
scDRS/h5ad/Large_Intestine_TSP1_30_version2d_10X_smartseq_scvi_Nov122024.h5ad	Large_Intestine_TSP1_30_version2d_10X_smartseq_scvi_Nov122024	PTSD	cell_ontology_class	cd4-positive, alpha-beta t cell	4240	1000	0.031968	1.85758	0.002997	5.49172	2	8	43
scDRS/h5ad/Large_Intestine_TSP1_30_version2d_10X_smartseq_scvi_Nov122024.h5ad	Large_Intestine_TSP1_30_version2d_10X_smartseq_scvi_Nov122024	PTSD	cell_ontology_class	cd8-positive, alpha-beta t cell	2962	1000	0.397602	0.233252	0.000999001	5.69462	0	2	8
scDRS/h5ad/Large_Intestine_TSP1_30_version2d_10X_smartseq_scvi_Nov122024.h5ad	Large_Intestine_TSP1_30_version2d_10X_smartseq_scvi_Nov122024	PTSD	cell_ontology_class	colon endothelial cell	348	1000	0.026973	2.19985	0.000999001	4.14913	2	5	12
scDRS/h5ad/Large_Intestine_TSP1_30_version2d_10X_smartseq_scvi_Nov122024.h5ad	Large_Intestine_TSP1_30_version2d_10X_smartseq_scvi_Nov122024	PTSD	cell_ontology_class	colon macrophage	328	1000	0.026973	2.04	0.022977	2.40235	1	1	5
scDRS/h5ad/Large_Intestine_TSP1_30_version2d_10X_smartseq_scvi_Nov122024.h5ad	Large_Intestine_TSP1_30_version2d_10X_smartseq_scvi_Nov122024	PTSD	cell_ontology_class	enterochromaffin-like cell	27	1000	0.000999001	5.08411	0.00799201	1.9076	3	6	7
scDRS/h5ad/Large_Intestine_TSP1_30_version2d_10X_smartseq_scvi_Nov122024.h5ad	Large_Intestine_TSP1_30_version2d_10X_smartseq_scvi_Nov122024	PTSD	cell_ontology_class	enterocyte of epithelium of large intestine	4567	1000	0.881119	-1.12067	0.002997	3.9951	2	7	15
scDRS/h5ad/Large_Intestine_TSP1_30_version2d_10X_smartseq_scvi_Nov122024.h5ad	Large_Intestine_TSP1_30_version2d_10X_smartseq_scvi_Nov122024	PTSD	cell_ontology_class	enteroglial cell	848	1000	0.000999001	4.63097	0.000999001	11.0355	26	53	128
scDRS/h5ad/Large_Intestine_TSP1_30_version2d_10X_smartseq_scvi_Nov122024.h5ad	Large_Intestine_TSP1_30_version2d_10X_smartseq_scvi_Nov122024	PTSD	cell_ontology_class	fibroblast	2597	1000	0.003996	2.69605	0.000999001	4.89412	3	19	95
scDRS/h5ad/Large_Intestine_TSP1_30_version2d_10X_smartseq_scvi_Nov122024.h5ad	Large_Intestine_TSP1_30_version2d_10X_smartseq_scvi_Nov122024	PTSD	cell_ontology_class	gamma-delta t cell	1856	1000	0.182817	0.929431	0.001998	4.16451	0	2	11
scDRS/h5ad/Large_Intestine_TSP1_30_version2d_10X_smartseq_scvi_Nov122024.h5ad	Large_Intestine_TSP1_30_version2d_10X_smartseq_scvi_Nov122024	PTSD	cell_ontology_class	innate lymphoid cell	13	1000	0.031968	1.86964	0.775225	-0.707022	0	0	0
scDRS/h5ad/Large_Intestine_TSP1_30_version2d_10X_smartseq_scvi_Nov122024.h5ad	Large_Intestine_TSP1_30_version2d_10X_smartseq_scvi_Nov122024	PTSD	cell_ontology_class	intestinal crypt stem cell of colon	1732	1000	0.915085	-1.34423	0.000999001	5.90636	1	1	2
scDRS/h5ad/Large_Intestine_TSP1_30_version2d_10X_smartseq_scvi_Nov122024.h5ad	Large_Intestine_TSP1_30_version2d_10X_smartseq_scvi_Nov122024	PTSD	cell_ontology_class	large intestine goblet cell	1557	1000	0.626374	-0.357912	0.003996	3.80228	0	1	5
scDRS/h5ad/Large_Intestine_TSP1_30_version2d_10X_smartseq_scvi_Nov122024.h5ad	Large_Intestine_TSP1_30_version2d_10X_smartseq_scvi_Nov122024	PTSD	cell_ontology_class	mast cell	393	1000	0.579421	-0.282589	0.218781	0.724079	0	0	0
scDRS/h5ad/Large_Intestine_TSP1_30_version2d_10X_smartseq_scvi_Nov122024.h5ad	Large_Intestine_TSP1_30_version2d_10X_smartseq_scvi_Nov122024	PTSD	cell_ontology_class	mature nk t cell	47	1000	0.506494	-0.0551994	0.021978	1.75162	0	0	0
scDRS/h5ad/Large_Intestine_TSP1_30_version2d_10X_smartseq_scvi_Nov122024.h5ad	Large_Intestine_TSP1_30_version2d_10X_smartseq_scvi_Nov122024	PTSD	cell_ontology_class	monocyte	66	1000	0.243756	0.655352	0.0999001	1.26667	0	0	0
scDRS/h5ad/Large_Intestine_TSP1_30_version2d_10X_smartseq_scvi_Nov122024.h5ad	Large_Intestine_TSP1_30_version2d_10X_smartseq_scvi_Nov122024	PTSD	cell_ontology_class	myeloid dendritic cell	40	1000	0.158841	1.00443	0.715285	-0.519559	0	0	0
scDRS/h5ad/Large_Intestine_TSP1_30_version2d_10X_smartseq_scvi_Nov122024.h5ad	Large_Intestine_TSP1_30_version2d_10X_smartseq_scvi_Nov122024	PTSD	cell_ontology_class	myeloid leukocyte	354	1000	0.025974	1.9346	0.020979	2.39683	0	2	5
scDRS/h5ad/Large_Intestine_TSP1_30_version2d_10X_smartseq_scvi_Nov122024.h5ad	Large_Intestine_TSP1_30_version2d_10X_smartseq_scvi_Nov122024	PTSD	cell_ontology_class	myofibroblast cell	82	1000	0.410589	0.164941	0.357642	0.428563	0	0	0
scDRS/h5ad/Large_Intestine_TSP1_30_version2d_10X_smartseq_scvi_Nov122024.h5ad	Large_Intestine_TSP1_30_version2d_10X_smartseq_scvi_Nov122024	PTSD	cell_ontology_class	naive thymus-derived cd4-positive, alpha-beta t cell	228	1000	0.00599401	2.66918	0.012987	2.14798	1	1	4
scDRS/h5ad/Large_Intestine_TSP1_30_version2d_10X_smartseq_scvi_Nov122024.h5ad	Large_Intestine_TSP1_30_version2d_10X_smartseq_scvi_Nov122024	PTSD	cell_ontology_class	natural killer cell	14	1000	0.2997	0.527775			0	0	0
scDRS/h5ad/Large_Intestine_TSP1_30_version2d_10X_smartseq_scvi_Nov122024.h5ad	Large_Intestine_TSP1_30_version2d_10X_smartseq_scvi_Nov122024	PTSD	cell_ontology_class	neutrophil	9	1000	0.792208	-0.796425	0.372627	0.224255	0	0	0
scDRS/h5ad/Large_Intestine_TSP1_30_version2d_10X_smartseq_scvi_Nov122024.h5ad	Large_Intestine_TSP1_30_version2d_10X_smartseq_scvi_Nov122024	PTSD	cell_ontology_class	paneth cell of colon	217	1000	0.995005	-2.48388	0.322677	0.45511	0	0	0
scDRS/h5ad/Large_Intestine_TSP1_30_version2d_10X_smartseq_scvi_Nov122024.h5ad	Large_Intestine_TSP1_30_version2d_10X_smartseq_scvi_Nov122024	PTSD	cell_ontology_class	plasma cell	3308	1000	0.146853	1.09882	0.000999001	6.16152	4	10	38
scDRS/h5ad/Large_Intestine_TSP1_30_version2d_10X_smartseq_scvi_Nov122024.h5ad	Large_Intestine_TSP1_30_version2d_10X_smartseq_scvi_Nov122024	PTSD	cell_ontology_class	regulatory t cell	633	1000	0.014985	2.2498	0.002997	3.31569	0	0	8
scDRS/h5ad/Large_Intestine_TSP1_30_version2d_10X_smartseq_scvi_Nov122024.h5ad	Large_Intestine_TSP1_30_version2d_10X_smartseq_scvi_Nov122024	PTSD	cell_ontology_class	transit amplifying cell of colon	237	1000	0.397602	0.211436	0.042957	1.72414	0	2	4
scDRS/h5ad/Large_Intestine_TSP1_30_version2d_10X_smartseq_scvi_Nov122024.h5ad	Large_Intestine_TSP1_30_version2d_10X_smartseq_scvi_Nov122024	PTSD	cell_ontology_class	tuft cell of colon	178	1000	0.00799201	2.47725	0.011988	2.44939	1	2	4
scDRS/h5ad/Large_Intestine_TSP1_30_version2d_10X_smartseq_scvi_Nov122024.h5ad	Large_Intestine_TSP1_30_version2d_10X_smartseq_scvi_Nov122024	PTSD	cell_ontology_class	type l enteroendocrine cell	44	1000	0.000999001	4.61832	0.614386	-0.276986	1	6	7
scDRS/h5ad/Large_Intestine_TSP1_30_version2d_10X_smartseq_scvi_Nov122024.h5ad	Large_Intestine_TSP1_30_version2d_10X_smartseq_scvi_Nov122024	SCZ	cell_ontology_class	b cell	2069	1000	0.000999001	4.7961	0.318681	0.231578	16	45	161
scDRS/h5ad/Large_Intestine_TSP1_30_version2d_10X_smartseq_scvi_Nov122024.h5ad	Large_Intestine_TSP1_30_version2d_10X_smartseq_scvi_Nov122024	SCZ	cell_ontology_class	best4+ intestinal epithelial cell, human	1090	1000	0.99001	-2.1805	0.311688	0.442252	0	0	0
scDRS/h5ad/Large_Intestine_TSP1_30_version2d_10X_smartseq_scvi_Nov122024.h5ad	Large_Intestine_TSP1_30_version2d_10X_smartseq_scvi_Nov122024	SCZ	cell_ontology_class	cd4-positive, alpha-beta t cell	4240	1000	0.274725	0.565107	0.00899101	3.62846	2	7	31
scDRS/h5ad/Large_Intestine_TSP1_30_version2d_10X_smartseq_scvi_Nov122024.h5ad	Large_Intestine_TSP1_30_version2d_10X_smartseq_scvi_Nov122024	SCZ	cell_ontology_class	cd8-positive, alpha-beta t cell	2962	1000	0.527473	-0.0651363	0.021978	2.23817	0	4	10
scDRS/h5ad/Large_Intestine_TSP1_30_version2d_10X_smartseq_scvi_Nov122024.h5ad	Large_Intestine_TSP1_30_version2d_10X_smartseq_scvi_Nov122024	SCZ	cell_ontology_class	colon endothelial cell	348	1000	0.00599401	3.23921	0.00599401	2.87915	4	8	18
scDRS/h5ad/Large_Intestine_TSP1_30_version2d_10X_smartseq_scvi_Nov122024.h5ad	Large_Intestine_TSP1_30_version2d_10X_smartseq_scvi_Nov122024	SCZ	cell_ontology_class	colon macrophage	328	1000	0.014985	2.22444	0.033966	1.91739	1	2	9
scDRS/h5ad/Large_Intestine_TSP1_30_version2d_10X_smartseq_scvi_Nov122024.h5ad	Large_Intestine_TSP1_30_version2d_10X_smartseq_scvi_Nov122024	SCZ	cell_ontology_class	enterochromaffin-like cell	27	1000	0.00499501	3.12288	0.74026	-0.591601	0	0	2
scDRS/h5ad/Large_Intestine_TSP1_30_version2d_10X_smartseq_scvi_Nov122024.h5ad	Large_Intestine_TSP1_30_version2d_10X_smartseq_scvi_Nov122024	SCZ	cell_ontology_class	enterocyte of epithelium of large intestine	4567	1000	0.961039	-1.65838	0.306693	0.362234	0	1	2
scDRS/h5ad/Large_Intestine_TSP1_30_version2d_10X_smartseq_scvi_Nov122024.h5ad	Large_Intestine_TSP1_30_version2d_10X_smartseq_scvi_Nov122024	SCZ	cell_ontology_class	enteroglial cell	848	1000	0.000999001	3.7991	0.000999001	5.23962	7	23	67
scDRS/h5ad/Large_Intestine_TSP1_30_version2d_10X_smartseq_scvi_Nov122024.h5ad	Large_Intestine_TSP1_30_version2d_10X_smartseq_scvi_Nov122024	SCZ	cell_ontology_class	fibroblast	2597	1000	0.003996	2.75645	0.010989	3.23147	7	23	90
scDRS/h5ad/Large_Intestine_TSP1_30_version2d_10X_smartseq_scvi_Nov122024.h5ad	Large_Intestine_TSP1_30_version2d_10X_smartseq_scvi_Nov122024	SCZ	cell_ontology_class	gamma-delta t cell	1856	1000	0.442557	0.118521	0.014985	2.71465	0	0	5
scDRS/h5ad/Large_Intestine_TSP1_30_version2d_10X_smartseq_scvi_Nov122024.h5ad	Large_Intestine_TSP1_30_version2d_10X_smartseq_scvi_Nov122024	SCZ	cell_ontology_class	innate lymphoid cell	13	1000	0.001998	3.31545	0.934066	-1.58556	0	0	2
scDRS/h5ad/Large_Intestine_TSP1_30_version2d_10X_smartseq_scvi_Nov122024.h5ad	Large_Intestine_TSP1_30_version2d_10X_smartseq_scvi_Nov122024	SCZ	cell_ontology_class	intestinal crypt stem cell of colon	1732	1000	0.994006	-2.295	0.611389	-0.409897	0	0	0
scDRS/h5ad/Large_Intestine_TSP1_30_version2d_10X_smartseq_scvi_Nov122024.h5ad	Large_Intestine_TSP1_30_version2d_10X_smartseq_scvi_Nov122024	SCZ	cell_ontology_class	large intestine goblet cell	1557	1000	0.652348	-0.380238	0.250749	0.555848	0	0	2
scDRS/h5ad/Large_Intestine_TSP1_30_version2d_10X_smartseq_scvi_Nov122024.h5ad	Large_Intestine_TSP1_30_version2d_10X_smartseq_scvi_Nov122024	SCZ	cell_ontology_class	mast cell	393	1000	0.913087	-1.29564	0.626374	-0.322165	0	0	0
scDRS/h5ad/Large_Intestine_TSP1_30_version2d_10X_smartseq_scvi_Nov122024.h5ad	Large_Intestine_TSP1_30_version2d_10X_smartseq_scvi_Nov122024	SCZ	cell_ontology_class	mature nk t cell	47	1000	0.185814	0.874761	0.113886	1.12349	0	0	0
scDRS/h5ad/Large_Intestine_TSP1_30_version2d_10X_smartseq_scvi_Nov122024.h5ad	Large_Intestine_TSP1_30_version2d_10X_smartseq_scvi_Nov122024	SCZ	cell_ontology_class	monocyte	66	1000	0.347652	0.352417	0.945055	-1.68843	0	0	0
scDRS/h5ad/Large_Intestine_TSP1_30_version2d_10X_smartseq_scvi_Nov122024.h5ad	Large_Intestine_TSP1_30_version2d_10X_smartseq_scvi_Nov122024	SCZ	cell_ontology_class	myeloid dendritic cell	40	1000	0.045954	1.68873	0.609391	-0.244627	0	0	0
scDRS/h5ad/Large_Intestine_TSP1_30_version2d_10X_smartseq_scvi_Nov122024.h5ad	Large_Intestine_TSP1_30_version2d_10X_smartseq_scvi_Nov122024	SCZ	cell_ontology_class	myeloid leukocyte	354	1000	0.021978	2.01689	0.348651	0.350801	1	1	11
scDRS/h5ad/Large_Intestine_TSP1_30_version2d_10X_smartseq_scvi_Nov122024.h5ad	Large_Intestine_TSP1_30_version2d_10X_smartseq_scvi_Nov122024	SCZ	cell_ontology_class	myofibroblast cell	82	1000	0.001998	3.92662	0.471528	0.104239	1	3	7
scDRS/h5ad/Large_Intestine_TSP1_30_version2d_10X_smartseq_scvi_Nov122024.h5ad	Large_Intestine_TSP1_30_version2d_10X_smartseq_scvi_Nov122024	SCZ	cell_ontology_class	naive thymus-derived cd4-positive, alpha-beta t cell	228	1000	0.0779221	1.41334	0.743257	-0.600408	0	1	2
scDRS/h5ad/Large_Intestine_TSP1_30_version2d_10X_smartseq_scvi_Nov122024.h5ad	Large_Intestine_TSP1_30_version2d_10X_smartseq_scvi_Nov122024	SCZ	cell_ontology_class	natural killer cell	14	1000	0.333666	0.42548			0	0	0
scDRS/h5ad/Large_Intestine_TSP1_30_version2d_10X_smartseq_scvi_Nov122024.h5ad	Large_Intestine_TSP1_30_version2d_10X_smartseq_scvi_Nov122024	SCZ	cell_ontology_class	neutrophil	9	1000	0.421578	0.134274	0.0769231	1.46756	0	0	0
scDRS/h5ad/Large_Intestine_TSP1_30_version2d_10X_smartseq_scvi_Nov122024.h5ad	Large_Intestine_TSP1_30_version2d_10X_smartseq_scvi_Nov122024	SCZ	cell_ontology_class	paneth cell of colon	217	1000	0.999001	-2.49207	0.236763	0.709955	0	0	0
scDRS/h5ad/Large_Intestine_TSP1_30_version2d_10X_smartseq_scvi_Nov122024.h5ad	Large_Intestine_TSP1_30_version2d_10X_smartseq_scvi_Nov122024	SCZ	cell_ontology_class	plasma cell	3308	1000	0.652348	-0.410822	0.044955	2.11463	1	2	5
scDRS/h5ad/Large_Intestine_TSP1_30_version2d_10X_smartseq_scvi_Nov122024.h5ad	Large_Intestine_TSP1_30_version2d_10X_smartseq_scvi_Nov122024	SCZ	cell_ontology_class	regulatory t cell	633	1000	0.0809191	1.38899	0.002997	3.02339	1	1	6
scDRS/h5ad/Large_Intestine_TSP1_30_version2d_10X_smartseq_scvi_Nov122024.h5ad	Large_Intestine_TSP1_30_version2d_10X_smartseq_scvi_Nov122024	SCZ	cell_ontology_class	transit amplifying cell of colon	237	1000	0.415584	0.150535	0.323676	0.469193	0	0	1
scDRS/h5ad/Large_Intestine_TSP1_30_version2d_10X_smartseq_scvi_Nov122024.h5ad	Large_Intestine_TSP1_30_version2d_10X_smartseq_scvi_Nov122024	SCZ	cell_ontology_class	tuft cell of colon	178	1000	0.332667	0.341368	0.341658	0.355185	0	0	0
scDRS/h5ad/Large_Intestine_TSP1_30_version2d_10X_smartseq_scvi_Nov122024.h5ad	Large_Intestine_TSP1_30_version2d_10X_smartseq_scvi_Nov122024	SCZ	cell_ontology_class	type l enteroendocrine cell	44	1000	0.000999001	5.88281	0.813187	-0.886276	10	17	21
scDRS/h5ad/Large_Intestine_TSP1_30_version2d_10X_smartseq_scvi_Nov122024.h5ad	Large_Intestine_TSP1_30_version2d_10X_smartseq_scvi_Nov122024	SUD_AtypicalPref	cell_ontology_class	b cell	2069	1000	0.865135	-1.10333	0.002997	4.28816	0	0	1
scDRS/h5ad/Large_Intestine_TSP1_30_version2d_10X_smartseq_scvi_Nov122024.h5ad	Large_Intestine_TSP1_30_version2d_10X_smartseq_scvi_Nov122024	SUD_AtypicalPref	cell_ontology_class	best4+ intestinal epithelial cell, human	1090	1000	0.519481	-0.0983605	0.702298	-0.541356	0	0	0
scDRS/h5ad/Large_Intestine_TSP1_30_version2d_10X_smartseq_scvi_Nov122024.h5ad	Large_Intestine_TSP1_30_version2d_10X_smartseq_scvi_Nov122024	SUD_AtypicalPref	cell_ontology_class	cd4-positive, alpha-beta t cell	4240	1000	0.500499	-0.0308357	0.001998	5.86352	0	0	4
scDRS/h5ad/Large_Intestine_TSP1_30_version2d_10X_smartseq_scvi_Nov122024.h5ad	Large_Intestine_TSP1_30_version2d_10X_smartseq_scvi_Nov122024	SUD_AtypicalPref	cell_ontology_class	cd8-positive, alpha-beta t cell	2962	1000	0.966034	-1.80238	0.001998	4.25784	0	0	0
scDRS/h5ad/Large_Intestine_TSP1_30_version2d_10X_smartseq_scvi_Nov122024.h5ad	Large_Intestine_TSP1_30_version2d_10X_smartseq_scvi_Nov122024	SUD_AtypicalPref	cell_ontology_class	colon endothelial cell	348	1000	0.540459	-0.155479	0.350649	0.365896	0	0	0
scDRS/h5ad/Large_Intestine_TSP1_30_version2d_10X_smartseq_scvi_Nov122024.h5ad	Large_Intestine_TSP1_30_version2d_10X_smartseq_scvi_Nov122024	SUD_AtypicalPref	cell_ontology_class	colon macrophage	328	1000	0.0569431	1.70261	0.112887	1.16689	0	0	0
scDRS/h5ad/Large_Intestine_TSP1_30_version2d_10X_smartseq_scvi_Nov122024.h5ad	Large_Intestine_TSP1_30_version2d_10X_smartseq_scvi_Nov122024	SUD_AtypicalPref	cell_ontology_class	enterochromaffin-like cell	27	1000	0.00999001	2.60971	0.689311	-0.464981	0	0	0
scDRS/h5ad/Large_Intestine_TSP1_30_version2d_10X_smartseq_scvi_Nov122024.h5ad	Large_Intestine_TSP1_30_version2d_10X_smartseq_scvi_Nov122024	SUD_AtypicalPref	cell_ontology_class	enterocyte of epithelium of large intestine	4567	1000	0.387612	0.260834	0.246753	0.503687	0	0	4
scDRS/h5ad/Large_Intestine_TSP1_30_version2d_10X_smartseq_scvi_Nov122024.h5ad	Large_Intestine_TSP1_30_version2d_10X_smartseq_scvi_Nov122024	SUD_AtypicalPref	cell_ontology_class	enteroglial cell	848	1000	0.003996	2.60276	0.000999001	5.37996	0	0	7
scDRS/h5ad/Large_Intestine_TSP1_30_version2d_10X_smartseq_scvi_Nov122024.h5ad	Large_Intestine_TSP1_30_version2d_10X_smartseq_scvi_Nov122024	SUD_AtypicalPref	cell_ontology_class	fibroblast	2597	1000	0.00999001	2.55009	0.041958	2.06913	0	2	14
scDRS/h5ad/Large_Intestine_TSP1_30_version2d_10X_smartseq_scvi_Nov122024.h5ad	Large_Intestine_TSP1_30_version2d_10X_smartseq_scvi_Nov122024	SUD_AtypicalPref	cell_ontology_class	gamma-delta t cell	1856	1000	0.676324	-0.467938	0.000999001	5.52213	0	0	0
scDRS/h5ad/Large_Intestine_TSP1_30_version2d_10X_smartseq_scvi_Nov122024.h5ad	Large_Intestine_TSP1_30_version2d_10X_smartseq_scvi_Nov122024	SUD_AtypicalPref	cell_ontology_class	innate lymphoid cell	13	1000	0.044955	1.80929	0.73027	-0.55923	0	0	0
scDRS/h5ad/Large_Intestine_TSP1_30_version2d_10X_smartseq_scvi_Nov122024.h5ad	Large_Intestine_TSP1_30_version2d_10X_smartseq_scvi_Nov122024	SUD_AtypicalPref	cell_ontology_class	intestinal crypt stem cell of colon	1732	1000	0.321678	0.468872	0.0819181	1.49345	0	0	0
scDRS/h5ad/Large_Intestine_TSP1_30_version2d_10X_smartseq_scvi_Nov122024.h5ad	Large_Intestine_TSP1_30_version2d_10X_smartseq_scvi_Nov122024	SUD_AtypicalPref	cell_ontology_class	large intestine goblet cell	1557	1000	0.0929071	1.37387	0.042957	2.00411	0	0	1
scDRS/h5ad/Large_Intestine_TSP1_30_version2d_10X_smartseq_scvi_Nov122024.h5ad	Large_Intestine_TSP1_30_version2d_10X_smartseq_scvi_Nov122024	SUD_AtypicalPref	cell_ontology_class	mast cell	393	1000	0.222777	0.768857	0.874126	-1.13355	0	0	0
scDRS/h5ad/Large_Intestine_TSP1_30_version2d_10X_smartseq_scvi_Nov122024.h5ad	Large_Intestine_TSP1_30_version2d_10X_smartseq_scvi_Nov122024	SUD_AtypicalPref	cell_ontology_class	mature nk t cell	47	1000	0.623377	-0.348347	0.043956	1.51846	0	0	0
scDRS/h5ad/Large_Intestine_TSP1_30_version2d_10X_smartseq_scvi_Nov122024.h5ad	Large_Intestine_TSP1_30_version2d_10X_smartseq_scvi_Nov122024	SUD_AtypicalPref	cell_ontology_class	monocyte	66	1000	0.387612	0.217725	0.86014	-1.13346	0	0	0
scDRS/h5ad/Large_Intestine_TSP1_30_version2d_10X_smartseq_scvi_Nov122024.h5ad	Large_Intestine_TSP1_30_version2d_10X_smartseq_scvi_Nov122024	SUD_AtypicalPref	cell_ontology_class	myeloid dendritic cell	40	1000	0.178821	0.87359	0.303696	0.630548	0	0	0
scDRS/h5ad/Large_Intestine_TSP1_30_version2d_10X_smartseq_scvi_Nov122024.h5ad	Large_Intestine_TSP1_30_version2d_10X_smartseq_scvi_Nov122024	SUD_AtypicalPref	cell_ontology_class	myeloid leukocyte	354	1000	0.011988	2.54229	0.101898	1.30319	0	0	2
scDRS/h5ad/Large_Intestine_TSP1_30_version2d_10X_smartseq_scvi_Nov122024.h5ad	Large_Intestine_TSP1_30_version2d_10X_smartseq_scvi_Nov122024	SUD_AtypicalPref	cell_ontology_class	myofibroblast cell	82	1000	0.786214	-0.787763	0.138861	1.10287	0	0	0
scDRS/h5ad/Large_Intestine_TSP1_30_version2d_10X_smartseq_scvi_Nov122024.h5ad	Large_Intestine_TSP1_30_version2d_10X_smartseq_scvi_Nov122024	SUD_AtypicalPref	cell_ontology_class	naive thymus-derived cd4-positive, alpha-beta t cell	228	1000	0.0899101	1.32894	0.002997	2.8592	0	0	0
scDRS/h5ad/Large_Intestine_TSP1_30_version2d_10X_smartseq_scvi_Nov122024.h5ad	Large_Intestine_TSP1_30_version2d_10X_smartseq_scvi_Nov122024	SUD_AtypicalPref	cell_ontology_class	natural killer cell	14	1000	0.979021	-2.0095			0	0	0
scDRS/h5ad/Large_Intestine_TSP1_30_version2d_10X_smartseq_scvi_Nov122024.h5ad	Large_Intestine_TSP1_30_version2d_10X_smartseq_scvi_Nov122024	SUD_AtypicalPref	cell_ontology_class	neutrophil	9	1000	0.250749	0.586964	0.883117	-1.08146	0	0	0
scDRS/h5ad/Large_Intestine_TSP1_30_version2d_10X_smartseq_scvi_Nov122024.h5ad	Large_Intestine_TSP1_30_version2d_10X_smartseq_scvi_Nov122024	SUD_AtypicalPref	cell_ontology_class	paneth cell of colon	217	1000	0.28971	0.533665	0.405594	0.238727	0	0	1
scDRS/h5ad/Large_Intestine_TSP1_30_version2d_10X_smartseq_scvi_Nov122024.h5ad	Large_Intestine_TSP1_30_version2d_10X_smartseq_scvi_Nov122024	SUD_AtypicalPref	cell_ontology_class	plasma cell	3308	1000	0.782218	-0.784264	0.0469531	1.99748	0	0	1
scDRS/h5ad/Large_Intestine_TSP1_30_version2d_10X_smartseq_scvi_Nov122024.h5ad	Large_Intestine_TSP1_30_version2d_10X_smartseq_scvi_Nov122024	SUD_AtypicalPref	cell_ontology_class	regulatory t cell	633	1000	0.174825	0.927309	0.013986	2.48103	0	0	1
scDRS/h5ad/Large_Intestine_TSP1_30_version2d_10X_smartseq_scvi_Nov122024.h5ad	Large_Intestine_TSP1_30_version2d_10X_smartseq_scvi_Nov122024	SUD_AtypicalPref	cell_ontology_class	transit amplifying cell of colon	237	1000	0.040959	1.81935	0.0869131	1.41077	0	0	0
scDRS/h5ad/Large_Intestine_TSP1_30_version2d_10X_smartseq_scvi_Nov122024.h5ad	Large_Intestine_TSP1_30_version2d_10X_smartseq_scvi_Nov122024	SUD_AtypicalPref	cell_ontology_class	tuft cell of colon	178	1000	0.261738	0.606736	0.0839161	1.46549	0	0	0
scDRS/h5ad/Large_Intestine_TSP1_30_version2d_10X_smartseq_scvi_Nov122024.h5ad	Large_Intestine_TSP1_30_version2d_10X_smartseq_scvi_Nov122024	SUD_AtypicalPref	cell_ontology_class	type l enteroendocrine cell	44	1000	0.001998	3.4803	0.777223	-0.730676	0	0	2
scDRS/h5ad/Large_Intestine_TSP1_30_version2d_10X_smartseq_scvi_Nov122024.h5ad	Large_Intestine_TSP1_30_version2d_10X_smartseq_scvi_Nov122024	SUD_BeerPref	cell_ontology_class	b cell	2069	1000	0.120879	1.14638	0.000999001	5.49677	3	8	27
scDRS/h5ad/Large_Intestine_TSP1_30_version2d_10X_smartseq_scvi_Nov122024.h5ad	Large_Intestine_TSP1_30_version2d_10X_smartseq_scvi_Nov122024	SUD_BeerPref	cell_ontology_class	best4+ intestinal epithelial cell, human	1090	1000	0.315684	0.434627	0.015984	2.21353	0	2	8
scDRS/h5ad/Large_Intestine_TSP1_30_version2d_10X_smartseq_scvi_Nov122024.h5ad	Large_Intestine_TSP1_30_version2d_10X_smartseq_scvi_Nov122024	SUD_BeerPref	cell_ontology_class	cd4-positive, alpha-beta t cell	4240	1000	0.749251	-0.63858	0.000999001	7.82415	2	4	17
scDRS/h5ad/Large_Intestine_TSP1_30_version2d_10X_smartseq_scvi_Nov122024.h5ad	Large_Intestine_TSP1_30_version2d_10X_smartseq_scvi_Nov122024	SUD_BeerPref	cell_ontology_class	cd8-positive, alpha-beta t cell	2962	1000	0.971029	-1.95429	0.000999001	6.12664	0	0	8
scDRS/h5ad/Large_Intestine_TSP1_30_version2d_10X_smartseq_scvi_Nov122024.h5ad	Large_Intestine_TSP1_30_version2d_10X_smartseq_scvi_Nov122024	SUD_BeerPref	cell_ontology_class	colon endothelial cell	348	1000	0.0809191	1.46256	0.001998	3.18573	0	1	8
scDRS/h5ad/Large_Intestine_TSP1_30_version2d_10X_smartseq_scvi_Nov122024.h5ad	Large_Intestine_TSP1_30_version2d_10X_smartseq_scvi_Nov122024	SUD_BeerPref	cell_ontology_class	colon macrophage	328	1000	0.494505	-0.0037765	0.002997	3.00568	0	0	0
scDRS/h5ad/Large_Intestine_TSP1_30_version2d_10X_smartseq_scvi_Nov122024.h5ad	Large_Intestine_TSP1_30_version2d_10X_smartseq_scvi_Nov122024	SUD_BeerPref	cell_ontology_class	enterochromaffin-like cell	27	1000	0.000999001	7.28344	0.0839161	1.2046	8	17	20
scDRS/h5ad/Large_Intestine_TSP1_30_version2d_10X_smartseq_scvi_Nov122024.h5ad	Large_Intestine_TSP1_30_version2d_10X_smartseq_scvi_Nov122024	SUD_BeerPref	cell_ontology_class	enterocyte of epithelium of large intestine	4567	1000	0.402597	0.25855	0.001998	4.20826	9	18	47
scDRS/h5ad/Large_Intestine_TSP1_30_version2d_10X_smartseq_scvi_Nov122024.h5ad	Large_Intestine_TSP1_30_version2d_10X_smartseq_scvi_Nov122024	SUD_BeerPref	cell_ontology_class	enteroglial cell	848	1000	0.000999001	5.33445	0.000999001	9.54795	72	133	243
scDRS/h5ad/Large_Intestine_TSP1_30_version2d_10X_smartseq_scvi_Nov122024.h5ad	Large_Intestine_TSP1_30_version2d_10X_smartseq_scvi_Nov122024	SUD_BeerPref	cell_ontology_class	fibroblast	2597	1000	0.001998	3.20309	0.00799201	3.7808	23	62	180
scDRS/h5ad/Large_Intestine_TSP1_30_version2d_10X_smartseq_scvi_Nov122024.h5ad	Large_Intestine_TSP1_30_version2d_10X_smartseq_scvi_Nov122024	SUD_BeerPref	cell_ontology_class	gamma-delta t cell	1856	1000	0.242757	0.691913	0.000999001	7.70928	2	5	25
scDRS/h5ad/Large_Intestine_TSP1_30_version2d_10X_smartseq_scvi_Nov122024.h5ad	Large_Intestine_TSP1_30_version2d_10X_smartseq_scvi_Nov122024	SUD_BeerPref	cell_ontology_class	innate lymphoid cell	13	1000	0.014985	2.27156	0.755245	-0.651445	0	0	1
scDRS/h5ad/Large_Intestine_TSP1_30_version2d_10X_smartseq_scvi_Nov122024.h5ad	Large_Intestine_TSP1_30_version2d_10X_smartseq_scvi_Nov122024	SUD_BeerPref	cell_ontology_class	intestinal crypt stem cell of colon	1732	1000	0.627373	-0.372095	0.000999001	4.94665	0	1	8
scDRS/h5ad/Large_Intestine_TSP1_30_version2d_10X_smartseq_scvi_Nov122024.h5ad	Large_Intestine_TSP1_30_version2d_10X_smartseq_scvi_Nov122024	SUD_BeerPref	cell_ontology_class	large intestine goblet cell	1557	1000	0.003996	3.09129	0.015984	3.19988	10	33	84
scDRS/h5ad/Large_Intestine_TSP1_30_version2d_10X_smartseq_scvi_Nov122024.h5ad	Large_Intestine_TSP1_30_version2d_10X_smartseq_scvi_Nov122024	SUD_BeerPref	cell_ontology_class	mast cell	393	1000	0.107892	1.31208	0.148851	1.04815	0	0	4
scDRS/h5ad/Large_Intestine_TSP1_30_version2d_10X_smartseq_scvi_Nov122024.h5ad	Large_Intestine_TSP1_30_version2d_10X_smartseq_scvi_Nov122024	SUD_BeerPref	cell_ontology_class	mature nk t cell	47	1000	0.736264	-0.611468	0.26973	0.644	0	0	0
scDRS/h5ad/Large_Intestine_TSP1_30_version2d_10X_smartseq_scvi_Nov122024.h5ad	Large_Intestine_TSP1_30_version2d_10X_smartseq_scvi_Nov122024	SUD_BeerPref	cell_ontology_class	monocyte	66	1000	0.959041	-1.57708	0.207792	0.831144	0	0	0
scDRS/h5ad/Large_Intestine_TSP1_30_version2d_10X_smartseq_scvi_Nov122024.h5ad	Large_Intestine_TSP1_30_version2d_10X_smartseq_scvi_Nov122024	SUD_BeerPref	cell_ontology_class	myeloid dendritic cell	40	1000	0.619381	-0.351803	0.747253	-0.629046	0	0	0
scDRS/h5ad/Large_Intestine_TSP1_30_version2d_10X_smartseq_scvi_Nov122024.h5ad	Large_Intestine_TSP1_30_version2d_10X_smartseq_scvi_Nov122024	SUD_BeerPref	cell_ontology_class	myeloid leukocyte	354	1000	0.135864	1.17412	0.000999001	4.71718	0	0	2
scDRS/h5ad/Large_Intestine_TSP1_30_version2d_10X_smartseq_scvi_Nov122024.h5ad	Large_Intestine_TSP1_30_version2d_10X_smartseq_scvi_Nov122024	SUD_BeerPref	cell_ontology_class	myofibroblast cell	82	1000	0.122877	1.14712	0.0639361	1.49301	0	0	0
scDRS/h5ad/Large_Intestine_TSP1_30_version2d_10X_smartseq_scvi_Nov122024.h5ad	Large_Intestine_TSP1_30_version2d_10X_smartseq_scvi_Nov122024	SUD_BeerPref	cell_ontology_class	naive thymus-derived cd4-positive, alpha-beta t cell	228	1000	0.0649351	1.50861	0.024975	1.97641	0	0	4
scDRS/h5ad/Large_Intestine_TSP1_30_version2d_10X_smartseq_scvi_Nov122024.h5ad	Large_Intestine_TSP1_30_version2d_10X_smartseq_scvi_Nov122024	SUD_BeerPref	cell_ontology_class	natural killer cell	14	1000	0.24975	0.666279			0	0	0
scDRS/h5ad/Large_Intestine_TSP1_30_version2d_10X_smartseq_scvi_Nov122024.h5ad	Large_Intestine_TSP1_30_version2d_10X_smartseq_scvi_Nov122024	SUD_BeerPref	cell_ontology_class	neutrophil	9	1000	0.73027	-0.663808	0.749251	-0.776845	0	0	0
scDRS/h5ad/Large_Intestine_TSP1_30_version2d_10X_smartseq_scvi_Nov122024.h5ad	Large_Intestine_TSP1_30_version2d_10X_smartseq_scvi_Nov122024	SUD_BeerPref	cell_ontology_class	paneth cell of colon	217	1000	0.995005	-2.50526	0.011988	2.18044	0	0	1
scDRS/h5ad/Large_Intestine_TSP1_30_version2d_10X_smartseq_scvi_Nov122024.h5ad	Large_Intestine_TSP1_30_version2d_10X_smartseq_scvi_Nov122024	SUD_BeerPref	cell_ontology_class	plasma cell	3308	1000	0.150849	1.03614	0.000999001	6.10502	5	24	67
scDRS/h5ad/Large_Intestine_TSP1_30_version2d_10X_smartseq_scvi_Nov122024.h5ad	Large_Intestine_TSP1_30_version2d_10X_smartseq_scvi_Nov122024	SUD_BeerPref	cell_ontology_class	regulatory t cell	633	1000	0.030969	1.94506	0.000999001	4.91894	1	5	14
scDRS/h5ad/Large_Intestine_TSP1_30_version2d_10X_smartseq_scvi_Nov122024.h5ad	Large_Intestine_TSP1_30_version2d_10X_smartseq_scvi_Nov122024	SUD_BeerPref	cell_ontology_class	transit amplifying cell of colon	237	1000	0.00599401	2.99304	0.010989	2.22693	3	6	13
scDRS/h5ad/Large_Intestine_TSP1_30_version2d_10X_smartseq_scvi_Nov122024.h5ad	Large_Intestine_TSP1_30_version2d_10X_smartseq_scvi_Nov122024	SUD_BeerPref	cell_ontology_class	tuft cell of colon	178	1000	0.033966	1.94747	0.0579421	1.65555	2	4	6
scDRS/h5ad/Large_Intestine_TSP1_30_version2d_10X_smartseq_scvi_Nov122024.h5ad	Large_Intestine_TSP1_30_version2d_10X_smartseq_scvi_Nov122024	SUD_BeerPref	cell_ontology_class	type l enteroendocrine cell	44	1000	0.000999001	7.20604	0.67033	-0.445648	18	23	29
scDRS/h5ad/Large_Intestine_TSP1_30_version2d_10X_smartseq_scvi_Nov122024.h5ad	Large_Intestine_TSP1_30_version2d_10X_smartseq_scvi_Nov122024	SUD_Consumption	cell_ontology_class	b cell	2069	1000	0.0969031	1.31378	0.245754	0.514046	0	0	0
scDRS/h5ad/Large_Intestine_TSP1_30_version2d_10X_smartseq_scvi_Nov122024.h5ad	Large_Intestine_TSP1_30_version2d_10X_smartseq_scvi_Nov122024	SUD_Consumption	cell_ontology_class	best4+ intestinal epithelial cell, human	1090	1000	0.231768	0.670836	0.873127	-1.1042	0	0	0
scDRS/h5ad/Large_Intestine_TSP1_30_version2d_10X_smartseq_scvi_Nov122024.h5ad	Large_Intestine_TSP1_30_version2d_10X_smartseq_scvi_Nov122024	SUD_Consumption	cell_ontology_class	cd4-positive, alpha-beta t cell	4240	1000	0.923077	-1.41738	0.178821	0.753745	0	0	0
scDRS/h5ad/Large_Intestine_TSP1_30_version2d_10X_smartseq_scvi_Nov122024.h5ad	Large_Intestine_TSP1_30_version2d_10X_smartseq_scvi_Nov122024	SUD_Consumption	cell_ontology_class	cd8-positive, alpha-beta t cell	2962	1000	0.973027	-1.86637	0.030969	2.08172	0	0	0
scDRS/h5ad/Large_Intestine_TSP1_30_version2d_10X_smartseq_scvi_Nov122024.h5ad	Large_Intestine_TSP1_30_version2d_10X_smartseq_scvi_Nov122024	SUD_Consumption	cell_ontology_class	colon endothelial cell	348	1000	0.293706	0.457209	0.191808	0.887476	0	0	0
scDRS/h5ad/Large_Intestine_TSP1_30_version2d_10X_smartseq_scvi_Nov122024.h5ad	Large_Intestine_TSP1_30_version2d_10X_smartseq_scvi_Nov122024	SUD_Consumption	cell_ontology_class	colon macrophage	328	1000	0.496503	-0.0933093	0.151848	1.02843	0	0	0
scDRS/h5ad/Large_Intestine_TSP1_30_version2d_10X_smartseq_scvi_Nov122024.h5ad	Large_Intestine_TSP1_30_version2d_10X_smartseq_scvi_Nov122024	SUD_Consumption	cell_ontology_class	enterochromaffin-like cell	27	1000	0.011988	2.49664	0.574426	-0.026854	0	0	0
scDRS/h5ad/Large_Intestine_TSP1_30_version2d_10X_smartseq_scvi_Nov122024.h5ad	Large_Intestine_TSP1_30_version2d_10X_smartseq_scvi_Nov122024	SUD_Consumption	cell_ontology_class	enterocyte of epithelium of large intestine	4567	1000	0.102897	1.2775	0.206793	0.702012	0	0	3
scDRS/h5ad/Large_Intestine_TSP1_30_version2d_10X_smartseq_scvi_Nov122024.h5ad	Large_Intestine_TSP1_30_version2d_10X_smartseq_scvi_Nov122024	SUD_Consumption	cell_ontology_class	enteroglial cell	848	1000	0.116883	1.22003	0.162837	1.01417	0	0	0
scDRS/h5ad/Large_Intestine_TSP1_30_version2d_10X_smartseq_scvi_Nov122024.h5ad	Large_Intestine_TSP1_30_version2d_10X_smartseq_scvi_Nov122024	SUD_Consumption	cell_ontology_class	fibroblast	2597	1000	0.297702	0.505453	0.177822	0.776552	0	0	0
scDRS/h5ad/Large_Intestine_TSP1_30_version2d_10X_smartseq_scvi_Nov122024.h5ad	Large_Intestine_TSP1_30_version2d_10X_smartseq_scvi_Nov122024	SUD_Consumption	cell_ontology_class	gamma-delta t cell	1856	1000	0.706294	-0.576033	0.0969031	1.30027	0	0	0
scDRS/h5ad/Large_Intestine_TSP1_30_version2d_10X_smartseq_scvi_Nov122024.h5ad	Large_Intestine_TSP1_30_version2d_10X_smartseq_scvi_Nov122024	SUD_Consumption	cell_ontology_class	innate lymphoid cell	13	1000	0.448551	0.122554	0.234765	0.792796	0	0	0
scDRS/h5ad/Large_Intestine_TSP1_30_version2d_10X_smartseq_scvi_Nov122024.h5ad	Large_Intestine_TSP1_30_version2d_10X_smartseq_scvi_Nov122024	SUD_Consumption	cell_ontology_class	intestinal crypt stem cell of colon	1732	1000	0.021978	2.10695	0.302697	0.325592	0	0	1
scDRS/h5ad/Large_Intestine_TSP1_30_version2d_10X_smartseq_scvi_Nov122024.h5ad	Large_Intestine_TSP1_30_version2d_10X_smartseq_scvi_Nov122024	SUD_Consumption	cell_ontology_class	large intestine goblet cell	1557	1000	0.534466	-0.0844254	0.724276	-0.622767	0	0	0
scDRS/h5ad/Large_Intestine_TSP1_30_version2d_10X_smartseq_scvi_Nov122024.h5ad	Large_Intestine_TSP1_30_version2d_10X_smartseq_scvi_Nov122024	SUD_Consumption	cell_ontology_class	mast cell	393	1000	0.520479	-0.134	0.283716	0.5223	0	0	0
scDRS/h5ad/Large_Intestine_TSP1_30_version2d_10X_smartseq_scvi_Nov122024.h5ad	Large_Intestine_TSP1_30_version2d_10X_smartseq_scvi_Nov122024	SUD_Consumption	cell_ontology_class	mature nk t cell	47	1000	0.739261	-0.714805	0.413586	0.292263	0	0	0
scDRS/h5ad/Large_Intestine_TSP1_30_version2d_10X_smartseq_scvi_Nov122024.h5ad	Large_Intestine_TSP1_30_version2d_10X_smartseq_scvi_Nov122024	SUD_Consumption	cell_ontology_class	monocyte	66	1000	0.644356	-0.3958	0.25974	0.669017	0	0	0
scDRS/h5ad/Large_Intestine_TSP1_30_version2d_10X_smartseq_scvi_Nov122024.h5ad	Large_Intestine_TSP1_30_version2d_10X_smartseq_scvi_Nov122024	SUD_Consumption	cell_ontology_class	myeloid dendritic cell	40	1000	0.256743	0.67349	0.538462	0.0370824	0	0	0
scDRS/h5ad/Large_Intestine_TSP1_30_version2d_10X_smartseq_scvi_Nov122024.h5ad	Large_Intestine_TSP1_30_version2d_10X_smartseq_scvi_Nov122024	SUD_Consumption	cell_ontology_class	myeloid leukocyte	354	1000	0.559441	-0.179803	0.16983	0.917957	0	0	0
scDRS/h5ad/Large_Intestine_TSP1_30_version2d_10X_smartseq_scvi_Nov122024.h5ad	Large_Intestine_TSP1_30_version2d_10X_smartseq_scvi_Nov122024	SUD_Consumption	cell_ontology_class	myofibroblast cell	82	1000	0.350649	0.351923	0.937063	-1.66285	0	0	0
scDRS/h5ad/Large_Intestine_TSP1_30_version2d_10X_smartseq_scvi_Nov122024.h5ad	Large_Intestine_TSP1_30_version2d_10X_smartseq_scvi_Nov122024	SUD_Consumption	cell_ontology_class	naive thymus-derived cd4-positive, alpha-beta t cell	228	1000	0.212787	0.79572	0.24975	0.669372	0	0	0
scDRS/h5ad/Large_Intestine_TSP1_30_version2d_10X_smartseq_scvi_Nov122024.h5ad	Large_Intestine_TSP1_30_version2d_10X_smartseq_scvi_Nov122024	SUD_Consumption	cell_ontology_class	natural killer cell	14	1000	0.443556	0.111804			0	0	0
scDRS/h5ad/Large_Intestine_TSP1_30_version2d_10X_smartseq_scvi_Nov122024.h5ad	Large_Intestine_TSP1_30_version2d_10X_smartseq_scvi_Nov122024	SUD_Consumption	cell_ontology_class	neutrophil	9	1000	0.584416	-0.256636	0.716284	-0.780946	0	0	0
scDRS/h5ad/Large_Intestine_TSP1_30_version2d_10X_smartseq_scvi_Nov122024.h5ad	Large_Intestine_TSP1_30_version2d_10X_smartseq_scvi_Nov122024	SUD_Consumption	cell_ontology_class	paneth cell of colon	217	1000	0.108891	1.21458	0.133866	1.09279	0	0	0
scDRS/h5ad/Large_Intestine_TSP1_30_version2d_10X_smartseq_scvi_Nov122024.h5ad	Large_Intestine_TSP1_30_version2d_10X_smartseq_scvi_Nov122024	SUD_Consumption	cell_ontology_class	plasma cell	3308	1000	0.517482	-0.0911201	0.0929071	1.33504	0	0	0
scDRS/h5ad/Large_Intestine_TSP1_30_version2d_10X_smartseq_scvi_Nov122024.h5ad	Large_Intestine_TSP1_30_version2d_10X_smartseq_scvi_Nov122024	SUD_Consumption	cell_ontology_class	regulatory t cell	633	1000	0.783217	-0.77046	0.74026	-0.652779	0	0	0
scDRS/h5ad/Large_Intestine_TSP1_30_version2d_10X_smartseq_scvi_Nov122024.h5ad	Large_Intestine_TSP1_30_version2d_10X_smartseq_scvi_Nov122024	SUD_Consumption	cell_ontology_class	transit amplifying cell of colon	237	1000	0.01998	2.22719	0.376623	0.328665	0	0	1
scDRS/h5ad/Large_Intestine_TSP1_30_version2d_10X_smartseq_scvi_Nov122024.h5ad	Large_Intestine_TSP1_30_version2d_10X_smartseq_scvi_Nov122024	SUD_Consumption	cell_ontology_class	tuft cell of colon	178	1000	0.194805	0.879384	0.252747	0.6481	0	0	0
scDRS/h5ad/Large_Intestine_TSP1_30_version2d_10X_smartseq_scvi_Nov122024.h5ad	Large_Intestine_TSP1_30_version2d_10X_smartseq_scvi_Nov122024	SUD_Consumption	cell_ontology_class	type l enteroendocrine cell	44	1000	0.000999001	4.15881	0.37962	0.361242	0	0	0
scDRS/h5ad/Large_Intestine_TSP1_30_version2d_10X_smartseq_scvi_Nov122024.h5ad	Large_Intestine_TSP1_30_version2d_10X_smartseq_scvi_Nov122024	SUD_Problems	cell_ontology_class	b cell	2069	1000	0.290709	0.531688	0.003996	4.57845	0	0	0
scDRS/h5ad/Large_Intestine_TSP1_30_version2d_10X_smartseq_scvi_Nov122024.h5ad	Large_Intestine_TSP1_30_version2d_10X_smartseq_scvi_Nov122024	SUD_Problems	cell_ontology_class	best4+ intestinal epithelial cell, human	1090	1000	0.346653	0.344525	0.387612	0.2706	0	0	0
scDRS/h5ad/Large_Intestine_TSP1_30_version2d_10X_smartseq_scvi_Nov122024.h5ad	Large_Intestine_TSP1_30_version2d_10X_smartseq_scvi_Nov122024	SUD_Problems	cell_ontology_class	cd4-positive, alpha-beta t cell	4240	1000	0.364635	0.298747	0.000999001	5.15871	0	0	1
scDRS/h5ad/Large_Intestine_TSP1_30_version2d_10X_smartseq_scvi_Nov122024.h5ad	Large_Intestine_TSP1_30_version2d_10X_smartseq_scvi_Nov122024	SUD_Problems	cell_ontology_class	cd8-positive, alpha-beta t cell	2962	1000	0.875125	-1.15105	0.003996	3.6516	0	0	0
scDRS/h5ad/Large_Intestine_TSP1_30_version2d_10X_smartseq_scvi_Nov122024.h5ad	Large_Intestine_TSP1_30_version2d_10X_smartseq_scvi_Nov122024	SUD_Problems	cell_ontology_class	colon endothelial cell	348	1000	0.01998	2.37474	0.122877	1.18327	0	0	2
scDRS/h5ad/Large_Intestine_TSP1_30_version2d_10X_smartseq_scvi_Nov122024.h5ad	Large_Intestine_TSP1_30_version2d_10X_smartseq_scvi_Nov122024	SUD_Problems	cell_ontology_class	colon macrophage	328	1000	0.0759241	1.43729	0.015984	2.44443	0	0	1
scDRS/h5ad/Large_Intestine_TSP1_30_version2d_10X_smartseq_scvi_Nov122024.h5ad	Large_Intestine_TSP1_30_version2d_10X_smartseq_scvi_Nov122024	SUD_Problems	cell_ontology_class	enterochromaffin-like cell	27	1000	0.000999001	5.17786	0.495505	0.115457	0	2	4
scDRS/h5ad/Large_Intestine_TSP1_30_version2d_10X_smartseq_scvi_Nov122024.h5ad	Large_Intestine_TSP1_30_version2d_10X_smartseq_scvi_Nov122024	SUD_Problems	cell_ontology_class	enterocyte of epithelium of large intestine	4567	1000	0.457542	0.0354877	0.028971	2.36867	0	1	5
scDRS/h5ad/Large_Intestine_TSP1_30_version2d_10X_smartseq_scvi_Nov122024.h5ad	Large_Intestine_TSP1_30_version2d_10X_smartseq_scvi_Nov122024	SUD_Problems	cell_ontology_class	enteroglial cell	848	1000	0.013986	2.30125	0.002997	3.57319	0	1	2
scDRS/h5ad/Large_Intestine_TSP1_30_version2d_10X_smartseq_scvi_Nov122024.h5ad	Large_Intestine_TSP1_30_version2d_10X_smartseq_scvi_Nov122024	SUD_Problems	cell_ontology_class	fibroblast	2597	1000	0.001998	3.25472	0.0679321	1.70721	0	3	27
scDRS/h5ad/Large_Intestine_TSP1_30_version2d_10X_smartseq_scvi_Nov122024.h5ad	Large_Intestine_TSP1_30_version2d_10X_smartseq_scvi_Nov122024	SUD_Problems	cell_ontology_class	gamma-delta t cell	1856	1000	0.456543	0.0926048	0.000999001	5.56647	0	0	0
scDRS/h5ad/Large_Intestine_TSP1_30_version2d_10X_smartseq_scvi_Nov122024.h5ad	Large_Intestine_TSP1_30_version2d_10X_smartseq_scvi_Nov122024	SUD_Problems	cell_ontology_class	innate lymphoid cell	13	1000	0.0779221	1.45142	0.0719281	1.40501	0	0	0
scDRS/h5ad/Large_Intestine_TSP1_30_version2d_10X_smartseq_scvi_Nov122024.h5ad	Large_Intestine_TSP1_30_version2d_10X_smartseq_scvi_Nov122024	SUD_Problems	cell_ontology_class	intestinal crypt stem cell of colon	1732	1000	0.506494	-0.0572853	0.038961	2.03062	0	0	0
scDRS/h5ad/Large_Intestine_TSP1_30_version2d_10X_smartseq_scvi_Nov122024.h5ad	Large_Intestine_TSP1_30_version2d_10X_smartseq_scvi_Nov122024	SUD_Problems	cell_ontology_class	large intestine goblet cell	1557	1000	0.294705	0.544071	0.0529471	1.7532	0	0	1
scDRS/h5ad/Large_Intestine_TSP1_30_version2d_10X_smartseq_scvi_Nov122024.h5ad	Large_Intestine_TSP1_30_version2d_10X_smartseq_scvi_Nov122024	SUD_Problems	cell_ontology_class	mast cell	393	1000	0.792208	-0.80537	0.154845	0.984884	0	0	0
scDRS/h5ad/Large_Intestine_TSP1_30_version2d_10X_smartseq_scvi_Nov122024.h5ad	Large_Intestine_TSP1_30_version2d_10X_smartseq_scvi_Nov122024	SUD_Problems	cell_ontology_class	mature nk t cell	47	1000	0.878122	-1.15212	0.434565	0.267867	0	0	0
scDRS/h5ad/Large_Intestine_TSP1_30_version2d_10X_smartseq_scvi_Nov122024.h5ad	Large_Intestine_TSP1_30_version2d_10X_smartseq_scvi_Nov122024	SUD_Problems	cell_ontology_class	monocyte	66	1000	0.45954	0.0615004	0.0579421	1.58291	0	0	0
scDRS/h5ad/Large_Intestine_TSP1_30_version2d_10X_smartseq_scvi_Nov122024.h5ad	Large_Intestine_TSP1_30_version2d_10X_smartseq_scvi_Nov122024	SUD_Problems	cell_ontology_class	myeloid dendritic cell	40	1000	0.386613	0.257311	0.50949	-0.0137454	0	0	0
scDRS/h5ad/Large_Intestine_TSP1_30_version2d_10X_smartseq_scvi_Nov122024.h5ad	Large_Intestine_TSP1_30_version2d_10X_smartseq_scvi_Nov122024	SUD_Problems	cell_ontology_class	myeloid leukocyte	354	1000	0.037962	1.94791	0.015984	2.5755	0	0	0
scDRS/h5ad/Large_Intestine_TSP1_30_version2d_10X_smartseq_scvi_Nov122024.h5ad	Large_Intestine_TSP1_30_version2d_10X_smartseq_scvi_Nov122024	SUD_Problems	cell_ontology_class	myofibroblast cell	82	1000	0.12987	1.10549	0.0719281	1.42318	0	0	0
scDRS/h5ad/Large_Intestine_TSP1_30_version2d_10X_smartseq_scvi_Nov122024.h5ad	Large_Intestine_TSP1_30_version2d_10X_smartseq_scvi_Nov122024	SUD_Problems	cell_ontology_class	naive thymus-derived cd4-positive, alpha-beta t cell	228	1000	0.150849	1.03051	0.000999001	4.47653	0	0	0
scDRS/h5ad/Large_Intestine_TSP1_30_version2d_10X_smartseq_scvi_Nov122024.h5ad	Large_Intestine_TSP1_30_version2d_10X_smartseq_scvi_Nov122024	SUD_Problems	cell_ontology_class	natural killer cell	14	1000	0.897103	-1.25613			0	0	0
scDRS/h5ad/Large_Intestine_TSP1_30_version2d_10X_smartseq_scvi_Nov122024.h5ad	Large_Intestine_TSP1_30_version2d_10X_smartseq_scvi_Nov122024	SUD_Problems	cell_ontology_class	neutrophil	9	1000	0.0889111	1.43539	0.781219	-0.906142	0	0	0
scDRS/h5ad/Large_Intestine_TSP1_30_version2d_10X_smartseq_scvi_Nov122024.h5ad	Large_Intestine_TSP1_30_version2d_10X_smartseq_scvi_Nov122024	SUD_Problems	cell_ontology_class	paneth cell of colon	217	1000	0.891109	-1.21032	0.155844	0.983275	0	0	0
scDRS/h5ad/Large_Intestine_TSP1_30_version2d_10X_smartseq_scvi_Nov122024.h5ad	Large_Intestine_TSP1_30_version2d_10X_smartseq_scvi_Nov122024	SUD_Problems	cell_ontology_class	plasma cell	3308	1000	0.839161	-1.01861	0.021978	3.00323	0	0	0
scDRS/h5ad/Large_Intestine_TSP1_30_version2d_10X_smartseq_scvi_Nov122024.h5ad	Large_Intestine_TSP1_30_version2d_10X_smartseq_scvi_Nov122024	SUD_Problems	cell_ontology_class	regulatory t cell	633	1000	0.350649	0.362216	0.00599401	3.21868	0	0	0
scDRS/h5ad/Large_Intestine_TSP1_30_version2d_10X_smartseq_scvi_Nov122024.h5ad	Large_Intestine_TSP1_30_version2d_10X_smartseq_scvi_Nov122024	SUD_Problems	cell_ontology_class	transit amplifying cell of colon	237	1000	0.188811	0.935233	0.321678	0.494989	0	0	0
scDRS/h5ad/Large_Intestine_TSP1_30_version2d_10X_smartseq_scvi_Nov122024.h5ad	Large_Intestine_TSP1_30_version2d_10X_smartseq_scvi_Nov122024	SUD_Problems	cell_ontology_class	tuft cell of colon	178	1000	0.035964	1.92616	0.464535	0.0613171	0	0	0
scDRS/h5ad/Large_Intestine_TSP1_30_version2d_10X_smartseq_scvi_Nov122024.h5ad	Large_Intestine_TSP1_30_version2d_10X_smartseq_scvi_Nov122024	SUD_Problems	cell_ontology_class	type l enteroendocrine cell	44	1000	0.000999001	5.23713	0.363636	0.423041	0	2	6
scDRS/h5ad/Large_Intestine_TSP1_30_version2d_10X_smartseq_scvi_Nov122024.h5ad	Large_Intestine_TSP1_30_version2d_10X_smartseq_scvi_Nov122024	TS	cell_ontology_class	b cell	2069	1000	0.465534	0.0575544	0.203796	0.616176	0	0	0
scDRS/h5ad/Large_Intestine_TSP1_30_version2d_10X_smartseq_scvi_Nov122024.h5ad	Large_Intestine_TSP1_30_version2d_10X_smartseq_scvi_Nov122024	TS	cell_ontology_class	best4+ intestinal epithelial cell, human	1090	1000	0.904096	-1.30263	0.167832	0.95215	0	0	0
scDRS/h5ad/Large_Intestine_TSP1_30_version2d_10X_smartseq_scvi_Nov122024.h5ad	Large_Intestine_TSP1_30_version2d_10X_smartseq_scvi_Nov122024	TS	cell_ontology_class	cd4-positive, alpha-beta t cell	4240	1000	0.45954	0.122621	0.0939061	1.39434	0	0	1
scDRS/h5ad/Large_Intestine_TSP1_30_version2d_10X_smartseq_scvi_Nov122024.h5ad	Large_Intestine_TSP1_30_version2d_10X_smartseq_scvi_Nov122024	TS	cell_ontology_class	cd8-positive, alpha-beta t cell	2962	1000	0.492507	0.0108314	0.335664	0.32506	0	0	0
scDRS/h5ad/Large_Intestine_TSP1_30_version2d_10X_smartseq_scvi_Nov122024.h5ad	Large_Intestine_TSP1_30_version2d_10X_smartseq_scvi_Nov122024	TS	cell_ontology_class	colon endothelial cell	348	1000	0.00699301	2.94878	0.0549451	1.74228	0	0	0
scDRS/h5ad/Large_Intestine_TSP1_30_version2d_10X_smartseq_scvi_Nov122024.h5ad	Large_Intestine_TSP1_30_version2d_10X_smartseq_scvi_Nov122024	TS	cell_ontology_class	colon macrophage	328	1000	0.803197	-0.874327	0.124875	1.16046	0	0	0
scDRS/h5ad/Large_Intestine_TSP1_30_version2d_10X_smartseq_scvi_Nov122024.h5ad	Large_Intestine_TSP1_30_version2d_10X_smartseq_scvi_Nov122024	TS	cell_ontology_class	enterochromaffin-like cell	27	1000	0.00799201	2.81588	0.608392	-0.126754	0	0	0
scDRS/h5ad/Large_Intestine_TSP1_30_version2d_10X_smartseq_scvi_Nov122024.h5ad	Large_Intestine_TSP1_30_version2d_10X_smartseq_scvi_Nov122024	TS	cell_ontology_class	enterocyte of epithelium of large intestine	4567	1000	0.538462	-0.180465	0.021978	2.6773	0	0	1
scDRS/h5ad/Large_Intestine_TSP1_30_version2d_10X_smartseq_scvi_Nov122024.h5ad	Large_Intestine_TSP1_30_version2d_10X_smartseq_scvi_Nov122024	TS	cell_ontology_class	enteroglial cell	848	1000	0.003996	2.90201	0.025974	2.15114	0	0	2
scDRS/h5ad/Large_Intestine_TSP1_30_version2d_10X_smartseq_scvi_Nov122024.h5ad	Large_Intestine_TSP1_30_version2d_10X_smartseq_scvi_Nov122024	TS	cell_ontology_class	fibroblast	2597	1000	0.0589411	1.60907	0.0879121	1.47792	0	0	1
scDRS/h5ad/Large_Intestine_TSP1_30_version2d_10X_smartseq_scvi_Nov122024.h5ad	Large_Intestine_TSP1_30_version2d_10X_smartseq_scvi_Nov122024	TS	cell_ontology_class	gamma-delta t cell	1856	1000	0.0829171	1.42948	0.0579421	1.66295	0	0	1
scDRS/h5ad/Large_Intestine_TSP1_30_version2d_10X_smartseq_scvi_Nov122024.h5ad	Large_Intestine_TSP1_30_version2d_10X_smartseq_scvi_Nov122024	TS	cell_ontology_class	innate lymphoid cell	13	1000	0.343656	0.355271	0.638362	-0.358949	0	0	0
scDRS/h5ad/Large_Intestine_TSP1_30_version2d_10X_smartseq_scvi_Nov122024.h5ad	Large_Intestine_TSP1_30_version2d_10X_smartseq_scvi_Nov122024	TS	cell_ontology_class	intestinal crypt stem cell of colon	1732	1000	0.0549451	1.61107	0.106893	1.29862	0	0	0
scDRS/h5ad/Large_Intestine_TSP1_30_version2d_10X_smartseq_scvi_Nov122024.h5ad	Large_Intestine_TSP1_30_version2d_10X_smartseq_scvi_Nov122024	TS	cell_ontology_class	large intestine goblet cell	1557	1000	0.662338	-0.480495	0.106893	1.26768	0	0	0
scDRS/h5ad/Large_Intestine_TSP1_30_version2d_10X_smartseq_scvi_Nov122024.h5ad	Large_Intestine_TSP1_30_version2d_10X_smartseq_scvi_Nov122024	TS	cell_ontology_class	mast cell	393	1000	0.554446	-0.205227	0.0519481	1.71391	0	0	0
scDRS/h5ad/Large_Intestine_TSP1_30_version2d_10X_smartseq_scvi_Nov122024.h5ad	Large_Intestine_TSP1_30_version2d_10X_smartseq_scvi_Nov122024	TS	cell_ontology_class	mature nk t cell	47	1000	0.00599401	2.57631	0.103896	1.23857	0	0	0
scDRS/h5ad/Large_Intestine_TSP1_30_version2d_10X_smartseq_scvi_Nov122024.h5ad	Large_Intestine_TSP1_30_version2d_10X_smartseq_scvi_Nov122024	TS	cell_ontology_class	monocyte	66	1000	0.994006	-2.23035	0.343656	0.451041	0	0	0
scDRS/h5ad/Large_Intestine_TSP1_30_version2d_10X_smartseq_scvi_Nov122024.h5ad	Large_Intestine_TSP1_30_version2d_10X_smartseq_scvi_Nov122024	TS	cell_ontology_class	myeloid dendritic cell	40	1000	0.741259	-0.655529	0.574426	-0.10143	0	0	0
scDRS/h5ad/Large_Intestine_TSP1_30_version2d_10X_smartseq_scvi_Nov122024.h5ad	Large_Intestine_TSP1_30_version2d_10X_smartseq_scvi_Nov122024	TS	cell_ontology_class	myeloid leukocyte	354	1000	0.731269	-0.58734	0.011988	2.74092	0	0	0
scDRS/h5ad/Large_Intestine_TSP1_30_version2d_10X_smartseq_scvi_Nov122024.h5ad	Large_Intestine_TSP1_30_version2d_10X_smartseq_scvi_Nov122024	TS	cell_ontology_class	myofibroblast cell	82	1000	0.112887	1.25667	0.201798	0.86281	0	0	0
scDRS/h5ad/Large_Intestine_TSP1_30_version2d_10X_smartseq_scvi_Nov122024.h5ad	Large_Intestine_TSP1_30_version2d_10X_smartseq_scvi_Nov122024	TS	cell_ontology_class	naive thymus-derived cd4-positive, alpha-beta t cell	228	1000	0.786214	-0.790912	0.018981	2.06745	0	0	0
scDRS/h5ad/Large_Intestine_TSP1_30_version2d_10X_smartseq_scvi_Nov122024.h5ad	Large_Intestine_TSP1_30_version2d_10X_smartseq_scvi_Nov122024	TS	cell_ontology_class	natural killer cell	14	1000	0.899101	-1.24155			0	0	0
scDRS/h5ad/Large_Intestine_TSP1_30_version2d_10X_smartseq_scvi_Nov122024.h5ad	Large_Intestine_TSP1_30_version2d_10X_smartseq_scvi_Nov122024	TS	cell_ontology_class	neutrophil	9	1000	0.88012	-1.14647	0.767233	-0.882346	0	0	0
scDRS/h5ad/Large_Intestine_TSP1_30_version2d_10X_smartseq_scvi_Nov122024.h5ad	Large_Intestine_TSP1_30_version2d_10X_smartseq_scvi_Nov122024	TS	cell_ontology_class	paneth cell of colon	217	1000	0.717283	-0.607429	0.278721	0.560999	0	0	0
scDRS/h5ad/Large_Intestine_TSP1_30_version2d_10X_smartseq_scvi_Nov122024.h5ad	Large_Intestine_TSP1_30_version2d_10X_smartseq_scvi_Nov122024	TS	cell_ontology_class	plasma cell	3308	1000	0.582418	-0.260657	0.024975	2.64317	0	0	1
scDRS/h5ad/Large_Intestine_TSP1_30_version2d_10X_smartseq_scvi_Nov122024.h5ad	Large_Intestine_TSP1_30_version2d_10X_smartseq_scvi_Nov122024	TS	cell_ontology_class	regulatory t cell	633	1000	0.588412	-0.19285	0.364635	0.333867	0	0	0
scDRS/h5ad/Large_Intestine_TSP1_30_version2d_10X_smartseq_scvi_Nov122024.h5ad	Large_Intestine_TSP1_30_version2d_10X_smartseq_scvi_Nov122024	TS	cell_ontology_class	transit amplifying cell of colon	237	1000	0.003996	3.4943	0.0539461	1.62706	0	0	0
scDRS/h5ad/Large_Intestine_TSP1_30_version2d_10X_smartseq_scvi_Nov122024.h5ad	Large_Intestine_TSP1_30_version2d_10X_smartseq_scvi_Nov122024	TS	cell_ontology_class	tuft cell of colon	178	1000	0.754246	-0.675472	0.290709	0.515758	0	0	0
scDRS/h5ad/Large_Intestine_TSP1_30_version2d_10X_smartseq_scvi_Nov122024.h5ad	Large_Intestine_TSP1_30_version2d_10X_smartseq_scvi_Nov122024	TS	cell_ontology_class	type l enteroendocrine cell	44	1000	0.000999001	5.03981	0.283716	0.608827	0	0	6
scDRS/h5ad/Liver_TSP1_30_version2d_10X_smartseq_scvi_Nov122024.h5ad	Liver_TSP1_30_version2d_10X_smartseq_scvi_Nov122024	ADHD	cell_ontology_class	b cell	163	1000	0.172827	0.901523	0.002997	2.80854	0	0	0
scDRS/h5ad/Liver_TSP1_30_version2d_10X_smartseq_scvi_Nov122024.h5ad	Liver_TSP1_30_version2d_10X_smartseq_scvi_Nov122024	ADHD	cell_ontology_class	cd4-positive, alpha-beta t cell	291	1000	0.876124	-1.12658	0.183816	0.892085	0	1	1
scDRS/h5ad/Liver_TSP1_30_version2d_10X_smartseq_scvi_Nov122024.h5ad	Liver_TSP1_30_version2d_10X_smartseq_scvi_Nov122024	ADHD	cell_ontology_class	cd8-positive, alpha-beta t cell	1290	1000	0.882118	-1.1583	0.0489511	1.73181	0	0	3
scDRS/h5ad/Liver_TSP1_30_version2d_10X_smartseq_scvi_Nov122024.h5ad	Liver_TSP1_30_version2d_10X_smartseq_scvi_Nov122024	ADHD	cell_ontology_class	classical monocyte	326	1000	0.928072	-1.43023	0.213786	0.772768	0	0	0
scDRS/h5ad/Liver_TSP1_30_version2d_10X_smartseq_scvi_Nov122024.h5ad	Liver_TSP1_30_version2d_10X_smartseq_scvi_Nov122024	ADHD	cell_ontology_class	endothelial cell	1774	1000	0.000999001	5.50729	0.000999001	6.5984	67	172	349
scDRS/h5ad/Liver_TSP1_30_version2d_10X_smartseq_scvi_Nov122024.h5ad	Liver_TSP1_30_version2d_10X_smartseq_scvi_Nov122024	ADHD	cell_ontology_class	erythrocyte	963	1000	0.100899	1.29483	0.002997	4.91666	1	6	20
scDRS/h5ad/Liver_TSP1_30_version2d_10X_smartseq_scvi_Nov122024.h5ad	Liver_TSP1_30_version2d_10X_smartseq_scvi_Nov122024	ADHD	cell_ontology_class	fibroblast	161	1000	0.000999001	4.19191	0.011988	2.34902	10	15	18
scDRS/h5ad/Liver_TSP1_30_version2d_10X_smartseq_scvi_Nov122024.h5ad	Liver_TSP1_30_version2d_10X_smartseq_scvi_Nov122024	ADHD	cell_ontology_class	hematopoietic precursor cell	41	1000	0.034965	1.82398	0.251748	0.698624	0	1	1
scDRS/h5ad/Liver_TSP1_30_version2d_10X_smartseq_scvi_Nov122024.h5ad	Liver_TSP1_30_version2d_10X_smartseq_scvi_Nov122024	ADHD	cell_ontology_class	hepatic stellate cell	223	1000	0.000999001	3.88866	0.001998	3.52776	6	13	21
scDRS/h5ad/Liver_TSP1_30_version2d_10X_smartseq_scvi_Nov122024.h5ad	Liver_TSP1_30_version2d_10X_smartseq_scvi_Nov122024	ADHD	cell_ontology_class	hepatocyte	7414	1000	0.152847	0.998317	0.00799201	3.31923	8	19	65
scDRS/h5ad/Liver_TSP1_30_version2d_10X_smartseq_scvi_Nov122024.h5ad	Liver_TSP1_30_version2d_10X_smartseq_scvi_Nov122024	ADHD	cell_ontology_class	intermediate monocyte	557	1000	0.926074	-1.40763	0.486513	0.0354948	0	0	0
scDRS/h5ad/Liver_TSP1_30_version2d_10X_smartseq_scvi_Nov122024.h5ad	Liver_TSP1_30_version2d_10X_smartseq_scvi_Nov122024	ADHD	cell_ontology_class	intrahepatic cholangiocyte	665	1000	0.00499501	2.91197	0.000999001	5.72217	2	16	36
scDRS/h5ad/Liver_TSP1_30_version2d_10X_smartseq_scvi_Nov122024.h5ad	Liver_TSP1_30_version2d_10X_smartseq_scvi_Nov122024	ADHD	cell_ontology_class	macrophage	3232	1000	0.972028	-1.87545	0.157842	0.936346	0	1	2
scDRS/h5ad/Liver_TSP1_30_version2d_10X_smartseq_scvi_Nov122024.h5ad	Liver_TSP1_30_version2d_10X_smartseq_scvi_Nov122024	ADHD	cell_ontology_class	mast cell	28	1000	0.382617	0.136157	0.662338	-0.422192	0	0	0
scDRS/h5ad/Liver_TSP1_30_version2d_10X_smartseq_scvi_Nov122024.h5ad	Liver_TSP1_30_version2d_10X_smartseq_scvi_Nov122024	ADHD	cell_ontology_class	mature nk t cell	808	1000	0.62038	-0.364136	0.024975	2.16585	0	1	1
scDRS/h5ad/Liver_TSP1_30_version2d_10X_smartseq_scvi_Nov122024.h5ad	Liver_TSP1_30_version2d_10X_smartseq_scvi_Nov122024	ADHD	cell_ontology_class	monocyte	1721	1000	0.915085	-1.29621	0.00899101	2.8437	0	0	1
scDRS/h5ad/Liver_TSP1_30_version2d_10X_smartseq_scvi_Nov122024.h5ad	Liver_TSP1_30_version2d_10X_smartseq_scvi_Nov122024	ADHD	cell_ontology_class	myeloid cell	81	1000	0.987013	-1.97978	0.118881	1.18889	0	0	0
scDRS/h5ad/Liver_TSP1_30_version2d_10X_smartseq_scvi_Nov122024.h5ad	Liver_TSP1_30_version2d_10X_smartseq_scvi_Nov122024	ADHD	cell_ontology_class	myeloid dendritic cell	56	1000	0.32967	0.441971	0.045954	1.5038	0	0	0
scDRS/h5ad/Liver_TSP1_30_version2d_10X_smartseq_scvi_Nov122024.h5ad	Liver_TSP1_30_version2d_10X_smartseq_scvi_Nov122024	ADHD	cell_ontology_class	natural killer cell	745	1000	0.521479	-0.102144	0.001998	3.83574	0	1	8
scDRS/h5ad/Liver_TSP1_30_version2d_10X_smartseq_scvi_Nov122024.h5ad	Liver_TSP1_30_version2d_10X_smartseq_scvi_Nov122024	ADHD	cell_ontology_class	neutrophil	739	1000	0.222777	0.733317	0.002997	4.06738	4	6	17
scDRS/h5ad/Liver_TSP1_30_version2d_10X_smartseq_scvi_Nov122024.h5ad	Liver_TSP1_30_version2d_10X_smartseq_scvi_Nov122024	ADHD	cell_ontology_class	non-classical monocyte	113	1000	0.887113	-1.17292	0.978022	-1.93945	0	0	1
scDRS/h5ad/Liver_TSP1_30_version2d_10X_smartseq_scvi_Nov122024.h5ad	Liver_TSP1_30_version2d_10X_smartseq_scvi_Nov122024	ADHD	cell_ontology_class	plasma cell	766	1000	0.251748	0.680865	0.0839161	1.60536	0	2	5
scDRS/h5ad/Liver_TSP1_30_version2d_10X_smartseq_scvi_Nov122024.h5ad	Liver_TSP1_30_version2d_10X_smartseq_scvi_Nov122024	ADHD	cell_ontology_class	plasmacytoid dendritic cell	8	1000	0.317682	0.392439	0.154845	0.86119	0	0	0
scDRS/h5ad/Liver_TSP1_30_version2d_10X_smartseq_scvi_Nov122024.h5ad	Liver_TSP1_30_version2d_10X_smartseq_scvi_Nov122024	ADHD	cell_ontology_class	t cell	32	1000	0.463536	0.065396	0.505495	0.252333	0	0	0
scDRS/h5ad/Liver_TSP1_30_version2d_10X_smartseq_scvi_Nov122024.h5ad	Liver_TSP1_30_version2d_10X_smartseq_scvi_Nov122024	ALZ	cell_ontology_class	b cell	163	1000	0.168831	0.919951	0.2997	0.514693	0	0	6
scDRS/h5ad/Liver_TSP1_30_version2d_10X_smartseq_scvi_Nov122024.h5ad	Liver_TSP1_30_version2d_10X_smartseq_scvi_Nov122024	ALZ	cell_ontology_class	cd4-positive, alpha-beta t cell	291	1000	0.995005	-2.33268	0.12987	1.08586	0	0	1
scDRS/h5ad/Liver_TSP1_30_version2d_10X_smartseq_scvi_Nov122024.h5ad	Liver_TSP1_30_version2d_10X_smartseq_scvi_Nov122024	ALZ	cell_ontology_class	cd8-positive, alpha-beta t cell	1290	1000	0.99001	-2.12163	0.146853	1.02756	0	0	1
scDRS/h5ad/Liver_TSP1_30_version2d_10X_smartseq_scvi_Nov122024.h5ad	Liver_TSP1_30_version2d_10X_smartseq_scvi_Nov122024	ALZ	cell_ontology_class	classical monocyte	326	1000	0.00599401	2.64148	0.0939061	1.30739	5	15	37
scDRS/h5ad/Liver_TSP1_30_version2d_10X_smartseq_scvi_Nov122024.h5ad	Liver_TSP1_30_version2d_10X_smartseq_scvi_Nov122024	ALZ	cell_ontology_class	endothelial cell	1774	1000	0.290709	0.521111	0.000999001	5.896	7	17	45
scDRS/h5ad/Liver_TSP1_30_version2d_10X_smartseq_scvi_Nov122024.h5ad	Liver_TSP1_30_version2d_10X_smartseq_scvi_Nov122024	ALZ	cell_ontology_class	erythrocyte	963	1000	0.463536	0.000235622	0.942058	-1.16755	0	2	6
scDRS/h5ad/Liver_TSP1_30_version2d_10X_smartseq_scvi_Nov122024.h5ad	Liver_TSP1_30_version2d_10X_smartseq_scvi_Nov122024	ALZ	cell_ontology_class	fibroblast	161	1000	0.907093	-1.26891	0.102897	1.25138	0	0	0
scDRS/h5ad/Liver_TSP1_30_version2d_10X_smartseq_scvi_Nov122024.h5ad	Liver_TSP1_30_version2d_10X_smartseq_scvi_Nov122024	ALZ	cell_ontology_class	hematopoietic precursor cell	41	1000	0.0879121	1.31023	0.331668	0.529063	0	1	2
scDRS/h5ad/Liver_TSP1_30_version2d_10X_smartseq_scvi_Nov122024.h5ad	Liver_TSP1_30_version2d_10X_smartseq_scvi_Nov122024	ALZ	cell_ontology_class	hepatic stellate cell	223	1000	0.0699301	1.43404	0.020979	2.10249	3	8	12
scDRS/h5ad/Liver_TSP1_30_version2d_10X_smartseq_scvi_Nov122024.h5ad	Liver_TSP1_30_version2d_10X_smartseq_scvi_Nov122024	ALZ	cell_ontology_class	hepatocyte	7414	1000	0.839161	-1.021	0.001998	4.60578	2	11	45
scDRS/h5ad/Liver_TSP1_30_version2d_10X_smartseq_scvi_Nov122024.h5ad	Liver_TSP1_30_version2d_10X_smartseq_scvi_Nov122024	ALZ	cell_ontology_class	intermediate monocyte	557	1000	0.00499501	2.90793	0.203796	0.808117	9	33	71
scDRS/h5ad/Liver_TSP1_30_version2d_10X_smartseq_scvi_Nov122024.h5ad	Liver_TSP1_30_version2d_10X_smartseq_scvi_Nov122024	ALZ	cell_ontology_class	intrahepatic cholangiocyte	665	1000	0.122877	1.17184	0.003996	3.3735	0	3	23
scDRS/h5ad/Liver_TSP1_30_version2d_10X_smartseq_scvi_Nov122024.h5ad	Liver_TSP1_30_version2d_10X_smartseq_scvi_Nov122024	ALZ	cell_ontology_class	macrophage	3232	1000	0.000999001	5.73191	0.002997	4.36501	418	838	1318
scDRS/h5ad/Liver_TSP1_30_version2d_10X_smartseq_scvi_Nov122024.h5ad	Liver_TSP1_30_version2d_10X_smartseq_scvi_Nov122024	ALZ	cell_ontology_class	mast cell	28	1000	0.512488	-0.0990709	0.042957	1.82563	0	0	0
scDRS/h5ad/Liver_TSP1_30_version2d_10X_smartseq_scvi_Nov122024.h5ad	Liver_TSP1_30_version2d_10X_smartseq_scvi_Nov122024	ALZ	cell_ontology_class	mature nk t cell	808	1000	0.999001	-2.68593	0.338661	0.353218	0	1	2
scDRS/h5ad/Liver_TSP1_30_version2d_10X_smartseq_scvi_Nov122024.h5ad	Liver_TSP1_30_version2d_10X_smartseq_scvi_Nov122024	ALZ	cell_ontology_class	monocyte	1721	1000	0.000999001	3.51882	0.417582	0.0702197	51	130	311
scDRS/h5ad/Liver_TSP1_30_version2d_10X_smartseq_scvi_Nov122024.h5ad	Liver_TSP1_30_version2d_10X_smartseq_scvi_Nov122024	ALZ	cell_ontology_class	myeloid cell	81	1000	0.000999001	3.84297	0.00999001	1.87075	7	21	34
scDRS/h5ad/Liver_TSP1_30_version2d_10X_smartseq_scvi_Nov122024.h5ad	Liver_TSP1_30_version2d_10X_smartseq_scvi_Nov122024	ALZ	cell_ontology_class	myeloid dendritic cell	56	1000	0.001998	3.83401	0.023976	1.89071	5	10	13
scDRS/h5ad/Liver_TSP1_30_version2d_10X_smartseq_scvi_Nov122024.h5ad	Liver_TSP1_30_version2d_10X_smartseq_scvi_Nov122024	ALZ	cell_ontology_class	natural killer cell	745	1000	0.977023	-1.94885	0.161838	1.00851	0	0	0
scDRS/h5ad/Liver_TSP1_30_version2d_10X_smartseq_scvi_Nov122024.h5ad	Liver_TSP1_30_version2d_10X_smartseq_scvi_Nov122024	ALZ	cell_ontology_class	neutrophil	739	1000	0.00699301	3.26901	0.043956	2.02498	30	65	129
scDRS/h5ad/Liver_TSP1_30_version2d_10X_smartseq_scvi_Nov122024.h5ad	Liver_TSP1_30_version2d_10X_smartseq_scvi_Nov122024	ALZ	cell_ontology_class	non-classical monocyte	113	1000	0.00999001	2.29999	0.534466	-0.0383094	1	6	14
scDRS/h5ad/Liver_TSP1_30_version2d_10X_smartseq_scvi_Nov122024.h5ad	Liver_TSP1_30_version2d_10X_smartseq_scvi_Nov122024	ALZ	cell_ontology_class	plasma cell	766	1000	0.899101	-1.19084	0.651349	-0.506796	0	0	2
scDRS/h5ad/Liver_TSP1_30_version2d_10X_smartseq_scvi_Nov122024.h5ad	Liver_TSP1_30_version2d_10X_smartseq_scvi_Nov122024	ALZ	cell_ontology_class	plasmacytoid dendritic cell	8	1000	0.267732	0.576848	0.802198	-0.636995	0	0	0
scDRS/h5ad/Liver_TSP1_30_version2d_10X_smartseq_scvi_Nov122024.h5ad	Liver_TSP1_30_version2d_10X_smartseq_scvi_Nov122024	ALZ	cell_ontology_class	t cell	32	1000	0.962038	-1.82958	0.957043	-2.04252	0	0	0
scDRS/h5ad/Liver_TSP1_30_version2d_10X_smartseq_scvi_Nov122024.h5ad	Liver_TSP1_30_version2d_10X_smartseq_scvi_Nov122024	ANX	cell_ontology_class	b cell	163	1000	0.192807	0.819724	0.00599401	2.57672	0	0	1
scDRS/h5ad/Liver_TSP1_30_version2d_10X_smartseq_scvi_Nov122024.h5ad	Liver_TSP1_30_version2d_10X_smartseq_scvi_Nov122024	ANX	cell_ontology_class	cd4-positive, alpha-beta t cell	291	1000	0.839161	-1.02024	0.301698	0.554202	0	0	2
scDRS/h5ad/Liver_TSP1_30_version2d_10X_smartseq_scvi_Nov122024.h5ad	Liver_TSP1_30_version2d_10X_smartseq_scvi_Nov122024	ANX	cell_ontology_class	cd8-positive, alpha-beta t cell	1290	1000	0.873127	-1.13716	0.00799201	2.80224	0	0	2
scDRS/h5ad/Liver_TSP1_30_version2d_10X_smartseq_scvi_Nov122024.h5ad	Liver_TSP1_30_version2d_10X_smartseq_scvi_Nov122024	ANX	cell_ontology_class	classical monocyte	326	1000	0.958042	-1.69719	0.197802	0.850331	0	0	1
scDRS/h5ad/Liver_TSP1_30_version2d_10X_smartseq_scvi_Nov122024.h5ad	Liver_TSP1_30_version2d_10X_smartseq_scvi_Nov122024	ANX	cell_ontology_class	endothelial cell	1774	1000	0.000999001	4.17717	0.000999001	6.19124	9	33	116
scDRS/h5ad/Liver_TSP1_30_version2d_10X_smartseq_scvi_Nov122024.h5ad	Liver_TSP1_30_version2d_10X_smartseq_scvi_Nov122024	ANX	cell_ontology_class	erythrocyte	963	1000	0.398601	0.208998	0.00799201	3.6451	0	0	4
scDRS/h5ad/Liver_TSP1_30_version2d_10X_smartseq_scvi_Nov122024.h5ad	Liver_TSP1_30_version2d_10X_smartseq_scvi_Nov122024	ANX	cell_ontology_class	fibroblast	161	1000	0.000999001	4.40159	0.028971	1.91009	5	12	23
scDRS/h5ad/Liver_TSP1_30_version2d_10X_smartseq_scvi_Nov122024.h5ad	Liver_TSP1_30_version2d_10X_smartseq_scvi_Nov122024	ANX	cell_ontology_class	hematopoietic precursor cell	41	1000	0.276723	0.559951	0.185814	0.930117	0	0	0
scDRS/h5ad/Liver_TSP1_30_version2d_10X_smartseq_scvi_Nov122024.h5ad	Liver_TSP1_30_version2d_10X_smartseq_scvi_Nov122024	ANX	cell_ontology_class	hepatic stellate cell	223	1000	0.000999001	4.39692	0.000999001	3.78488	4	5	22
scDRS/h5ad/Liver_TSP1_30_version2d_10X_smartseq_scvi_Nov122024.h5ad	Liver_TSP1_30_version2d_10X_smartseq_scvi_Nov122024	ANX	cell_ontology_class	hepatocyte	7414	1000	0.038961	1.72872	0.001998	4.02335	1	18	72
scDRS/h5ad/Liver_TSP1_30_version2d_10X_smartseq_scvi_Nov122024.h5ad	Liver_TSP1_30_version2d_10X_smartseq_scvi_Nov122024	ANX	cell_ontology_class	intermediate monocyte	557	1000	0.997003	-2.47456	0.947053	-1.68318	0	0	0
scDRS/h5ad/Liver_TSP1_30_version2d_10X_smartseq_scvi_Nov122024.h5ad	Liver_TSP1_30_version2d_10X_smartseq_scvi_Nov122024	ANX	cell_ontology_class	intrahepatic cholangiocyte	665	1000	0.002997	3.01856	0.000999001	7.3471	4	8	22
scDRS/h5ad/Liver_TSP1_30_version2d_10X_smartseq_scvi_Nov122024.h5ad	Liver_TSP1_30_version2d_10X_smartseq_scvi_Nov122024	ANX	cell_ontology_class	macrophage	3232	1000	0.979021	-1.90986	0.00999001	3.52683	1	1	2
scDRS/h5ad/Liver_TSP1_30_version2d_10X_smartseq_scvi_Nov122024.h5ad	Liver_TSP1_30_version2d_10X_smartseq_scvi_Nov122024	ANX	cell_ontology_class	mast cell	28	1000	0.443556	0.0748772	0.30969	0.502842	0	0	0
scDRS/h5ad/Liver_TSP1_30_version2d_10X_smartseq_scvi_Nov122024.h5ad	Liver_TSP1_30_version2d_10X_smartseq_scvi_Nov122024	ANX	cell_ontology_class	mature nk t cell	808	1000	0.532468	-0.109279	0.011988	2.82652	0	0	2
scDRS/h5ad/Liver_TSP1_30_version2d_10X_smartseq_scvi_Nov122024.h5ad	Liver_TSP1_30_version2d_10X_smartseq_scvi_Nov122024	ANX	cell_ontology_class	monocyte	1721	1000	0.977023	-1.95772	0.24975	0.566413	0	0	0
scDRS/h5ad/Liver_TSP1_30_version2d_10X_smartseq_scvi_Nov122024.h5ad	Liver_TSP1_30_version2d_10X_smartseq_scvi_Nov122024	ANX	cell_ontology_class	myeloid cell	81	1000	0.995005	-2.37511	0.256743	0.707316	0	0	0
scDRS/h5ad/Liver_TSP1_30_version2d_10X_smartseq_scvi_Nov122024.h5ad	Liver_TSP1_30_version2d_10X_smartseq_scvi_Nov122024	ANX	cell_ontology_class	myeloid dendritic cell	56	1000	0.996004	-2.61622	0.524475	0.0771018	0	0	0
scDRS/h5ad/Liver_TSP1_30_version2d_10X_smartseq_scvi_Nov122024.h5ad	Liver_TSP1_30_version2d_10X_smartseq_scvi_Nov122024	ANX	cell_ontology_class	natural killer cell	745	1000	0.443556	0.121426	0.00499501	3.41608	0	0	1
scDRS/h5ad/Liver_TSP1_30_version2d_10X_smartseq_scvi_Nov122024.h5ad	Liver_TSP1_30_version2d_10X_smartseq_scvi_Nov122024	ANX	cell_ontology_class	neutrophil	739	1000	0.155844	1.03053	0.00599401	4.05226	3	9	18
scDRS/h5ad/Liver_TSP1_30_version2d_10X_smartseq_scvi_Nov122024.h5ad	Liver_TSP1_30_version2d_10X_smartseq_scvi_Nov122024	ANX	cell_ontology_class	non-classical monocyte	113	1000	0.994006	-2.39224	0.102897	1.26381	0	0	0
scDRS/h5ad/Liver_TSP1_30_version2d_10X_smartseq_scvi_Nov122024.h5ad	Liver_TSP1_30_version2d_10X_smartseq_scvi_Nov122024	ANX	cell_ontology_class	plasma cell	766	1000	0.163836	0.972199	0.0699301	1.73327	0	2	8
scDRS/h5ad/Liver_TSP1_30_version2d_10X_smartseq_scvi_Nov122024.h5ad	Liver_TSP1_30_version2d_10X_smartseq_scvi_Nov122024	ANX	cell_ontology_class	plasmacytoid dendritic cell	8	1000	0.974026	-1.84349	0.294705	0.642012	0	0	0
scDRS/h5ad/Liver_TSP1_30_version2d_10X_smartseq_scvi_Nov122024.h5ad	Liver_TSP1_30_version2d_10X_smartseq_scvi_Nov122024	ANX	cell_ontology_class	t cell	32	1000	0.693307	-0.496657	0.826174	-0.793342	0	0	0
scDRS/h5ad/Liver_TSP1_30_version2d_10X_smartseq_scvi_Nov122024.h5ad	Liver_TSP1_30_version2d_10X_smartseq_scvi_Nov122024	ASD	cell_ontology_class	b cell	163	1000	0.106893	1.33692	0.963037	-1.85282	0	0	0
scDRS/h5ad/Liver_TSP1_30_version2d_10X_smartseq_scvi_Nov122024.h5ad	Liver_TSP1_30_version2d_10X_smartseq_scvi_Nov122024	ASD	cell_ontology_class	cd4-positive, alpha-beta t cell	291	1000	0.804196	-0.861568	0.424575	0.263774	0	0	0
scDRS/h5ad/Liver_TSP1_30_version2d_10X_smartseq_scvi_Nov122024.h5ad	Liver_TSP1_30_version2d_10X_smartseq_scvi_Nov122024	ASD	cell_ontology_class	cd8-positive, alpha-beta t cell	1290	1000	0.596404	-0.291461	0.200799	0.810015	0	0	0
scDRS/h5ad/Liver_TSP1_30_version2d_10X_smartseq_scvi_Nov122024.h5ad	Liver_TSP1_30_version2d_10X_smartseq_scvi_Nov122024	ASD	cell_ontology_class	classical monocyte	326	1000	0.689311	-0.491282	0.583417	-0.189842	0	0	0
scDRS/h5ad/Liver_TSP1_30_version2d_10X_smartseq_scvi_Nov122024.h5ad	Liver_TSP1_30_version2d_10X_smartseq_scvi_Nov122024	ASD	cell_ontology_class	endothelial cell	1774	1000	0.00799201	2.40698	0.143856	1.01197	0	0	0
scDRS/h5ad/Liver_TSP1_30_version2d_10X_smartseq_scvi_Nov122024.h5ad	Liver_TSP1_30_version2d_10X_smartseq_scvi_Nov122024	ASD	cell_ontology_class	erythrocyte	963	1000	0.160839	1.00564	0.260739	0.437499	0	0	0
scDRS/h5ad/Liver_TSP1_30_version2d_10X_smartseq_scvi_Nov122024.h5ad	Liver_TSP1_30_version2d_10X_smartseq_scvi_Nov122024	ASD	cell_ontology_class	fibroblast	161	1000	0.000999001	3.2849	0.105894	1.33033	0	0	0
scDRS/h5ad/Liver_TSP1_30_version2d_10X_smartseq_scvi_Nov122024.h5ad	Liver_TSP1_30_version2d_10X_smartseq_scvi_Nov122024	ASD	cell_ontology_class	hematopoietic precursor cell	41	1000	0.035964	1.96478	0.242757	0.755447	0	0	0
scDRS/h5ad/Liver_TSP1_30_version2d_10X_smartseq_scvi_Nov122024.h5ad	Liver_TSP1_30_version2d_10X_smartseq_scvi_Nov122024	ASD	cell_ontology_class	hepatic stellate cell	223	1000	0.001998	3.29461	0.0569431	1.56985	0	0	0
scDRS/h5ad/Liver_TSP1_30_version2d_10X_smartseq_scvi_Nov122024.h5ad	Liver_TSP1_30_version2d_10X_smartseq_scvi_Nov122024	ASD	cell_ontology_class	hepatocyte	7414	1000	0.313686	0.464522	0.262737	0.380904	0	0	0
scDRS/h5ad/Liver_TSP1_30_version2d_10X_smartseq_scvi_Nov122024.h5ad	Liver_TSP1_30_version2d_10X_smartseq_scvi_Nov122024	ASD	cell_ontology_class	intermediate monocyte	557	1000	0.685315	-0.480996	0.235764	0.704963	0	0	0
scDRS/h5ad/Liver_TSP1_30_version2d_10X_smartseq_scvi_Nov122024.h5ad	Liver_TSP1_30_version2d_10X_smartseq_scvi_Nov122024	ASD	cell_ontology_class	intrahepatic cholangiocyte	665	1000	0.17982	0.932209	0.0499501	2.04807	0	0	0
scDRS/h5ad/Liver_TSP1_30_version2d_10X_smartseq_scvi_Nov122024.h5ad	Liver_TSP1_30_version2d_10X_smartseq_scvi_Nov122024	ASD	cell_ontology_class	macrophage	3232	1000	0.864136	-1.11523	0.0799201	1.52097	0	0	0
scDRS/h5ad/Liver_TSP1_30_version2d_10X_smartseq_scvi_Nov122024.h5ad	Liver_TSP1_30_version2d_10X_smartseq_scvi_Nov122024	ASD	cell_ontology_class	mast cell	28	1000	0.401598	0.201124	0.897103	-1.29043	0	0	0
scDRS/h5ad/Liver_TSP1_30_version2d_10X_smartseq_scvi_Nov122024.h5ad	Liver_TSP1_30_version2d_10X_smartseq_scvi_Nov122024	ASD	cell_ontology_class	mature nk t cell	808	1000	0.654346	-0.414116	0.208791	0.745433	0	0	0
scDRS/h5ad/Liver_TSP1_30_version2d_10X_smartseq_scvi_Nov122024.h5ad	Liver_TSP1_30_version2d_10X_smartseq_scvi_Nov122024	ASD	cell_ontology_class	monocyte	1721	1000	0.714286	-0.56452	0.157842	0.876173	0	0	0
scDRS/h5ad/Liver_TSP1_30_version2d_10X_smartseq_scvi_Nov122024.h5ad	Liver_TSP1_30_version2d_10X_smartseq_scvi_Nov122024	ASD	cell_ontology_class	myeloid cell	81	1000	0.384615	0.26091	0.291708	0.641676	0	0	0
scDRS/h5ad/Liver_TSP1_30_version2d_10X_smartseq_scvi_Nov122024.h5ad	Liver_TSP1_30_version2d_10X_smartseq_scvi_Nov122024	ASD	cell_ontology_class	myeloid dendritic cell	56	1000	0.668332	-0.416002	0.234765	0.739451	0	0	0
scDRS/h5ad/Liver_TSP1_30_version2d_10X_smartseq_scvi_Nov122024.h5ad	Liver_TSP1_30_version2d_10X_smartseq_scvi_Nov122024	ASD	cell_ontology_class	natural killer cell	745	1000	0.447552	0.0929365	0.982018	-1.94997	0	0	0
scDRS/h5ad/Liver_TSP1_30_version2d_10X_smartseq_scvi_Nov122024.h5ad	Liver_TSP1_30_version2d_10X_smartseq_scvi_Nov122024	ASD	cell_ontology_class	neutrophil	739	1000	0.712288	-0.593698	0.015984	2.92574	1	1	1
scDRS/h5ad/Liver_TSP1_30_version2d_10X_smartseq_scvi_Nov122024.h5ad	Liver_TSP1_30_version2d_10X_smartseq_scvi_Nov122024	ASD	cell_ontology_class	non-classical monocyte	113	1000	0.772228	-0.701804	0.742258	-0.623574	0	0	0
scDRS/h5ad/Liver_TSP1_30_version2d_10X_smartseq_scvi_Nov122024.h5ad	Liver_TSP1_30_version2d_10X_smartseq_scvi_Nov122024	ASD	cell_ontology_class	plasma cell	766	1000	0.248751	0.633236	0.0749251	1.51045	0	0	1
scDRS/h5ad/Liver_TSP1_30_version2d_10X_smartseq_scvi_Nov122024.h5ad	Liver_TSP1_30_version2d_10X_smartseq_scvi_Nov122024	ASD	cell_ontology_class	plasmacytoid dendritic cell	8	1000	0.531469	-0.0991965	0.30969	0.652034	0	0	0
scDRS/h5ad/Liver_TSP1_30_version2d_10X_smartseq_scvi_Nov122024.h5ad	Liver_TSP1_30_version2d_10X_smartseq_scvi_Nov122024	ASD	cell_ontology_class	t cell	32	1000	0.876124	-1.13176	0.545455	0.215797	0	0	0
scDRS/h5ad/Liver_TSP1_30_version2d_10X_smartseq_scvi_Nov122024.h5ad	Liver_TSP1_30_version2d_10X_smartseq_scvi_Nov122024	BIP	cell_ontology_class	b cell	163	1000	0.0949051	1.32291	0.406593	0.2264	0	0	0
scDRS/h5ad/Liver_TSP1_30_version2d_10X_smartseq_scvi_Nov122024.h5ad	Liver_TSP1_30_version2d_10X_smartseq_scvi_Nov122024	BIP	cell_ontology_class	cd4-positive, alpha-beta t cell	291	1000	0.280719	0.505727	0.835165	-0.9711	0	0	0
scDRS/h5ad/Liver_TSP1_30_version2d_10X_smartseq_scvi_Nov122024.h5ad	Liver_TSP1_30_version2d_10X_smartseq_scvi_Nov122024	BIP	cell_ontology_class	cd8-positive, alpha-beta t cell	1290	1000	0.138861	1.05234	0.451548	0.0444564	0	0	0
scDRS/h5ad/Liver_TSP1_30_version2d_10X_smartseq_scvi_Nov122024.h5ad	Liver_TSP1_30_version2d_10X_smartseq_scvi_Nov122024	BIP	cell_ontology_class	classical monocyte	326	1000	0.894106	-1.24011	0.500499	0.0010464	0	0	0
scDRS/h5ad/Liver_TSP1_30_version2d_10X_smartseq_scvi_Nov122024.h5ad	Liver_TSP1_30_version2d_10X_smartseq_scvi_Nov122024	BIP	cell_ontology_class	endothelial cell	1774	1000	0.138861	1.11475	0.450549	-0.081565	0	0	0
scDRS/h5ad/Liver_TSP1_30_version2d_10X_smartseq_scvi_Nov122024.h5ad	Liver_TSP1_30_version2d_10X_smartseq_scvi_Nov122024	BIP	cell_ontology_class	erythrocyte	963	1000	0.544455	-0.186876	0.226773	0.596132	0	0	0
scDRS/h5ad/Liver_TSP1_30_version2d_10X_smartseq_scvi_Nov122024.h5ad	Liver_TSP1_30_version2d_10X_smartseq_scvi_Nov122024	BIP	cell_ontology_class	fibroblast	161	1000	0.00699301	2.64995	0.41958	0.133791	1	1	2
scDRS/h5ad/Liver_TSP1_30_version2d_10X_smartseq_scvi_Nov122024.h5ad	Liver_TSP1_30_version2d_10X_smartseq_scvi_Nov122024	BIP	cell_ontology_class	hematopoietic precursor cell	41	1000	0.276723	0.568605	0.336663	0.56507	0	0	0
scDRS/h5ad/Liver_TSP1_30_version2d_10X_smartseq_scvi_Nov122024.h5ad	Liver_TSP1_30_version2d_10X_smartseq_scvi_Nov122024	BIP	cell_ontology_class	hepatic stellate cell	223	1000	0.003996	2.96372	0.56044	-0.167797	0	0	1
scDRS/h5ad/Liver_TSP1_30_version2d_10X_smartseq_scvi_Nov122024.h5ad	Liver_TSP1_30_version2d_10X_smartseq_scvi_Nov122024	BIP	cell_ontology_class	hepatocyte	7414	1000	0.243756	0.678869	0.0659341	1.82643	0	1	2
scDRS/h5ad/Liver_TSP1_30_version2d_10X_smartseq_scvi_Nov122024.h5ad	Liver_TSP1_30_version2d_10X_smartseq_scvi_Nov122024	BIP	cell_ontology_class	intermediate monocyte	557	1000	0.978022	-2.09503	0.45954	0.0945366	0	0	0
scDRS/h5ad/Liver_TSP1_30_version2d_10X_smartseq_scvi_Nov122024.h5ad	Liver_TSP1_30_version2d_10X_smartseq_scvi_Nov122024	BIP	cell_ontology_class	intrahepatic cholangiocyte	665	1000	0.00499501	2.75727	0.187812	0.775882	1	1	4
scDRS/h5ad/Liver_TSP1_30_version2d_10X_smartseq_scvi_Nov122024.h5ad	Liver_TSP1_30_version2d_10X_smartseq_scvi_Nov122024	BIP	cell_ontology_class	macrophage	3232	1000	0.661339	-0.378532	0.233766	0.592219	0	0	0
scDRS/h5ad/Liver_TSP1_30_version2d_10X_smartseq_scvi_Nov122024.h5ad	Liver_TSP1_30_version2d_10X_smartseq_scvi_Nov122024	BIP	cell_ontology_class	mast cell	28	1000	0.30969	0.536681	0.237762	0.712848	0	0	0
scDRS/h5ad/Liver_TSP1_30_version2d_10X_smartseq_scvi_Nov122024.h5ad	Liver_TSP1_30_version2d_10X_smartseq_scvi_Nov122024	BIP	cell_ontology_class	mature nk t cell	808	1000	0.15984	0.938272	0.35964	0.34019	0	0	1
scDRS/h5ad/Liver_TSP1_30_version2d_10X_smartseq_scvi_Nov122024.h5ad	Liver_TSP1_30_version2d_10X_smartseq_scvi_Nov122024	BIP	cell_ontology_class	monocyte	1721	1000	0.94006	-1.51009	0.806194	-0.824419	0	0	0
scDRS/h5ad/Liver_TSP1_30_version2d_10X_smartseq_scvi_Nov122024.h5ad	Liver_TSP1_30_version2d_10X_smartseq_scvi_Nov122024	BIP	cell_ontology_class	myeloid cell	81	1000	0.374625	0.291021	0.672328	-0.418521	0	0	0
scDRS/h5ad/Liver_TSP1_30_version2d_10X_smartseq_scvi_Nov122024.h5ad	Liver_TSP1_30_version2d_10X_smartseq_scvi_Nov122024	BIP	cell_ontology_class	myeloid dendritic cell	56	1000	0.562438	-0.162093	0.667333	-0.40992	0	0	0
scDRS/h5ad/Liver_TSP1_30_version2d_10X_smartseq_scvi_Nov122024.h5ad	Liver_TSP1_30_version2d_10X_smartseq_scvi_Nov122024	BIP	cell_ontology_class	natural killer cell	745	1000	0.0699301	1.44302	0.22977	0.735771	0	0	0
scDRS/h5ad/Liver_TSP1_30_version2d_10X_smartseq_scvi_Nov122024.h5ad	Liver_TSP1_30_version2d_10X_smartseq_scvi_Nov122024	BIP	cell_ontology_class	neutrophil	739	1000	0.445554	0.0290235	0.270729	0.435503	0	0	2
scDRS/h5ad/Liver_TSP1_30_version2d_10X_smartseq_scvi_Nov122024.h5ad	Liver_TSP1_30_version2d_10X_smartseq_scvi_Nov122024	BIP	cell_ontology_class	non-classical monocyte	113	1000	0.783217	-0.839738	0.012987	2.14059	0	0	0
scDRS/h5ad/Liver_TSP1_30_version2d_10X_smartseq_scvi_Nov122024.h5ad	Liver_TSP1_30_version2d_10X_smartseq_scvi_Nov122024	BIP	cell_ontology_class	plasma cell	766	1000	0.364635	0.310381	0.320679	0.227781	0	0	0
scDRS/h5ad/Liver_TSP1_30_version2d_10X_smartseq_scvi_Nov122024.h5ad	Liver_TSP1_30_version2d_10X_smartseq_scvi_Nov122024	BIP	cell_ontology_class	plasmacytoid dendritic cell	8	1000	0.0529471	1.65662	0.687313	-0.316297	0	0	0
scDRS/h5ad/Liver_TSP1_30_version2d_10X_smartseq_scvi_Nov122024.h5ad	Liver_TSP1_30_version2d_10X_smartseq_scvi_Nov122024	BIP	cell_ontology_class	t cell	32	1000	0.0589411	1.64021	0.647353	-0.115273	0	0	0
scDRS/h5ad/Liver_TSP1_30_version2d_10X_smartseq_scvi_Nov122024.h5ad	Liver_TSP1_30_version2d_10X_smartseq_scvi_Nov122024	ED	cell_ontology_class	b cell	163	1000	0.025974	2.08752	0.688312	-0.477051	0	0	1
scDRS/h5ad/Liver_TSP1_30_version2d_10X_smartseq_scvi_Nov122024.h5ad	Liver_TSP1_30_version2d_10X_smartseq_scvi_Nov122024	ED	cell_ontology_class	cd4-positive, alpha-beta t cell	291	1000	0.71029	-0.563809	0.277722	0.613303	0	0	0
scDRS/h5ad/Liver_TSP1_30_version2d_10X_smartseq_scvi_Nov122024.h5ad	Liver_TSP1_30_version2d_10X_smartseq_scvi_Nov122024	ED	cell_ontology_class	cd8-positive, alpha-beta t cell	1290	1000	0.327672	0.411324	0.463536	0.0651605	0	2	3
scDRS/h5ad/Liver_TSP1_30_version2d_10X_smartseq_scvi_Nov122024.h5ad	Liver_TSP1_30_version2d_10X_smartseq_scvi_Nov122024	ED	cell_ontology_class	classical monocyte	326	1000	0.569431	-0.186591	0.255744	0.627092	0	0	0
scDRS/h5ad/Liver_TSP1_30_version2d_10X_smartseq_scvi_Nov122024.h5ad	Liver_TSP1_30_version2d_10X_smartseq_scvi_Nov122024	ED	cell_ontology_class	endothelial cell	1774	1000	0.0739261	1.46944	0.100899	1.38745	0	2	8
scDRS/h5ad/Liver_TSP1_30_version2d_10X_smartseq_scvi_Nov122024.h5ad	Liver_TSP1_30_version2d_10X_smartseq_scvi_Nov122024	ED	cell_ontology_class	erythrocyte	963	1000	0.314685	0.440367	0.045954	2.09445	0	0	0
scDRS/h5ad/Liver_TSP1_30_version2d_10X_smartseq_scvi_Nov122024.h5ad	Liver_TSP1_30_version2d_10X_smartseq_scvi_Nov122024	ED	cell_ontology_class	fibroblast	161	1000	0.000999001	4.58608	0.026973	1.95632	1	3	15
scDRS/h5ad/Liver_TSP1_30_version2d_10X_smartseq_scvi_Nov122024.h5ad	Liver_TSP1_30_version2d_10X_smartseq_scvi_Nov122024	ED	cell_ontology_class	hematopoietic precursor cell	41	1000	0.160839	0.957674	0.0709291	1.35451	0	0	0
scDRS/h5ad/Liver_TSP1_30_version2d_10X_smartseq_scvi_Nov122024.h5ad	Liver_TSP1_30_version2d_10X_smartseq_scvi_Nov122024	ED	cell_ontology_class	hepatic stellate cell	223	1000	0.000999001	5.07172	0.015984	2.21051	2	4	17
scDRS/h5ad/Liver_TSP1_30_version2d_10X_smartseq_scvi_Nov122024.h5ad	Liver_TSP1_30_version2d_10X_smartseq_scvi_Nov122024	ED	cell_ontology_class	hepatocyte	7414	1000	0.224775	0.750964	0.041958	2.38569	1	2	13
scDRS/h5ad/Liver_TSP1_30_version2d_10X_smartseq_scvi_Nov122024.h5ad	Liver_TSP1_30_version2d_10X_smartseq_scvi_Nov122024	ED	cell_ontology_class	intermediate monocyte	557	1000	0.712288	-0.54328	0.925075	-1.39648	0	0	0
scDRS/h5ad/Liver_TSP1_30_version2d_10X_smartseq_scvi_Nov122024.h5ad	Liver_TSP1_30_version2d_10X_smartseq_scvi_Nov122024	ED	cell_ontology_class	intrahepatic cholangiocyte	665	1000	0.0579421	1.72352	0.166833	0.808109	0	3	3
scDRS/h5ad/Liver_TSP1_30_version2d_10X_smartseq_scvi_Nov122024.h5ad	Liver_TSP1_30_version2d_10X_smartseq_scvi_Nov122024	ED	cell_ontology_class	macrophage	3232	1000	0.706294	-0.552276	0.452547	-0.0958938	0	0	0
scDRS/h5ad/Liver_TSP1_30_version2d_10X_smartseq_scvi_Nov122024.h5ad	Liver_TSP1_30_version2d_10X_smartseq_scvi_Nov122024	ED	cell_ontology_class	mast cell	28	1000	0.949051	-1.57369	0.595405	-0.259132	0	0	0
scDRS/h5ad/Liver_TSP1_30_version2d_10X_smartseq_scvi_Nov122024.h5ad	Liver_TSP1_30_version2d_10X_smartseq_scvi_Nov122024	ED	cell_ontology_class	mature nk t cell	808	1000	0.204795	0.814637	0.0529471	1.69084	0	0	3
scDRS/h5ad/Liver_TSP1_30_version2d_10X_smartseq_scvi_Nov122024.h5ad	Liver_TSP1_30_version2d_10X_smartseq_scvi_Nov122024	ED	cell_ontology_class	monocyte	1721	1000	0.679321	-0.502991	0.0899101	1.40927	0	0	0
scDRS/h5ad/Liver_TSP1_30_version2d_10X_smartseq_scvi_Nov122024.h5ad	Liver_TSP1_30_version2d_10X_smartseq_scvi_Nov122024	ED	cell_ontology_class	myeloid cell	81	1000	0.552448	-0.185452	0.548452	-0.0233881	0	0	0
scDRS/h5ad/Liver_TSP1_30_version2d_10X_smartseq_scvi_Nov122024.h5ad	Liver_TSP1_30_version2d_10X_smartseq_scvi_Nov122024	ED	cell_ontology_class	myeloid dendritic cell	56	1000	0.545455	-0.0930826	0.605395	-0.197649	0	0	0
scDRS/h5ad/Liver_TSP1_30_version2d_10X_smartseq_scvi_Nov122024.h5ad	Liver_TSP1_30_version2d_10X_smartseq_scvi_Nov122024	ED	cell_ontology_class	natural killer cell	745	1000	0.120879	1.11645	0.018981	2.20368	0	0	0
scDRS/h5ad/Liver_TSP1_30_version2d_10X_smartseq_scvi_Nov122024.h5ad	Liver_TSP1_30_version2d_10X_smartseq_scvi_Nov122024	ED	cell_ontology_class	neutrophil	739	1000	0.698302	-0.53981	0.123876	1.10904	0	0	1
scDRS/h5ad/Liver_TSP1_30_version2d_10X_smartseq_scvi_Nov122024.h5ad	Liver_TSP1_30_version2d_10X_smartseq_scvi_Nov122024	ED	cell_ontology_class	non-classical monocyte	113	1000	0.896104	-1.2238	0.107892	1.25941	0	0	0
scDRS/h5ad/Liver_TSP1_30_version2d_10X_smartseq_scvi_Nov122024.h5ad	Liver_TSP1_30_version2d_10X_smartseq_scvi_Nov122024	ED	cell_ontology_class	plasma cell	766	1000	0.476523	0.00208745	0.0969031	1.37024	0	0	0
scDRS/h5ad/Liver_TSP1_30_version2d_10X_smartseq_scvi_Nov122024.h5ad	Liver_TSP1_30_version2d_10X_smartseq_scvi_Nov122024	ED	cell_ontology_class	plasmacytoid dendritic cell	8	1000	0.947053	-1.56717	0.330669	0.638581	0	0	0
scDRS/h5ad/Liver_TSP1_30_version2d_10X_smartseq_scvi_Nov122024.h5ad	Liver_TSP1_30_version2d_10X_smartseq_scvi_Nov122024	ED	cell_ontology_class	t cell	32	1000	0.351648	0.318479	0.120879	0.970705	0	0	0
scDRS/h5ad/Liver_TSP1_30_version2d_10X_smartseq_scvi_Nov122024.h5ad	Liver_TSP1_30_version2d_10X_smartseq_scvi_Nov122024	PPD	cell_ontology_class	b cell	163	1000	0.175824	0.911425	0.202797	0.823902	0	0	0
scDRS/h5ad/Liver_TSP1_30_version2d_10X_smartseq_scvi_Nov122024.h5ad	Liver_TSP1_30_version2d_10X_smartseq_scvi_Nov122024	PPD	cell_ontology_class	cd4-positive, alpha-beta t cell	291	1000	0.315684	0.506452	0.250749	0.699077	0	0	0
scDRS/h5ad/Liver_TSP1_30_version2d_10X_smartseq_scvi_Nov122024.h5ad	Liver_TSP1_30_version2d_10X_smartseq_scvi_Nov122024	PPD	cell_ontology_class	cd8-positive, alpha-beta t cell	1290	1000	0.673327	-0.468001	0.270729	0.558187	0	0	0
scDRS/h5ad/Liver_TSP1_30_version2d_10X_smartseq_scvi_Nov122024.h5ad	Liver_TSP1_30_version2d_10X_smartseq_scvi_Nov122024	PPD	cell_ontology_class	classical monocyte	326	1000	0.386613	0.285689	0.0509491	1.58539	0	0	0
scDRS/h5ad/Liver_TSP1_30_version2d_10X_smartseq_scvi_Nov122024.h5ad	Liver_TSP1_30_version2d_10X_smartseq_scvi_Nov122024	PPD	cell_ontology_class	endothelial cell	1774	1000	0.333666	0.386397	0.106893	1.18522	0	0	0
scDRS/h5ad/Liver_TSP1_30_version2d_10X_smartseq_scvi_Nov122024.h5ad	Liver_TSP1_30_version2d_10X_smartseq_scvi_Nov122024	PPD	cell_ontology_class	erythrocyte	963	1000	0.612388	-0.365378	0.804196	-0.848371	0	0	0
scDRS/h5ad/Liver_TSP1_30_version2d_10X_smartseq_scvi_Nov122024.h5ad	Liver_TSP1_30_version2d_10X_smartseq_scvi_Nov122024	PPD	cell_ontology_class	fibroblast	161	1000	0.332667	0.414414	0.554446	-0.197775	0	0	0
scDRS/h5ad/Liver_TSP1_30_version2d_10X_smartseq_scvi_Nov122024.h5ad	Liver_TSP1_30_version2d_10X_smartseq_scvi_Nov122024	PPD	cell_ontology_class	hematopoietic precursor cell	41	1000	0.624376	-0.336391	0.678322	-0.360554	0	0	0
scDRS/h5ad/Liver_TSP1_30_version2d_10X_smartseq_scvi_Nov122024.h5ad	Liver_TSP1_30_version2d_10X_smartseq_scvi_Nov122024	PPD	cell_ontology_class	hepatic stellate cell	223	1000	0.172827	0.934972	0.132867	1.19762	0	0	0
scDRS/h5ad/Liver_TSP1_30_version2d_10X_smartseq_scvi_Nov122024.h5ad	Liver_TSP1_30_version2d_10X_smartseq_scvi_Nov122024	PPD	cell_ontology_class	hepatocyte	7414	1000	0.157842	0.941486	0.107892	1.36514	0	0	1
scDRS/h5ad/Liver_TSP1_30_version2d_10X_smartseq_scvi_Nov122024.h5ad	Liver_TSP1_30_version2d_10X_smartseq_scvi_Nov122024	PPD	cell_ontology_class	intermediate monocyte	557	1000	0.592408	-0.279973	0.937063	-1.53574	0	0	0
scDRS/h5ad/Liver_TSP1_30_version2d_10X_smartseq_scvi_Nov122024.h5ad	Liver_TSP1_30_version2d_10X_smartseq_scvi_Nov122024	PPD	cell_ontology_class	intrahepatic cholangiocyte	665	1000	0.032967	1.87693	0.333666	0.225437	0	0	0
scDRS/h5ad/Liver_TSP1_30_version2d_10X_smartseq_scvi_Nov122024.h5ad	Liver_TSP1_30_version2d_10X_smartseq_scvi_Nov122024	PPD	cell_ontology_class	macrophage	3232	1000	0.564436	-0.156868	0.755245	-0.709523	0	0	0
scDRS/h5ad/Liver_TSP1_30_version2d_10X_smartseq_scvi_Nov122024.h5ad	Liver_TSP1_30_version2d_10X_smartseq_scvi_Nov122024	PPD	cell_ontology_class	mast cell	28	1000	0.849151	-1.03106	0.839161	-1.02435	0	0	0
scDRS/h5ad/Liver_TSP1_30_version2d_10X_smartseq_scvi_Nov122024.h5ad	Liver_TSP1_30_version2d_10X_smartseq_scvi_Nov122024	PPD	cell_ontology_class	mature nk t cell	808	1000	0.887113	-1.19678	0.226773	0.661082	0	0	0
scDRS/h5ad/Liver_TSP1_30_version2d_10X_smartseq_scvi_Nov122024.h5ad	Liver_TSP1_30_version2d_10X_smartseq_scvi_Nov122024	PPD	cell_ontology_class	monocyte	1721	1000	0.437562	0.156102	0.365634	0.253572	0	0	0
scDRS/h5ad/Liver_TSP1_30_version2d_10X_smartseq_scvi_Nov122024.h5ad	Liver_TSP1_30_version2d_10X_smartseq_scvi_Nov122024	PPD	cell_ontology_class	myeloid cell	81	1000	0.396603	0.28698	0.513486	0.0768258	0	0	0
scDRS/h5ad/Liver_TSP1_30_version2d_10X_smartseq_scvi_Nov122024.h5ad	Liver_TSP1_30_version2d_10X_smartseq_scvi_Nov122024	PPD	cell_ontology_class	myeloid dendritic cell	56	1000	0.242757	0.745323	0.106893	1.18841	0	0	0
scDRS/h5ad/Liver_TSP1_30_version2d_10X_smartseq_scvi_Nov122024.h5ad	Liver_TSP1_30_version2d_10X_smartseq_scvi_Nov122024	PPD	cell_ontology_class	natural killer cell	745	1000	0.922078	-1.40454	0.964036	-1.74775	0	0	0
scDRS/h5ad/Liver_TSP1_30_version2d_10X_smartseq_scvi_Nov122024.h5ad	Liver_TSP1_30_version2d_10X_smartseq_scvi_Nov122024	PPD	cell_ontology_class	neutrophil	739	1000	0.232767	0.678663	0.534466	-0.258116	0	0	0
scDRS/h5ad/Liver_TSP1_30_version2d_10X_smartseq_scvi_Nov122024.h5ad	Liver_TSP1_30_version2d_10X_smartseq_scvi_Nov122024	PPD	cell_ontology_class	non-classical monocyte	113	1000	0.767233	-0.718365	0.712288	-0.510564	0	0	0
scDRS/h5ad/Liver_TSP1_30_version2d_10X_smartseq_scvi_Nov122024.h5ad	Liver_TSP1_30_version2d_10X_smartseq_scvi_Nov122024	PPD	cell_ontology_class	plasma cell	766	1000	0.236763	0.650467	0.000999001	4.71901	0	0	0
scDRS/h5ad/Liver_TSP1_30_version2d_10X_smartseq_scvi_Nov122024.h5ad	Liver_TSP1_30_version2d_10X_smartseq_scvi_Nov122024	PPD	cell_ontology_class	plasmacytoid dendritic cell	8	1000	0.574426	-0.251767	0.769231	-0.27498	0	0	0
scDRS/h5ad/Liver_TSP1_30_version2d_10X_smartseq_scvi_Nov122024.h5ad	Liver_TSP1_30_version2d_10X_smartseq_scvi_Nov122024	PPD	cell_ontology_class	t cell	32	1000	0.569431	-0.240955	0.0509491	1.16928	0	0	0
scDRS/h5ad/Liver_TSP1_30_version2d_10X_smartseq_scvi_Nov122024.h5ad	Liver_TSP1_30_version2d_10X_smartseq_scvi_Nov122024	OCS	cell_ontology_class	b cell	163	1000	0.945055	-1.51732	0.0979021	1.34966	0	0	0
scDRS/h5ad/Liver_TSP1_30_version2d_10X_smartseq_scvi_Nov122024.h5ad	Liver_TSP1_30_version2d_10X_smartseq_scvi_Nov122024	OCS	cell_ontology_class	cd4-positive, alpha-beta t cell	291	1000	0.838162	-0.959353	0.724276	-0.588173	0	0	0
scDRS/h5ad/Liver_TSP1_30_version2d_10X_smartseq_scvi_Nov122024.h5ad	Liver_TSP1_30_version2d_10X_smartseq_scvi_Nov122024	OCS	cell_ontology_class	cd8-positive, alpha-beta t cell	1290	1000	0.783217	-0.797816	0.499501	-0.0465684	0	0	0
scDRS/h5ad/Liver_TSP1_30_version2d_10X_smartseq_scvi_Nov122024.h5ad	Liver_TSP1_30_version2d_10X_smartseq_scvi_Nov122024	OCS	cell_ontology_class	classical monocyte	326	1000	0.556444	-0.151229	0.978022	-2.20501	0	0	0
scDRS/h5ad/Liver_TSP1_30_version2d_10X_smartseq_scvi_Nov122024.h5ad	Liver_TSP1_30_version2d_10X_smartseq_scvi_Nov122024	OCS	cell_ontology_class	endothelial cell	1774	1000	0.00499501	2.96863	0.422577	0.00557624	5	5	13
scDRS/h5ad/Liver_TSP1_30_version2d_10X_smartseq_scvi_Nov122024.h5ad	Liver_TSP1_30_version2d_10X_smartseq_scvi_Nov122024	OCS	cell_ontology_class	erythrocyte	963	1000	0.903097	-1.27146	0.55045	-0.328526	0	0	0
scDRS/h5ad/Liver_TSP1_30_version2d_10X_smartseq_scvi_Nov122024.h5ad	Liver_TSP1_30_version2d_10X_smartseq_scvi_Nov122024	OCS	cell_ontology_class	fibroblast	161	1000	0.030969	1.88136	0.75025	-0.679931	0	0	0
scDRS/h5ad/Liver_TSP1_30_version2d_10X_smartseq_scvi_Nov122024.h5ad	Liver_TSP1_30_version2d_10X_smartseq_scvi_Nov122024	OCS	cell_ontology_class	hematopoietic precursor cell	41	1000	0.120879	1.16018	0.18981	0.869903	0	0	0
scDRS/h5ad/Liver_TSP1_30_version2d_10X_smartseq_scvi_Nov122024.h5ad	Liver_TSP1_30_version2d_10X_smartseq_scvi_Nov122024	OCS	cell_ontology_class	hepatic stellate cell	223	1000	0.00499501	2.75703	0.754246	-0.710525	0	0	0
scDRS/h5ad/Liver_TSP1_30_version2d_10X_smartseq_scvi_Nov122024.h5ad	Liver_TSP1_30_version2d_10X_smartseq_scvi_Nov122024	OCS	cell_ontology_class	hepatocyte	7414	1000	0.557443	-0.175761	0.254745	0.449138	0	0	0
scDRS/h5ad/Liver_TSP1_30_version2d_10X_smartseq_scvi_Nov122024.h5ad	Liver_TSP1_30_version2d_10X_smartseq_scvi_Nov122024	OCS	cell_ontology_class	intermediate monocyte	557	1000	0.702298	-0.593497	0.136863	1.10717	0	0	0
scDRS/h5ad/Liver_TSP1_30_version2d_10X_smartseq_scvi_Nov122024.h5ad	Liver_TSP1_30_version2d_10X_smartseq_scvi_Nov122024	OCS	cell_ontology_class	intrahepatic cholangiocyte	665	1000	0.001998	3.4921	0.41958	0.0114298	0	0	7
scDRS/h5ad/Liver_TSP1_30_version2d_10X_smartseq_scvi_Nov122024.h5ad	Liver_TSP1_30_version2d_10X_smartseq_scvi_Nov122024	OCS	cell_ontology_class	macrophage	3232	1000	0.297702	0.516837	0.0869131	1.49243	0	0	0
scDRS/h5ad/Liver_TSP1_30_version2d_10X_smartseq_scvi_Nov122024.h5ad	Liver_TSP1_30_version2d_10X_smartseq_scvi_Nov122024	OCS	cell_ontology_class	mast cell	28	1000	0.225774	0.715487	0.845155	-0.994391	0	0	0
scDRS/h5ad/Liver_TSP1_30_version2d_10X_smartseq_scvi_Nov122024.h5ad	Liver_TSP1_30_version2d_10X_smartseq_scvi_Nov122024	OCS	cell_ontology_class	mature nk t cell	808	1000	0.907093	-1.29461	0.036963	2.03281	0	0	0
scDRS/h5ad/Liver_TSP1_30_version2d_10X_smartseq_scvi_Nov122024.h5ad	Liver_TSP1_30_version2d_10X_smartseq_scvi_Nov122024	OCS	cell_ontology_class	monocyte	1721	1000	0.753247	-0.751018	0.595405	-0.290675	0	0	0
scDRS/h5ad/Liver_TSP1_30_version2d_10X_smartseq_scvi_Nov122024.h5ad	Liver_TSP1_30_version2d_10X_smartseq_scvi_Nov122024	OCS	cell_ontology_class	myeloid cell	81	1000	0.89011	-1.20686	0.123876	1.14994	0	0	0
scDRS/h5ad/Liver_TSP1_30_version2d_10X_smartseq_scvi_Nov122024.h5ad	Liver_TSP1_30_version2d_10X_smartseq_scvi_Nov122024	OCS	cell_ontology_class	myeloid dendritic cell	56	1000	0.89011	-1.17116	0.150849	1.05311	0	0	0
scDRS/h5ad/Liver_TSP1_30_version2d_10X_smartseq_scvi_Nov122024.h5ad	Liver_TSP1_30_version2d_10X_smartseq_scvi_Nov122024	OCS	cell_ontology_class	natural killer cell	745	1000	0.914086	-1.33524	0.130869	1.06153	0	0	0
scDRS/h5ad/Liver_TSP1_30_version2d_10X_smartseq_scvi_Nov122024.h5ad	Liver_TSP1_30_version2d_10X_smartseq_scvi_Nov122024	OCS	cell_ontology_class	neutrophil	739	1000	0.645355	-0.438346	0.0849151	1.467	0	0	0
scDRS/h5ad/Liver_TSP1_30_version2d_10X_smartseq_scvi_Nov122024.h5ad	Liver_TSP1_30_version2d_10X_smartseq_scvi_Nov122024	OCS	cell_ontology_class	non-classical monocyte	113	1000	0.375624	0.314508	0.465534	0.109525	0	0	0
scDRS/h5ad/Liver_TSP1_30_version2d_10X_smartseq_scvi_Nov122024.h5ad	Liver_TSP1_30_version2d_10X_smartseq_scvi_Nov122024	OCS	cell_ontology_class	plasma cell	766	1000	0.71029	-0.588975	0.0589411	1.84129	0	0	0
scDRS/h5ad/Liver_TSP1_30_version2d_10X_smartseq_scvi_Nov122024.h5ad	Liver_TSP1_30_version2d_10X_smartseq_scvi_Nov122024	OCS	cell_ontology_class	plasmacytoid dendritic cell	8	1000	0.263736	0.592797	0.141858	0.786701	0	0	0
scDRS/h5ad/Liver_TSP1_30_version2d_10X_smartseq_scvi_Nov122024.h5ad	Liver_TSP1_30_version2d_10X_smartseq_scvi_Nov122024	OCS	cell_ontology_class	t cell	32	1000	0.450549	0.0954682	0.327672	0.616817	0	0	0
scDRS/h5ad/Liver_TSP1_30_version2d_10X_smartseq_scvi_Nov122024.h5ad	Liver_TSP1_30_version2d_10X_smartseq_scvi_Nov122024	PD	cell_ontology_class	b cell	163	1000	0.490509	0.00250649	0.615385	-0.249275	0	0	0
scDRS/h5ad/Liver_TSP1_30_version2d_10X_smartseq_scvi_Nov122024.h5ad	Liver_TSP1_30_version2d_10X_smartseq_scvi_Nov122024	PD	cell_ontology_class	cd4-positive, alpha-beta t cell	291	1000	0.763237	-0.773332	0.015984	2.12861	0	0	0
scDRS/h5ad/Liver_TSP1_30_version2d_10X_smartseq_scvi_Nov122024.h5ad	Liver_TSP1_30_version2d_10X_smartseq_scvi_Nov122024	PD	cell_ontology_class	cd8-positive, alpha-beta t cell	1290	1000	0.667333	-0.454853	0.531469	-0.152794	0	0	0
scDRS/h5ad/Liver_TSP1_30_version2d_10X_smartseq_scvi_Nov122024.h5ad	Liver_TSP1_30_version2d_10X_smartseq_scvi_Nov122024	PD	cell_ontology_class	classical monocyte	326	1000	0.00999001	2.34724	0.0529471	1.54966	0	0	0
scDRS/h5ad/Liver_TSP1_30_version2d_10X_smartseq_scvi_Nov122024.h5ad	Liver_TSP1_30_version2d_10X_smartseq_scvi_Nov122024	PD	cell_ontology_class	endothelial cell	1774	1000	0.664336	-0.436612	0.0839161	1.43349	0	0	1
scDRS/h5ad/Liver_TSP1_30_version2d_10X_smartseq_scvi_Nov122024.h5ad	Liver_TSP1_30_version2d_10X_smartseq_scvi_Nov122024	PD	cell_ontology_class	erythrocyte	963	1000	0.022977	2.46911	0.0609391	1.70867	0	0	7
scDRS/h5ad/Liver_TSP1_30_version2d_10X_smartseq_scvi_Nov122024.h5ad	Liver_TSP1_30_version2d_10X_smartseq_scvi_Nov122024	PD	cell_ontology_class	fibroblast	161	1000	0.31968	0.395646	0.378621	0.31057	0	0	0
scDRS/h5ad/Liver_TSP1_30_version2d_10X_smartseq_scvi_Nov122024.h5ad	Liver_TSP1_30_version2d_10X_smartseq_scvi_Nov122024	PD	cell_ontology_class	hematopoietic precursor cell	41	1000	0.0919081	1.34607	0.235764	0.775375	0	0	1
scDRS/h5ad/Liver_TSP1_30_version2d_10X_smartseq_scvi_Nov122024.h5ad	Liver_TSP1_30_version2d_10X_smartseq_scvi_Nov122024	PD	cell_ontology_class	hepatic stellate cell	223	1000	0.037962	1.76736	0.373626	0.350737	0	0	0
scDRS/h5ad/Liver_TSP1_30_version2d_10X_smartseq_scvi_Nov122024.h5ad	Liver_TSP1_30_version2d_10X_smartseq_scvi_Nov122024	PD	cell_ontology_class	hepatocyte	7414	1000	0.99001	-2.0404	0.108891	1.42307	0	0	0
scDRS/h5ad/Liver_TSP1_30_version2d_10X_smartseq_scvi_Nov122024.h5ad	Liver_TSP1_30_version2d_10X_smartseq_scvi_Nov122024	PD	cell_ontology_class	intermediate monocyte	557	1000	0.011988	2.31902	0.002997	2.71781	0	0	1
scDRS/h5ad/Liver_TSP1_30_version2d_10X_smartseq_scvi_Nov122024.h5ad	Liver_TSP1_30_version2d_10X_smartseq_scvi_Nov122024	PD	cell_ontology_class	intrahepatic cholangiocyte	665	1000	0.041958	1.81044	0.432567	-0.0116725	0	0	1
scDRS/h5ad/Liver_TSP1_30_version2d_10X_smartseq_scvi_Nov122024.h5ad	Liver_TSP1_30_version2d_10X_smartseq_scvi_Nov122024	PD	cell_ontology_class	macrophage	3232	1000	0.00899101	2.33491	0.662338	-0.510338	0	0	10
scDRS/h5ad/Liver_TSP1_30_version2d_10X_smartseq_scvi_Nov122024.h5ad	Liver_TSP1_30_version2d_10X_smartseq_scvi_Nov122024	PD	cell_ontology_class	mast cell	28	1000	0.150849	1.00601	0.431568	0.14352	0	0	0
scDRS/h5ad/Liver_TSP1_30_version2d_10X_smartseq_scvi_Nov122024.h5ad	Liver_TSP1_30_version2d_10X_smartseq_scvi_Nov122024	PD	cell_ontology_class	mature nk t cell	808	1000	0.562438	-0.142011	0.0789211	1.43015	0	0	0
scDRS/h5ad/Liver_TSP1_30_version2d_10X_smartseq_scvi_Nov122024.h5ad	Liver_TSP1_30_version2d_10X_smartseq_scvi_Nov122024	PD	cell_ontology_class	monocyte	1721	1000	0.003996	2.90624	0.972028	-1.57101	0	1	10
scDRS/h5ad/Liver_TSP1_30_version2d_10X_smartseq_scvi_Nov122024.h5ad	Liver_TSP1_30_version2d_10X_smartseq_scvi_Nov122024	PD	cell_ontology_class	myeloid cell	81	1000	0.0519481	1.74834	0.354645	0.495705	0	0	0
scDRS/h5ad/Liver_TSP1_30_version2d_10X_smartseq_scvi_Nov122024.h5ad	Liver_TSP1_30_version2d_10X_smartseq_scvi_Nov122024	PD	cell_ontology_class	myeloid dendritic cell	56	1000	0.00699301	2.90213	0.126873	1.10327	0	0	0
scDRS/h5ad/Liver_TSP1_30_version2d_10X_smartseq_scvi_Nov122024.h5ad	Liver_TSP1_30_version2d_10X_smartseq_scvi_Nov122024	PD	cell_ontology_class	natural killer cell	745	1000	0.61039	-0.308284	0.648352	-0.379801	0	0	0
scDRS/h5ad/Liver_TSP1_30_version2d_10X_smartseq_scvi_Nov122024.h5ad	Liver_TSP1_30_version2d_10X_smartseq_scvi_Nov122024	PD	cell_ontology_class	neutrophil	739	1000	0.284715	0.533887	0.208791	0.694652	0	0	0
scDRS/h5ad/Liver_TSP1_30_version2d_10X_smartseq_scvi_Nov122024.h5ad	Liver_TSP1_30_version2d_10X_smartseq_scvi_Nov122024	PD	cell_ontology_class	non-classical monocyte	113	1000	0.106893	1.25743	0.323676	0.534635	0	0	0
scDRS/h5ad/Liver_TSP1_30_version2d_10X_smartseq_scvi_Nov122024.h5ad	Liver_TSP1_30_version2d_10X_smartseq_scvi_Nov122024	PD	cell_ontology_class	plasma cell	766	1000	0.463536	0.0660165	0.144855	0.922663	0	0	0
scDRS/h5ad/Liver_TSP1_30_version2d_10X_smartseq_scvi_Nov122024.h5ad	Liver_TSP1_30_version2d_10X_smartseq_scvi_Nov122024	PD	cell_ontology_class	plasmacytoid dendritic cell	8	1000	0.953047	-1.62166	0.378621	0.528765	0	0	0
scDRS/h5ad/Liver_TSP1_30_version2d_10X_smartseq_scvi_Nov122024.h5ad	Liver_TSP1_30_version2d_10X_smartseq_scvi_Nov122024	PD	cell_ontology_class	t cell	32	1000	0.438561	0.13508	0.291708	0.62839	0	0	0
scDRS/h5ad/Liver_TSP1_30_version2d_10X_smartseq_scvi_Nov122024.h5ad	Liver_TSP1_30_version2d_10X_smartseq_scvi_Nov122024	PTSD	cell_ontology_class	b cell	163	1000	0.145854	1.08626	0.017982	2.05569	0	0	0
scDRS/h5ad/Liver_TSP1_30_version2d_10X_smartseq_scvi_Nov122024.h5ad	Liver_TSP1_30_version2d_10X_smartseq_scvi_Nov122024	PTSD	cell_ontology_class	cd4-positive, alpha-beta t cell	291	1000	0.15984	0.994382	0.228771	0.804991	0	0	1
scDRS/h5ad/Liver_TSP1_30_version2d_10X_smartseq_scvi_Nov122024.h5ad	Liver_TSP1_30_version2d_10X_smartseq_scvi_Nov122024	PTSD	cell_ontology_class	cd8-positive, alpha-beta t cell	1290	1000	0.316683	0.537612	0.151848	0.975962	0	0	3
scDRS/h5ad/Liver_TSP1_30_version2d_10X_smartseq_scvi_Nov122024.h5ad	Liver_TSP1_30_version2d_10X_smartseq_scvi_Nov122024	PTSD	cell_ontology_class	classical monocyte	326	1000	0.738262	-0.640784	0.030969	1.85676	0	0	0
scDRS/h5ad/Liver_TSP1_30_version2d_10X_smartseq_scvi_Nov122024.h5ad	Liver_TSP1_30_version2d_10X_smartseq_scvi_Nov122024	PTSD	cell_ontology_class	endothelial cell	1774	1000	0.00999001	2.6507	0.003996	5.27176	1	2	19
scDRS/h5ad/Liver_TSP1_30_version2d_10X_smartseq_scvi_Nov122024.h5ad	Liver_TSP1_30_version2d_10X_smartseq_scvi_Nov122024	PTSD	cell_ontology_class	erythrocyte	963	1000	0.932068	-1.40367	0.031968	2.33623	0	0	0
scDRS/h5ad/Liver_TSP1_30_version2d_10X_smartseq_scvi_Nov122024.h5ad	Liver_TSP1_30_version2d_10X_smartseq_scvi_Nov122024	PTSD	cell_ontology_class	fibroblast	161	1000	0.001998	3.69775	0.0609391	1.64667	0	1	11
scDRS/h5ad/Liver_TSP1_30_version2d_10X_smartseq_scvi_Nov122024.h5ad	Liver_TSP1_30_version2d_10X_smartseq_scvi_Nov122024	PTSD	cell_ontology_class	hematopoietic precursor cell	41	1000	0.499501	-0.0628823	0.945055	-1.82538	0	0	0
scDRS/h5ad/Liver_TSP1_30_version2d_10X_smartseq_scvi_Nov122024.h5ad	Liver_TSP1_30_version2d_10X_smartseq_scvi_Nov122024	PTSD	cell_ontology_class	hepatic stellate cell	223	1000	0.00899101	2.69439	0.001998	2.89356	3	3	7
scDRS/h5ad/Liver_TSP1_30_version2d_10X_smartseq_scvi_Nov122024.h5ad	Liver_TSP1_30_version2d_10X_smartseq_scvi_Nov122024	PTSD	cell_ontology_class	hepatocyte	7414	1000	0.11988	1.22568	0.002997	4.38551	0	1	19
scDRS/h5ad/Liver_TSP1_30_version2d_10X_smartseq_scvi_Nov122024.h5ad	Liver_TSP1_30_version2d_10X_smartseq_scvi_Nov122024	PTSD	cell_ontology_class	intermediate monocyte	557	1000	0.72028	-0.544383	0.038961	1.71277	0	0	1
scDRS/h5ad/Liver_TSP1_30_version2d_10X_smartseq_scvi_Nov122024.h5ad	Liver_TSP1_30_version2d_10X_smartseq_scvi_Nov122024	PTSD	cell_ontology_class	intrahepatic cholangiocyte	665	1000	0.001998	4.14376	0.000999001	6.96884	5	7	36
scDRS/h5ad/Liver_TSP1_30_version2d_10X_smartseq_scvi_Nov122024.h5ad	Liver_TSP1_30_version2d_10X_smartseq_scvi_Nov122024	PTSD	cell_ontology_class	macrophage	3232	1000	0.842158	-0.948405	0.0759241	1.53974	0	0	1
scDRS/h5ad/Liver_TSP1_30_version2d_10X_smartseq_scvi_Nov122024.h5ad	Liver_TSP1_30_version2d_10X_smartseq_scvi_Nov122024	PTSD	cell_ontology_class	mast cell	28	1000	0.985015	-2.1429	0.443556	0.167004	0	0	0
scDRS/h5ad/Liver_TSP1_30_version2d_10X_smartseq_scvi_Nov122024.h5ad	Liver_TSP1_30_version2d_10X_smartseq_scvi_Nov122024	PTSD	cell_ontology_class	mature nk t cell	808	1000	0.382617	0.30432	0.036963	1.89755	0	0	0
scDRS/h5ad/Liver_TSP1_30_version2d_10X_smartseq_scvi_Nov122024.h5ad	Liver_TSP1_30_version2d_10X_smartseq_scvi_Nov122024	PTSD	cell_ontology_class	monocyte	1721	1000	0.75025	-0.66941	0.015984	2.66362	0	0	0
scDRS/h5ad/Liver_TSP1_30_version2d_10X_smartseq_scvi_Nov122024.h5ad	Liver_TSP1_30_version2d_10X_smartseq_scvi_Nov122024	PTSD	cell_ontology_class	myeloid cell	81	1000	0.96004	-1.64101	0.555445	-0.0907397	0	0	0
scDRS/h5ad/Liver_TSP1_30_version2d_10X_smartseq_scvi_Nov122024.h5ad	Liver_TSP1_30_version2d_10X_smartseq_scvi_Nov122024	PTSD	cell_ontology_class	myeloid dendritic cell	56	1000	0.242757	0.686242	0.113886	1.20308	0	0	0
scDRS/h5ad/Liver_TSP1_30_version2d_10X_smartseq_scvi_Nov122024.h5ad	Liver_TSP1_30_version2d_10X_smartseq_scvi_Nov122024	PTSD	cell_ontology_class	natural killer cell	745	1000	0.107892	1.30112	0.326673	0.381145	0	0	3
scDRS/h5ad/Liver_TSP1_30_version2d_10X_smartseq_scvi_Nov122024.h5ad	Liver_TSP1_30_version2d_10X_smartseq_scvi_Nov122024	PTSD	cell_ontology_class	neutrophil	739	1000	0.100899	1.31046	0.00799201	3.5134	2	2	9
scDRS/h5ad/Liver_TSP1_30_version2d_10X_smartseq_scvi_Nov122024.h5ad	Liver_TSP1_30_version2d_10X_smartseq_scvi_Nov122024	PTSD	cell_ontology_class	non-classical monocyte	113	1000	0.274725	0.61178	0.798202	-0.807136	0	0	1
scDRS/h5ad/Liver_TSP1_30_version2d_10X_smartseq_scvi_Nov122024.h5ad	Liver_TSP1_30_version2d_10X_smartseq_scvi_Nov122024	PTSD	cell_ontology_class	plasma cell	766	1000	0.428571	0.130118	0.043956	2.08025	0	0	1
scDRS/h5ad/Liver_TSP1_30_version2d_10X_smartseq_scvi_Nov122024.h5ad	Liver_TSP1_30_version2d_10X_smartseq_scvi_Nov122024	PTSD	cell_ontology_class	plasmacytoid dendritic cell	8	1000	0.987013	-2.11056	0.606394	0.121796	0	0	0
scDRS/h5ad/Liver_TSP1_30_version2d_10X_smartseq_scvi_Nov122024.h5ad	Liver_TSP1_30_version2d_10X_smartseq_scvi_Nov122024	PTSD	cell_ontology_class	t cell	32	1000	0.041958	1.79223	0.645355	-0.0529715	0	0	1
scDRS/h5ad/Liver_TSP1_30_version2d_10X_smartseq_scvi_Nov122024.h5ad	Liver_TSP1_30_version2d_10X_smartseq_scvi_Nov122024	SCZ	cell_ontology_class	b cell	163	1000	0.001998	4.07067	0.572428	-0.192906	0	2	14
scDRS/h5ad/Liver_TSP1_30_version2d_10X_smartseq_scvi_Nov122024.h5ad	Liver_TSP1_30_version2d_10X_smartseq_scvi_Nov122024	SCZ	cell_ontology_class	cd4-positive, alpha-beta t cell	291	1000	0.255744	0.66913	0.69031	-0.468997	0	0	2
scDRS/h5ad/Liver_TSP1_30_version2d_10X_smartseq_scvi_Nov122024.h5ad	Liver_TSP1_30_version2d_10X_smartseq_scvi_Nov122024	SCZ	cell_ontology_class	cd8-positive, alpha-beta t cell	1290	1000	0.147852	1.03784	0.828172	-0.920441	0	0	5
scDRS/h5ad/Liver_TSP1_30_version2d_10X_smartseq_scvi_Nov122024.h5ad	Liver_TSP1_30_version2d_10X_smartseq_scvi_Nov122024	SCZ	cell_ontology_class	classical monocyte	326	1000	0.525475	-0.0806052	0.0929071	1.32744	0	0	0
scDRS/h5ad/Liver_TSP1_30_version2d_10X_smartseq_scvi_Nov122024.h5ad	Liver_TSP1_30_version2d_10X_smartseq_scvi_Nov122024	SCZ	cell_ontology_class	endothelial cell	1774	1000	0.001998	3.1603	0.003996	4.05322	5	20	58
scDRS/h5ad/Liver_TSP1_30_version2d_10X_smartseq_scvi_Nov122024.h5ad	Liver_TSP1_30_version2d_10X_smartseq_scvi_Nov122024	SCZ	cell_ontology_class	erythrocyte	963	1000	0.936064	-1.4311	0.110889	1.26936	0	0	0
scDRS/h5ad/Liver_TSP1_30_version2d_10X_smartseq_scvi_Nov122024.h5ad	Liver_TSP1_30_version2d_10X_smartseq_scvi_Nov122024	SCZ	cell_ontology_class	fibroblast	161	1000	0.000999001	5.33105	0.015984	2.30583	5	19	39
scDRS/h5ad/Liver_TSP1_30_version2d_10X_smartseq_scvi_Nov122024.h5ad	Liver_TSP1_30_version2d_10X_smartseq_scvi_Nov122024	SCZ	cell_ontology_class	hematopoietic precursor cell	41	1000	0.045954	1.80583	0.736264	-0.570491	0	0	0
scDRS/h5ad/Liver_TSP1_30_version2d_10X_smartseq_scvi_Nov122024.h5ad	Liver_TSP1_30_version2d_10X_smartseq_scvi_Nov122024	SCZ	cell_ontology_class	hepatic stellate cell	223	1000	0.000999001	3.91003	0.003996	3.0039	3	4	19
scDRS/h5ad/Liver_TSP1_30_version2d_10X_smartseq_scvi_Nov122024.h5ad	Liver_TSP1_30_version2d_10X_smartseq_scvi_Nov122024	SCZ	cell_ontology_class	hepatocyte	7414	1000	0.823177	-0.917531	0.015984	3.16226	0	1	12
scDRS/h5ad/Liver_TSP1_30_version2d_10X_smartseq_scvi_Nov122024.h5ad	Liver_TSP1_30_version2d_10X_smartseq_scvi_Nov122024	SCZ	cell_ontology_class	intermediate monocyte	557	1000	0.533466	-0.0623799	0.0519481	1.65409	0	1	2
scDRS/h5ad/Liver_TSP1_30_version2d_10X_smartseq_scvi_Nov122024.h5ad	Liver_TSP1_30_version2d_10X_smartseq_scvi_Nov122024	SCZ	cell_ontology_class	intrahepatic cholangiocyte	665	1000	0.040959	1.78627	0.111888	1.247	0	1	7
scDRS/h5ad/Liver_TSP1_30_version2d_10X_smartseq_scvi_Nov122024.h5ad	Liver_TSP1_30_version2d_10X_smartseq_scvi_Nov122024	SCZ	cell_ontology_class	macrophage	3232	1000	0.026973	2.05953	0.014985	2.9783	0	7	45
scDRS/h5ad/Liver_TSP1_30_version2d_10X_smartseq_scvi_Nov122024.h5ad	Liver_TSP1_30_version2d_10X_smartseq_scvi_Nov122024	SCZ	cell_ontology_class	mast cell	28	1000	0.302697	0.462609	0.71029	-0.60861	0	0	0
scDRS/h5ad/Liver_TSP1_30_version2d_10X_smartseq_scvi_Nov122024.h5ad	Liver_TSP1_30_version2d_10X_smartseq_scvi_Nov122024	SCZ	cell_ontology_class	mature nk t cell	808	1000	0.0819181	1.40088	0.180819	0.910803	0	4	8
scDRS/h5ad/Liver_TSP1_30_version2d_10X_smartseq_scvi_Nov122024.h5ad	Liver_TSP1_30_version2d_10X_smartseq_scvi_Nov122024	SCZ	cell_ontology_class	monocyte	1721	1000	0.443556	0.139918	0.02997	2.22113	0	0	0
scDRS/h5ad/Liver_TSP1_30_version2d_10X_smartseq_scvi_Nov122024.h5ad	Liver_TSP1_30_version2d_10X_smartseq_scvi_Nov122024	SCZ	cell_ontology_class	myeloid cell	81	1000	0.325674	0.446863	0.417582	0.270744	0	0	0
scDRS/h5ad/Liver_TSP1_30_version2d_10X_smartseq_scvi_Nov122024.h5ad	Liver_TSP1_30_version2d_10X_smartseq_scvi_Nov122024	SCZ	cell_ontology_class	myeloid dendritic cell	56	1000	0.017982	2.01719	0.041958	1.5316	0	0	1
scDRS/h5ad/Liver_TSP1_30_version2d_10X_smartseq_scvi_Nov122024.h5ad	Liver_TSP1_30_version2d_10X_smartseq_scvi_Nov122024	SCZ	cell_ontology_class	natural killer cell	745	1000	0.163836	0.992601	0.00599401	2.95892	0	0	5
scDRS/h5ad/Liver_TSP1_30_version2d_10X_smartseq_scvi_Nov122024.h5ad	Liver_TSP1_30_version2d_10X_smartseq_scvi_Nov122024	SCZ	cell_ontology_class	neutrophil	739	1000	0.415584	0.105609	0.0959041	1.35475	0	1	4
scDRS/h5ad/Liver_TSP1_30_version2d_10X_smartseq_scvi_Nov122024.h5ad	Liver_TSP1_30_version2d_10X_smartseq_scvi_Nov122024	SCZ	cell_ontology_class	non-classical monocyte	113	1000	0.245754	0.705318	0.787213	-0.79516	0	0	1
scDRS/h5ad/Liver_TSP1_30_version2d_10X_smartseq_scvi_Nov122024.h5ad	Liver_TSP1_30_version2d_10X_smartseq_scvi_Nov122024	SCZ	cell_ontology_class	plasma cell	766	1000	0.121878	1.12992	0.106893	1.35701	0	3	8
scDRS/h5ad/Liver_TSP1_30_version2d_10X_smartseq_scvi_Nov122024.h5ad	Liver_TSP1_30_version2d_10X_smartseq_scvi_Nov122024	SCZ	cell_ontology_class	plasmacytoid dendritic cell	8	1000	0.803197	-0.880894	0.709291	-0.0979436	0	0	0
scDRS/h5ad/Liver_TSP1_30_version2d_10X_smartseq_scvi_Nov122024.h5ad	Liver_TSP1_30_version2d_10X_smartseq_scvi_Nov122024	SCZ	cell_ontology_class	t cell	32	1000	0.100899	1.28656	0.651349	-0.160576	0	0	0
scDRS/h5ad/Liver_TSP1_30_version2d_10X_smartseq_scvi_Nov122024.h5ad	Liver_TSP1_30_version2d_10X_smartseq_scvi_Nov122024	SUD_AtypicalPref	cell_ontology_class	b cell	163	1000	0.89011	-1.13316	0.170829	0.986556	0	0	0
scDRS/h5ad/Liver_TSP1_30_version2d_10X_smartseq_scvi_Nov122024.h5ad	Liver_TSP1_30_version2d_10X_smartseq_scvi_Nov122024	SUD_AtypicalPref	cell_ontology_class	cd4-positive, alpha-beta t cell	291	1000	0.864136	-1.05952	0.522478	-0.0339001	0	0	0
scDRS/h5ad/Liver_TSP1_30_version2d_10X_smartseq_scvi_Nov122024.h5ad	Liver_TSP1_30_version2d_10X_smartseq_scvi_Nov122024	SUD_AtypicalPref	cell_ontology_class	cd8-positive, alpha-beta t cell	1290	1000	0.922078	-1.45051	0.528471	-0.156216	0	0	0
scDRS/h5ad/Liver_TSP1_30_version2d_10X_smartseq_scvi_Nov122024.h5ad	Liver_TSP1_30_version2d_10X_smartseq_scvi_Nov122024	SUD_AtypicalPref	cell_ontology_class	classical monocyte	326	1000	0.547453	-0.103092	0.00599401	2.5268	0	0	0
scDRS/h5ad/Liver_TSP1_30_version2d_10X_smartseq_scvi_Nov122024.h5ad	Liver_TSP1_30_version2d_10X_smartseq_scvi_Nov122024	SUD_AtypicalPref	cell_ontology_class	endothelial cell	1774	1000	0.674326	-0.478977	0.115884	1.09916	0	0	0
scDRS/h5ad/Liver_TSP1_30_version2d_10X_smartseq_scvi_Nov122024.h5ad	Liver_TSP1_30_version2d_10X_smartseq_scvi_Nov122024	SUD_AtypicalPref	cell_ontology_class	erythrocyte	963	1000	0.203796	0.84075	0.306693	0.31192	0	0	0
scDRS/h5ad/Liver_TSP1_30_version2d_10X_smartseq_scvi_Nov122024.h5ad	Liver_TSP1_30_version2d_10X_smartseq_scvi_Nov122024	SUD_AtypicalPref	cell_ontology_class	fibroblast	161	1000	0.141858	1.10227	0.186813	0.843943	0	0	0
scDRS/h5ad/Liver_TSP1_30_version2d_10X_smartseq_scvi_Nov122024.h5ad	Liver_TSP1_30_version2d_10X_smartseq_scvi_Nov122024	SUD_AtypicalPref	cell_ontology_class	hematopoietic precursor cell	41	1000	0.43956	0.124793	0.88012	-1.23503	0	0	0
scDRS/h5ad/Liver_TSP1_30_version2d_10X_smartseq_scvi_Nov122024.h5ad	Liver_TSP1_30_version2d_10X_smartseq_scvi_Nov122024	SUD_AtypicalPref	cell_ontology_class	hepatic stellate cell	223	1000	0.034965	1.93523	0.499501	-0.0153656	0	0	0
scDRS/h5ad/Liver_TSP1_30_version2d_10X_smartseq_scvi_Nov122024.h5ad	Liver_TSP1_30_version2d_10X_smartseq_scvi_Nov122024	SUD_AtypicalPref	cell_ontology_class	hepatocyte	7414	1000	0.16983	0.977962	0.643357	-0.593348	0	0	0
scDRS/h5ad/Liver_TSP1_30_version2d_10X_smartseq_scvi_Nov122024.h5ad	Liver_TSP1_30_version2d_10X_smartseq_scvi_Nov122024	SUD_AtypicalPref	cell_ontology_class	intermediate monocyte	557	1000	0.618382	-0.294974	0.973027	-2.14456	0	0	0
scDRS/h5ad/Liver_TSP1_30_version2d_10X_smartseq_scvi_Nov122024.h5ad	Liver_TSP1_30_version2d_10X_smartseq_scvi_Nov122024	SUD_AtypicalPref	cell_ontology_class	intrahepatic cholangiocyte	665	1000	0.108891	1.3246	0.127872	1.17236	0	0	0
scDRS/h5ad/Liver_TSP1_30_version2d_10X_smartseq_scvi_Nov122024.h5ad	Liver_TSP1_30_version2d_10X_smartseq_scvi_Nov122024	SUD_AtypicalPref	cell_ontology_class	macrophage	3232	1000	0.754246	-0.735187	0.386613	0.0806826	0	0	0
scDRS/h5ad/Liver_TSP1_30_version2d_10X_smartseq_scvi_Nov122024.h5ad	Liver_TSP1_30_version2d_10X_smartseq_scvi_Nov122024	SUD_AtypicalPref	cell_ontology_class	mast cell	28	1000	0.305694	0.48784	0.015984	2.1587	0	0	0
scDRS/h5ad/Liver_TSP1_30_version2d_10X_smartseq_scvi_Nov122024.h5ad	Liver_TSP1_30_version2d_10X_smartseq_scvi_Nov122024	SUD_AtypicalPref	cell_ontology_class	mature nk t cell	808	1000	0.897103	-1.18699	0.0519481	1.73597	0	0	0
scDRS/h5ad/Liver_TSP1_30_version2d_10X_smartseq_scvi_Nov122024.h5ad	Liver_TSP1_30_version2d_10X_smartseq_scvi_Nov122024	SUD_AtypicalPref	cell_ontology_class	monocyte	1721	1000	0.500499	-0.00239859	0.0489511	1.72665	0	0	0
scDRS/h5ad/Liver_TSP1_30_version2d_10X_smartseq_scvi_Nov122024.h5ad	Liver_TSP1_30_version2d_10X_smartseq_scvi_Nov122024	SUD_AtypicalPref	cell_ontology_class	myeloid cell	81	1000	0.448551	0.0931723	0.107892	1.14023	0	0	0
scDRS/h5ad/Liver_TSP1_30_version2d_10X_smartseq_scvi_Nov122024.h5ad	Liver_TSP1_30_version2d_10X_smartseq_scvi_Nov122024	SUD_AtypicalPref	cell_ontology_class	myeloid dendritic cell	56	1000	0.636364	-0.394991	0.35964	0.463617	0	0	0
scDRS/h5ad/Liver_TSP1_30_version2d_10X_smartseq_scvi_Nov122024.h5ad	Liver_TSP1_30_version2d_10X_smartseq_scvi_Nov122024	SUD_AtypicalPref	cell_ontology_class	natural killer cell	745	1000	0.947053	-1.51955	0.81019	-0.899346	0	0	0
scDRS/h5ad/Liver_TSP1_30_version2d_10X_smartseq_scvi_Nov122024.h5ad	Liver_TSP1_30_version2d_10X_smartseq_scvi_Nov122024	SUD_AtypicalPref	cell_ontology_class	neutrophil	739	1000	0.325674	0.371245	0.328671	0.254948	0	0	0
scDRS/h5ad/Liver_TSP1_30_version2d_10X_smartseq_scvi_Nov122024.h5ad	Liver_TSP1_30_version2d_10X_smartseq_scvi_Nov122024	SUD_AtypicalPref	cell_ontology_class	non-classical monocyte	113	1000	0.484515	0.040502	0.639361	-0.34159	0	0	0
scDRS/h5ad/Liver_TSP1_30_version2d_10X_smartseq_scvi_Nov122024.h5ad	Liver_TSP1_30_version2d_10X_smartseq_scvi_Nov122024	SUD_AtypicalPref	cell_ontology_class	plasma cell	766	1000	0.524475	-0.096544	0.500499	-0.221366	0	0	0
scDRS/h5ad/Liver_TSP1_30_version2d_10X_smartseq_scvi_Nov122024.h5ad	Liver_TSP1_30_version2d_10X_smartseq_scvi_Nov122024	SUD_AtypicalPref	cell_ontology_class	plasmacytoid dendritic cell	8	1000	0.999001	-2.77907	0.525475	0.209685	0	0	0
scDRS/h5ad/Liver_TSP1_30_version2d_10X_smartseq_scvi_Nov122024.h5ad	Liver_TSP1_30_version2d_10X_smartseq_scvi_Nov122024	SUD_AtypicalPref	cell_ontology_class	t cell	32	1000	0.807193	-0.869017	0.465534	0.329015	0	0	0
scDRS/h5ad/Liver_TSP1_30_version2d_10X_smartseq_scvi_Nov122024.h5ad	Liver_TSP1_30_version2d_10X_smartseq_scvi_Nov122024	SUD_BeerPref	cell_ontology_class	b cell	163	1000	0.316683	0.417509	0.32967	0.455366	0	0	0
scDRS/h5ad/Liver_TSP1_30_version2d_10X_smartseq_scvi_Nov122024.h5ad	Liver_TSP1_30_version2d_10X_smartseq_scvi_Nov122024	SUD_BeerPref	cell_ontology_class	cd4-positive, alpha-beta t cell	291	1000	0.771229	-0.755992	0.882118	-1.24992	0	0	0
scDRS/h5ad/Liver_TSP1_30_version2d_10X_smartseq_scvi_Nov122024.h5ad	Liver_TSP1_30_version2d_10X_smartseq_scvi_Nov122024	SUD_BeerPref	cell_ontology_class	cd8-positive, alpha-beta t cell	1290	1000	0.755245	-0.712417	0.11988	1.11446	0	0	5
scDRS/h5ad/Liver_TSP1_30_version2d_10X_smartseq_scvi_Nov122024.h5ad	Liver_TSP1_30_version2d_10X_smartseq_scvi_Nov122024	SUD_BeerPref	cell_ontology_class	classical monocyte	326	1000	0.947053	-1.61556	0.042957	1.71618	0	0	1
scDRS/h5ad/Liver_TSP1_30_version2d_10X_smartseq_scvi_Nov122024.h5ad	Liver_TSP1_30_version2d_10X_smartseq_scvi_Nov122024	SUD_BeerPref	cell_ontology_class	endothelial cell	1774	1000	0.0539461	1.59064	0.000999001	7.29696	0	0	12
scDRS/h5ad/Liver_TSP1_30_version2d_10X_smartseq_scvi_Nov122024.h5ad	Liver_TSP1_30_version2d_10X_smartseq_scvi_Nov122024	SUD_BeerPref	cell_ontology_class	erythrocyte	963	1000	0.478521	-0.0336502	0.251748	0.524021	0	0	0
scDRS/h5ad/Liver_TSP1_30_version2d_10X_smartseq_scvi_Nov122024.h5ad	Liver_TSP1_30_version2d_10X_smartseq_scvi_Nov122024	SUD_BeerPref	cell_ontology_class	fibroblast	161	1000	0.031968	2.06785	0.044955	1.86106	0	0	7
scDRS/h5ad/Liver_TSP1_30_version2d_10X_smartseq_scvi_Nov122024.h5ad	Liver_TSP1_30_version2d_10X_smartseq_scvi_Nov122024	SUD_BeerPref	cell_ontology_class	hematopoietic precursor cell	41	1000	0.137862	1.106	0.400599	0.340859	0	0	1
scDRS/h5ad/Liver_TSP1_30_version2d_10X_smartseq_scvi_Nov122024.h5ad	Liver_TSP1_30_version2d_10X_smartseq_scvi_Nov122024	SUD_BeerPref	cell_ontology_class	hepatic stellate cell	223	1000	0.000999001	3.5631	0.134865	1.12372	1	2	13
scDRS/h5ad/Liver_TSP1_30_version2d_10X_smartseq_scvi_Nov122024.h5ad	Liver_TSP1_30_version2d_10X_smartseq_scvi_Nov122024	SUD_BeerPref	cell_ontology_class	hepatocyte	7414	1000	0.00499501	2.8386	0.000999001	5.42293	1	1	178
scDRS/h5ad/Liver_TSP1_30_version2d_10X_smartseq_scvi_Nov122024.h5ad	Liver_TSP1_30_version2d_10X_smartseq_scvi_Nov122024	SUD_BeerPref	cell_ontology_class	intermediate monocyte	557	1000	0.997003	-2.49386	0.0849151	1.41462	0	0	0
scDRS/h5ad/Liver_TSP1_30_version2d_10X_smartseq_scvi_Nov122024.h5ad	Liver_TSP1_30_version2d_10X_smartseq_scvi_Nov122024	SUD_BeerPref	cell_ontology_class	intrahepatic cholangiocyte	665	1000	0.002997	3.41895	0.000999001	6.09716	2	2	31
scDRS/h5ad/Liver_TSP1_30_version2d_10X_smartseq_scvi_Nov122024.h5ad	Liver_TSP1_30_version2d_10X_smartseq_scvi_Nov122024	SUD_BeerPref	cell_ontology_class	macrophage	3232	1000	0.994006	-2.37061	0.00799201	3.4565	0	0	0
scDRS/h5ad/Liver_TSP1_30_version2d_10X_smartseq_scvi_Nov122024.h5ad	Liver_TSP1_30_version2d_10X_smartseq_scvi_Nov122024	SUD_BeerPref	cell_ontology_class	mast cell	28	1000	0.712288	-0.564469	0.248751	0.653797	0	0	0
scDRS/h5ad/Liver_TSP1_30_version2d_10X_smartseq_scvi_Nov122024.h5ad	Liver_TSP1_30_version2d_10X_smartseq_scvi_Nov122024	SUD_BeerPref	cell_ontology_class	mature nk t cell	808	1000	0.518482	-0.0731377	0.0599401	1.64003	0	0	2
scDRS/h5ad/Liver_TSP1_30_version2d_10X_smartseq_scvi_Nov122024.h5ad	Liver_TSP1_30_version2d_10X_smartseq_scvi_Nov122024	SUD_BeerPref	cell_ontology_class	monocyte	1721	1000	0.984016	-2.20412	0.014985	2.72079	0	0	1
scDRS/h5ad/Liver_TSP1_30_version2d_10X_smartseq_scvi_Nov122024.h5ad	Liver_TSP1_30_version2d_10X_smartseq_scvi_Nov122024	SUD_BeerPref	cell_ontology_class	myeloid cell	81	1000	0.997003	-2.63053	0.230769	0.764654	0	0	0
scDRS/h5ad/Liver_TSP1_30_version2d_10X_smartseq_scvi_Nov122024.h5ad	Liver_TSP1_30_version2d_10X_smartseq_scvi_Nov122024	SUD_BeerPref	cell_ontology_class	myeloid dendritic cell	56	1000	0.599401	-0.275146	0.465534	0.1438	0	0	0
scDRS/h5ad/Liver_TSP1_30_version2d_10X_smartseq_scvi_Nov122024.h5ad	Liver_TSP1_30_version2d_10X_smartseq_scvi_Nov122024	SUD_BeerPref	cell_ontology_class	natural killer cell	745	1000	0.234765	0.706276	0.0539461	1.6092	0	0	4
scDRS/h5ad/Liver_TSP1_30_version2d_10X_smartseq_scvi_Nov122024.h5ad	Liver_TSP1_30_version2d_10X_smartseq_scvi_Nov122024	SUD_BeerPref	cell_ontology_class	neutrophil	739	1000	0.472527	-0.00218137	0.00499501	3.8884	3	3	16
scDRS/h5ad/Liver_TSP1_30_version2d_10X_smartseq_scvi_Nov122024.h5ad	Liver_TSP1_30_version2d_10X_smartseq_scvi_Nov122024	SUD_BeerPref	cell_ontology_class	non-classical monocyte	113	1000	0.85015	-1.02663	0.722278	-0.588664	0	0	0
scDRS/h5ad/Liver_TSP1_30_version2d_10X_smartseq_scvi_Nov122024.h5ad	Liver_TSP1_30_version2d_10X_smartseq_scvi_Nov122024	SUD_BeerPref	cell_ontology_class	plasma cell	766	1000	0.6004	-0.288623	0.0519481	1.94481	0	0	1
scDRS/h5ad/Liver_TSP1_30_version2d_10X_smartseq_scvi_Nov122024.h5ad	Liver_TSP1_30_version2d_10X_smartseq_scvi_Nov122024	SUD_BeerPref	cell_ontology_class	plasmacytoid dendritic cell	8	1000	1	-2.89146	0.024975	0.981497	0	0	0
scDRS/h5ad/Liver_TSP1_30_version2d_10X_smartseq_scvi_Nov122024.h5ad	Liver_TSP1_30_version2d_10X_smartseq_scvi_Nov122024	SUD_BeerPref	cell_ontology_class	t cell	32	1000	0.727273	-0.616337	0.667333	-0.226849	0	0	0
scDRS/h5ad/Liver_TSP1_30_version2d_10X_smartseq_scvi_Nov122024.h5ad	Liver_TSP1_30_version2d_10X_smartseq_scvi_Nov122024	SUD_Consumption	cell_ontology_class	b cell	163	1000	0.418581	0.169355	0.47952	0.105623	0	0	0
scDRS/h5ad/Liver_TSP1_30_version2d_10X_smartseq_scvi_Nov122024.h5ad	Liver_TSP1_30_version2d_10X_smartseq_scvi_Nov122024	SUD_Consumption	cell_ontology_class	cd4-positive, alpha-beta t cell	291	1000	0.942058	-1.52804	0.348651	0.431364	0	0	0
scDRS/h5ad/Liver_TSP1_30_version2d_10X_smartseq_scvi_Nov122024.h5ad	Liver_TSP1_30_version2d_10X_smartseq_scvi_Nov122024	SUD_Consumption	cell_ontology_class	cd8-positive, alpha-beta t cell	1290	1000	0.871129	-1.14813	0.112887	1.20993	0	0	0
scDRS/h5ad/Liver_TSP1_30_version2d_10X_smartseq_scvi_Nov122024.h5ad	Liver_TSP1_30_version2d_10X_smartseq_scvi_Nov122024	SUD_Consumption	cell_ontology_class	classical monocyte	326	1000	0.564436	-0.209047	0.695305	-0.472894	0	0	0
scDRS/h5ad/Liver_TSP1_30_version2d_10X_smartseq_scvi_Nov122024.h5ad	Liver_TSP1_30_version2d_10X_smartseq_scvi_Nov122024	SUD_Consumption	cell_ontology_class	endothelial cell	1774	1000	0.408591	0.246392	0.352647	0.199107	0	0	0
scDRS/h5ad/Liver_TSP1_30_version2d_10X_smartseq_scvi_Nov122024.h5ad	Liver_TSP1_30_version2d_10X_smartseq_scvi_Nov122024	SUD_Consumption	cell_ontology_class	erythrocyte	963	1000	0.386613	0.223688	0.287712	0.373877	0	0	0
scDRS/h5ad/Liver_TSP1_30_version2d_10X_smartseq_scvi_Nov122024.h5ad	Liver_TSP1_30_version2d_10X_smartseq_scvi_Nov122024	SUD_Consumption	cell_ontology_class	fibroblast	161	1000	0.033966	1.95152	0.151848	1.04191	0	0	0
scDRS/h5ad/Liver_TSP1_30_version2d_10X_smartseq_scvi_Nov122024.h5ad	Liver_TSP1_30_version2d_10X_smartseq_scvi_Nov122024	SUD_Consumption	cell_ontology_class	hematopoietic precursor cell	41	1000	0.015984	2.31594	0.043956	1.35843	0	0	0
scDRS/h5ad/Liver_TSP1_30_version2d_10X_smartseq_scvi_Nov122024.h5ad	Liver_TSP1_30_version2d_10X_smartseq_scvi_Nov122024	SUD_Consumption	cell_ontology_class	hepatic stellate cell	223	1000	0.025974	2.11979	0.503497	-0.00311234	0	0	0
scDRS/h5ad/Liver_TSP1_30_version2d_10X_smartseq_scvi_Nov122024.h5ad	Liver_TSP1_30_version2d_10X_smartseq_scvi_Nov122024	SUD_Consumption	cell_ontology_class	hepatocyte	7414	1000	0.0549451	1.63852	0.33966	0.0857134	0	0	0
scDRS/h5ad/Liver_TSP1_30_version2d_10X_smartseq_scvi_Nov122024.h5ad	Liver_TSP1_30_version2d_10X_smartseq_scvi_Nov122024	SUD_Consumption	cell_ontology_class	intermediate monocyte	557	1000	0.886114	-1.20569	0.258741	0.652497	0	0	0
scDRS/h5ad/Liver_TSP1_30_version2d_10X_smartseq_scvi_Nov122024.h5ad	Liver_TSP1_30_version2d_10X_smartseq_scvi_Nov122024	SUD_Consumption	cell_ontology_class	intrahepatic cholangiocyte	665	1000	0.014985	2.47475	0.196803	0.680994	0	0	0
scDRS/h5ad/Liver_TSP1_30_version2d_10X_smartseq_scvi_Nov122024.h5ad	Liver_TSP1_30_version2d_10X_smartseq_scvi_Nov122024	SUD_Consumption	cell_ontology_class	macrophage	3232	1000	0.908092	-1.34917	0.211788	0.699865	0	0	0
scDRS/h5ad/Liver_TSP1_30_version2d_10X_smartseq_scvi_Nov122024.h5ad	Liver_TSP1_30_version2d_10X_smartseq_scvi_Nov122024	SUD_Consumption	cell_ontology_class	mast cell	28	1000	0.178821	0.909387	0.849151	-1.0828	0	0	0
scDRS/h5ad/Liver_TSP1_30_version2d_10X_smartseq_scvi_Nov122024.h5ad	Liver_TSP1_30_version2d_10X_smartseq_scvi_Nov122024	SUD_Consumption	cell_ontology_class	mature nk t cell	808	1000	0.923077	-1.3595	0.195804	0.806197	0	0	0
scDRS/h5ad/Liver_TSP1_30_version2d_10X_smartseq_scvi_Nov122024.h5ad	Liver_TSP1_30_version2d_10X_smartseq_scvi_Nov122024	SUD_Consumption	cell_ontology_class	monocyte	1721	1000	0.786214	-0.801537	0.00899101	3.2326	0	0	0
scDRS/h5ad/Liver_TSP1_30_version2d_10X_smartseq_scvi_Nov122024.h5ad	Liver_TSP1_30_version2d_10X_smartseq_scvi_Nov122024	SUD_Consumption	cell_ontology_class	myeloid cell	81	1000	0.518482	-0.0709281	0.42957	0.234501	0	0	0
scDRS/h5ad/Liver_TSP1_30_version2d_10X_smartseq_scvi_Nov122024.h5ad	Liver_TSP1_30_version2d_10X_smartseq_scvi_Nov122024	SUD_Consumption	cell_ontology_class	myeloid dendritic cell	56	1000	0.427572	0.123523	0.041958	1.5422	0	0	0
scDRS/h5ad/Liver_TSP1_30_version2d_10X_smartseq_scvi_Nov122024.h5ad	Liver_TSP1_30_version2d_10X_smartseq_scvi_Nov122024	SUD_Consumption	cell_ontology_class	natural killer cell	745	1000	0.818182	-0.916467	0.381618	0.223222	0	0	0
scDRS/h5ad/Liver_TSP1_30_version2d_10X_smartseq_scvi_Nov122024.h5ad	Liver_TSP1_30_version2d_10X_smartseq_scvi_Nov122024	SUD_Consumption	cell_ontology_class	neutrophil	739	1000	0.436563	0.115392	0.326673	0.272121	0	0	0
scDRS/h5ad/Liver_TSP1_30_version2d_10X_smartseq_scvi_Nov122024.h5ad	Liver_TSP1_30_version2d_10X_smartseq_scvi_Nov122024	SUD_Consumption	cell_ontology_class	non-classical monocyte	113	1000	0.933067	-1.43845	0.12987	1.13286	0	0	0
scDRS/h5ad/Liver_TSP1_30_version2d_10X_smartseq_scvi_Nov122024.h5ad	Liver_TSP1_30_version2d_10X_smartseq_scvi_Nov122024	SUD_Consumption	cell_ontology_class	plasma cell	766	1000	0.323676	0.452458	0.0829171	1.58532	0	0	0
scDRS/h5ad/Liver_TSP1_30_version2d_10X_smartseq_scvi_Nov122024.h5ad	Liver_TSP1_30_version2d_10X_smartseq_scvi_Nov122024	SUD_Consumption	cell_ontology_class	plasmacytoid dendritic cell	8	1000	0.694306	-0.513886	0.714286	-0.284894	0	0	0
scDRS/h5ad/Liver_TSP1_30_version2d_10X_smartseq_scvi_Nov122024.h5ad	Liver_TSP1_30_version2d_10X_smartseq_scvi_Nov122024	SUD_Consumption	cell_ontology_class	t cell	32	1000	0.0589411	1.57555	0.236763	0.738398	0	0	0
scDRS/h5ad/Liver_TSP1_30_version2d_10X_smartseq_scvi_Nov122024.h5ad	Liver_TSP1_30_version2d_10X_smartseq_scvi_Nov122024	SUD_Problems	cell_ontology_class	b cell	163	1000	0.801199	-0.837385	0.166833	0.992138	0	0	0
scDRS/h5ad/Liver_TSP1_30_version2d_10X_smartseq_scvi_Nov122024.h5ad	Liver_TSP1_30_version2d_10X_smartseq_scvi_Nov122024	SUD_Problems	cell_ontology_class	cd4-positive, alpha-beta t cell	291	1000	0.975025	-1.95519	0.164835	0.973392	0	0	0
scDRS/h5ad/Liver_TSP1_30_version2d_10X_smartseq_scvi_Nov122024.h5ad	Liver_TSP1_30_version2d_10X_smartseq_scvi_Nov122024	SUD_Problems	cell_ontology_class	cd8-positive, alpha-beta t cell	1290	1000	0.906094	-1.26282	0.042957	1.74965	0	0	0
scDRS/h5ad/Liver_TSP1_30_version2d_10X_smartseq_scvi_Nov122024.h5ad	Liver_TSP1_30_version2d_10X_smartseq_scvi_Nov122024	SUD_Problems	cell_ontology_class	classical monocyte	326	1000	0.988012	-2.11284	0.456543	0.148918	0	0	0
scDRS/h5ad/Liver_TSP1_30_version2d_10X_smartseq_scvi_Nov122024.h5ad	Liver_TSP1_30_version2d_10X_smartseq_scvi_Nov122024	SUD_Problems	cell_ontology_class	endothelial cell	1774	1000	0.271728	0.544398	0.024975	2.52953	0	0	0
scDRS/h5ad/Liver_TSP1_30_version2d_10X_smartseq_scvi_Nov122024.h5ad	Liver_TSP1_30_version2d_10X_smartseq_scvi_Nov122024	SUD_Problems	cell_ontology_class	erythrocyte	963	1000	0.301698	0.477388	0.268731	0.426874	0	0	0
scDRS/h5ad/Liver_TSP1_30_version2d_10X_smartseq_scvi_Nov122024.h5ad	Liver_TSP1_30_version2d_10X_smartseq_scvi_Nov122024	SUD_Problems	cell_ontology_class	fibroblast	161	1000	0.003996	3.22903	0.0709291	1.46509	0	0	0
scDRS/h5ad/Liver_TSP1_30_version2d_10X_smartseq_scvi_Nov122024.h5ad	Liver_TSP1_30_version2d_10X_smartseq_scvi_Nov122024	SUD_Problems	cell_ontology_class	hematopoietic precursor cell	41	1000	0.118881	1.15927	0.145854	1.07095	0	0	0
scDRS/h5ad/Liver_TSP1_30_version2d_10X_smartseq_scvi_Nov122024.h5ad	Liver_TSP1_30_version2d_10X_smartseq_scvi_Nov122024	SUD_Problems	cell_ontology_class	hepatic stellate cell	223	1000	0.016983	2.33352	0.0639361	1.59046	0	0	0
scDRS/h5ad/Liver_TSP1_30_version2d_10X_smartseq_scvi_Nov122024.h5ad	Liver_TSP1_30_version2d_10X_smartseq_scvi_Nov122024	SUD_Problems	cell_ontology_class	hepatocyte	7414	1000	0.013986	2.42199	0.0729271	1.67362	0	0	0
scDRS/h5ad/Liver_TSP1_30_version2d_10X_smartseq_scvi_Nov122024.h5ad	Liver_TSP1_30_version2d_10X_smartseq_scvi_Nov122024	SUD_Problems	cell_ontology_class	intermediate monocyte	557	1000	0.984016	-2.22034	0.254745	0.69054	0	0	0
scDRS/h5ad/Liver_TSP1_30_version2d_10X_smartseq_scvi_Nov122024.h5ad	Liver_TSP1_30_version2d_10X_smartseq_scvi_Nov122024	SUD_Problems	cell_ontology_class	intrahepatic cholangiocyte	665	1000	0.237762	0.736312	0.0469531	1.97561	0	0	0
scDRS/h5ad/Liver_TSP1_30_version2d_10X_smartseq_scvi_Nov122024.h5ad	Liver_TSP1_30_version2d_10X_smartseq_scvi_Nov122024	SUD_Problems	cell_ontology_class	macrophage	3232	1000	0.967033	-1.77684	0.0759241	1.5393	0	0	0
scDRS/h5ad/Liver_TSP1_30_version2d_10X_smartseq_scvi_Nov122024.h5ad	Liver_TSP1_30_version2d_10X_smartseq_scvi_Nov122024	SUD_Problems	cell_ontology_class	mast cell	28	1000	0.993007	-2.30041	0.886114	-1.17972	0	0	0
scDRS/h5ad/Liver_TSP1_30_version2d_10X_smartseq_scvi_Nov122024.h5ad	Liver_TSP1_30_version2d_10X_smartseq_scvi_Nov122024	SUD_Problems	cell_ontology_class	mature nk t cell	808	1000	0.932068	-1.41523	0.00999001	2.69288	0	0	0
scDRS/h5ad/Liver_TSP1_30_version2d_10X_smartseq_scvi_Nov122024.h5ad	Liver_TSP1_30_version2d_10X_smartseq_scvi_Nov122024	SUD_Problems	cell_ontology_class	monocyte	1721	1000	0.966034	-1.86612	0.035964	2.12765	0	0	0
scDRS/h5ad/Liver_TSP1_30_version2d_10X_smartseq_scvi_Nov122024.h5ad	Liver_TSP1_30_version2d_10X_smartseq_scvi_Nov122024	SUD_Problems	cell_ontology_class	myeloid cell	81	1000	0.979021	-2.12173	0.527473	0.00284297	0	0	0
scDRS/h5ad/Liver_TSP1_30_version2d_10X_smartseq_scvi_Nov122024.h5ad	Liver_TSP1_30_version2d_10X_smartseq_scvi_Nov122024	SUD_Problems	cell_ontology_class	myeloid dendritic cell	56	1000	0.25974	0.575201	0.37962	0.387097	0	0	0
scDRS/h5ad/Liver_TSP1_30_version2d_10X_smartseq_scvi_Nov122024.h5ad	Liver_TSP1_30_version2d_10X_smartseq_scvi_Nov122024	SUD_Problems	cell_ontology_class	natural killer cell	745	1000	0.925075	-1.41318	0.801199	-0.796577	0	0	0
scDRS/h5ad/Liver_TSP1_30_version2d_10X_smartseq_scvi_Nov122024.h5ad	Liver_TSP1_30_version2d_10X_smartseq_scvi_Nov122024	SUD_Problems	cell_ontology_class	neutrophil	739	1000	0.215784	0.828698	0.033966	2.31962	0	0	0
scDRS/h5ad/Liver_TSP1_30_version2d_10X_smartseq_scvi_Nov122024.h5ad	Liver_TSP1_30_version2d_10X_smartseq_scvi_Nov122024	SUD_Problems	cell_ontology_class	non-classical monocyte	113	1000	0.731269	-0.635316	0.809191	-0.853138	0	0	0
scDRS/h5ad/Liver_TSP1_30_version2d_10X_smartseq_scvi_Nov122024.h5ad	Liver_TSP1_30_version2d_10X_smartseq_scvi_Nov122024	SUD_Problems	cell_ontology_class	plasma cell	766	1000	0.978022	-1.78842	0.188811	0.747831	0	0	0
scDRS/h5ad/Liver_TSP1_30_version2d_10X_smartseq_scvi_Nov122024.h5ad	Liver_TSP1_30_version2d_10X_smartseq_scvi_Nov122024	SUD_Problems	cell_ontology_class	plasmacytoid dendritic cell	8	1000	0.975025	-1.93716	0.784216	-0.63288	0	0	0
scDRS/h5ad/Liver_TSP1_30_version2d_10X_smartseq_scvi_Nov122024.h5ad	Liver_TSP1_30_version2d_10X_smartseq_scvi_Nov122024	SUD_Problems	cell_ontology_class	t cell	32	1000	0.694306	-0.54896	0.493507	0.243122	0	0	0
scDRS/h5ad/Liver_TSP1_30_version2d_10X_smartseq_scvi_Nov122024.h5ad	Liver_TSP1_30_version2d_10X_smartseq_scvi_Nov122024	TS	cell_ontology_class	b cell	163	1000	0.35964	0.306069	0.405594	0.240348	0	0	0
scDRS/h5ad/Liver_TSP1_30_version2d_10X_smartseq_scvi_Nov122024.h5ad	Liver_TSP1_30_version2d_10X_smartseq_scvi_Nov122024	TS	cell_ontology_class	cd4-positive, alpha-beta t cell	291	1000	0.784216	-0.809145	0.477523	0.138736	0	0	1
scDRS/h5ad/Liver_TSP1_30_version2d_10X_smartseq_scvi_Nov122024.h5ad	Liver_TSP1_30_version2d_10X_smartseq_scvi_Nov122024	TS	cell_ontology_class	cd8-positive, alpha-beta t cell	1290	1000	0.524475	-0.0996439	0.956044	-1.59239	0	0	1
scDRS/h5ad/Liver_TSP1_30_version2d_10X_smartseq_scvi_Nov122024.h5ad	Liver_TSP1_30_version2d_10X_smartseq_scvi_Nov122024	TS	cell_ontology_class	classical monocyte	326	1000	0.818182	-0.926103	0.178821	0.932045	0	0	0
scDRS/h5ad/Liver_TSP1_30_version2d_10X_smartseq_scvi_Nov122024.h5ad	Liver_TSP1_30_version2d_10X_smartseq_scvi_Nov122024	TS	cell_ontology_class	endothelial cell	1774	1000	0.0569431	1.58196	0.261738	0.44418	0	0	2
scDRS/h5ad/Liver_TSP1_30_version2d_10X_smartseq_scvi_Nov122024.h5ad	Liver_TSP1_30_version2d_10X_smartseq_scvi_Nov122024	TS	cell_ontology_class	erythrocyte	963	1000	0.00499501	3.22423	0.0969031	1.4191	1	2	13
scDRS/h5ad/Liver_TSP1_30_version2d_10X_smartseq_scvi_Nov122024.h5ad	Liver_TSP1_30_version2d_10X_smartseq_scvi_Nov122024	TS	cell_ontology_class	fibroblast	161	1000	0.015984	2.30366	0.101898	1.30538	0	0	0
scDRS/h5ad/Liver_TSP1_30_version2d_10X_smartseq_scvi_Nov122024.h5ad	Liver_TSP1_30_version2d_10X_smartseq_scvi_Nov122024	TS	cell_ontology_class	hematopoietic precursor cell	41	1000	0.026973	2.07515	0.314685	0.5566	0	0	0
scDRS/h5ad/Liver_TSP1_30_version2d_10X_smartseq_scvi_Nov122024.h5ad	Liver_TSP1_30_version2d_10X_smartseq_scvi_Nov122024	TS	cell_ontology_class	hepatic stellate cell	223	1000	0.002997	3.17142	0.834166	-0.967981	0	0	5
scDRS/h5ad/Liver_TSP1_30_version2d_10X_smartseq_scvi_Nov122024.h5ad	Liver_TSP1_30_version2d_10X_smartseq_scvi_Nov122024	TS	cell_ontology_class	hepatocyte	7414	1000	0.297702	0.501262	0.188811	0.739761	0	0	4
scDRS/h5ad/Liver_TSP1_30_version2d_10X_smartseq_scvi_Nov122024.h5ad	Liver_TSP1_30_version2d_10X_smartseq_scvi_Nov122024	TS	cell_ontology_class	intermediate monocyte	557	1000	0.946054	-1.63616	0.318681	0.47823	0	0	0
scDRS/h5ad/Liver_TSP1_30_version2d_10X_smartseq_scvi_Nov122024.h5ad	Liver_TSP1_30_version2d_10X_smartseq_scvi_Nov122024	TS	cell_ontology_class	intrahepatic cholangiocyte	665	1000	0.00899101	2.64605	0.2997	0.34128	0	0	6
scDRS/h5ad/Liver_TSP1_30_version2d_10X_smartseq_scvi_Nov122024.h5ad	Liver_TSP1_30_version2d_10X_smartseq_scvi_Nov122024	TS	cell_ontology_class	macrophage	3232	1000	0.971029	-1.8695	0.170829	0.895387	0	0	0
scDRS/h5ad/Liver_TSP1_30_version2d_10X_smartseq_scvi_Nov122024.h5ad	Liver_TSP1_30_version2d_10X_smartseq_scvi_Nov122024	TS	cell_ontology_class	mast cell	28	1000	0.230769	0.671744	0.663337	-0.447177	0	0	0
scDRS/h5ad/Liver_TSP1_30_version2d_10X_smartseq_scvi_Nov122024.h5ad	Liver_TSP1_30_version2d_10X_smartseq_scvi_Nov122024	TS	cell_ontology_class	mature nk t cell	808	1000	0.344655	0.350611	0.171828	0.927629	0	0	0
scDRS/h5ad/Liver_TSP1_30_version2d_10X_smartseq_scvi_Nov122024.h5ad	Liver_TSP1_30_version2d_10X_smartseq_scvi_Nov122024	TS	cell_ontology_class	monocyte	1721	1000	0.956044	-1.67105	0.022977	2.50778	0	0	0
scDRS/h5ad/Liver_TSP1_30_version2d_10X_smartseq_scvi_Nov122024.h5ad	Liver_TSP1_30_version2d_10X_smartseq_scvi_Nov122024	TS	cell_ontology_class	myeloid cell	81	1000	0.746254	-0.67044	0.204795	0.864638	0	0	0
scDRS/h5ad/Liver_TSP1_30_version2d_10X_smartseq_scvi_Nov122024.h5ad	Liver_TSP1_30_version2d_10X_smartseq_scvi_Nov122024	TS	cell_ontology_class	myeloid dendritic cell	56	1000	0.875125	-1.13713	0.020979	1.80129	0	0	0
scDRS/h5ad/Liver_TSP1_30_version2d_10X_smartseq_scvi_Nov122024.h5ad	Liver_TSP1_30_version2d_10X_smartseq_scvi_Nov122024	TS	cell_ontology_class	natural killer cell	745	1000	0.41958	0.170666	0.00899101	2.6175	0	0	0
scDRS/h5ad/Liver_TSP1_30_version2d_10X_smartseq_scvi_Nov122024.h5ad	Liver_TSP1_30_version2d_10X_smartseq_scvi_Nov122024	TS	cell_ontology_class	neutrophil	739	1000	0.759241	-0.743166	0.016983	3.23236	0	0	3
scDRS/h5ad/Liver_TSP1_30_version2d_10X_smartseq_scvi_Nov122024.h5ad	Liver_TSP1_30_version2d_10X_smartseq_scvi_Nov122024	TS	cell_ontology_class	non-classical monocyte	113	1000	0.887113	-1.17306	0.668332	-0.489094	0	0	0
scDRS/h5ad/Liver_TSP1_30_version2d_10X_smartseq_scvi_Nov122024.h5ad	Liver_TSP1_30_version2d_10X_smartseq_scvi_Nov122024	TS	cell_ontology_class	plasma cell	766	1000	0.185814	0.867642	0.0509491	1.95721	1	1	1
scDRS/h5ad/Liver_TSP1_30_version2d_10X_smartseq_scvi_Nov122024.h5ad	Liver_TSP1_30_version2d_10X_smartseq_scvi_Nov122024	TS	cell_ontology_class	plasmacytoid dendritic cell	8	1000	0.537463	-0.120505	0.262737	0.764342	0	0	0
scDRS/h5ad/Liver_TSP1_30_version2d_10X_smartseq_scvi_Nov122024.h5ad	Liver_TSP1_30_version2d_10X_smartseq_scvi_Nov122024	TS	cell_ontology_class	t cell	32	1000	0.783217	-0.77325	0.453546	0.371444	0	0	0
scDRS/h5ad/Lung_TSP1_30_version2d_10X_smartseq_scvi_Nov122024.h5ad	Lung_TSP1_30_version2d_10X_smartseq_scvi_Nov122024	ADHD	cell_ontology_class	adventitial cell	581	1000	0.145854	1.04583	0.00499501	3.64214	3	8	22
scDRS/h5ad/Lung_TSP1_30_version2d_10X_smartseq_scvi_Nov122024.h5ad	Lung_TSP1_30_version2d_10X_smartseq_scvi_Nov122024	ADHD	cell_ontology_class	alveolar type 2 fibroblast cell	1113	1000	0.002997	3.36206	0.000999001	5.19653	34	94	195
scDRS/h5ad/Lung_TSP1_30_version2d_10X_smartseq_scvi_Nov122024.h5ad	Lung_TSP1_30_version2d_10X_smartseq_scvi_Nov122024	ADHD	cell_ontology_class	b cell	663	1000	0.46953	0.00724917	0.000999001	8.22773	1	5	16
scDRS/h5ad/Lung_TSP1_30_version2d_10X_smartseq_scvi_Nov122024.h5ad	Lung_TSP1_30_version2d_10X_smartseq_scvi_Nov122024	ADHD	cell_ontology_class	basal cell	4015	1000	0.002997	3.08399	0.000999001	7.33095	68	187	424
scDRS/h5ad/Lung_TSP1_30_version2d_10X_smartseq_scvi_Nov122024.h5ad	Lung_TSP1_30_version2d_10X_smartseq_scvi_Nov122024	ADHD	cell_ontology_class	basophil	1322	1000	0.540459	-0.132942	0.000999001	4.97374	0	7	18
scDRS/h5ad/Lung_TSP1_30_version2d_10X_smartseq_scvi_Nov122024.h5ad	Lung_TSP1_30_version2d_10X_smartseq_scvi_Nov122024	ADHD	cell_ontology_class	bronchial smooth muscle cell	220	1000	0.0599401	1.64447	0.000999001	4.97544	3	5	12
scDRS/h5ad/Lung_TSP1_30_version2d_10X_smartseq_scvi_Nov122024.h5ad	Lung_TSP1_30_version2d_10X_smartseq_scvi_Nov122024	ADHD	cell_ontology_class	capillary endothelial cell	7243	1000	0.000999001	3.72459	0.000999001	7.02038	204	540	1208
scDRS/h5ad/Lung_TSP1_30_version2d_10X_smartseq_scvi_Nov122024.h5ad	Lung_TSP1_30_version2d_10X_smartseq_scvi_Nov122024	ADHD	cell_ontology_class	cd4-positive, alpha-beta t cell	2124	1000	0.943057	-1.44946	0.000999001	7.54357	1	4	11
scDRS/h5ad/Lung_TSP1_30_version2d_10X_smartseq_scvi_Nov122024.h5ad	Lung_TSP1_30_version2d_10X_smartseq_scvi_Nov122024	ADHD	cell_ontology_class	cd8-positive, alpha-beta t cell	1898	1000	0.959041	-1.55459	0.000999001	4.73655	1	3	9
scDRS/h5ad/Lung_TSP1_30_version2d_10X_smartseq_scvi_Nov122024.h5ad	Lung_TSP1_30_version2d_10X_smartseq_scvi_Nov122024	ADHD	cell_ontology_class	classical monocyte	1569	1000	0.996004	-2.51236	0.00799201	3.11085	0	2	4
scDRS/h5ad/Lung_TSP1_30_version2d_10X_smartseq_scvi_Nov122024.h5ad	Lung_TSP1_30_version2d_10X_smartseq_scvi_Nov122024	ADHD	cell_ontology_class	club cell	1747	1000	0.00499501	3.27476	0.000999001	7.84106	29	79	200
scDRS/h5ad/Lung_TSP1_30_version2d_10X_smartseq_scvi_Nov122024.h5ad	Lung_TSP1_30_version2d_10X_smartseq_scvi_Nov122024	ADHD	cell_ontology_class	endothelial cell of artery	1754	1000	0.022977	2.09474	0.000999001	5.91459	15	45	120
scDRS/h5ad/Lung_TSP1_30_version2d_10X_smartseq_scvi_Nov122024.h5ad	Lung_TSP1_30_version2d_10X_smartseq_scvi_Nov122024	ADHD	cell_ontology_class	endothelial cell of lymphatic vessel	315	1000	0.000999001	4.6526	0.003996	4.29249	22	47	97
scDRS/h5ad/Lung_TSP1_30_version2d_10X_smartseq_scvi_Nov122024.h5ad	Lung_TSP1_30_version2d_10X_smartseq_scvi_Nov122024	ADHD	cell_ontology_class	intermediate monocyte	2785	1000	0.996004	-2.47604	0.002997	4.08199	0	1	8
scDRS/h5ad/Lung_TSP1_30_version2d_10X_smartseq_scvi_Nov122024.h5ad	Lung_TSP1_30_version2d_10X_smartseq_scvi_Nov122024	ADHD	cell_ontology_class	lung ciliated cell	1209	1000	0.000999001	4.60589	0.00499501	4.27996	243	470	733
scDRS/h5ad/Lung_TSP1_30_version2d_10X_smartseq_scvi_Nov122024.h5ad	Lung_TSP1_30_version2d_10X_smartseq_scvi_Nov122024	ADHD	cell_ontology_class	macrophage	16486	1000	0.999001	-2.77682	0.001998	4.86043	0	1	24
scDRS/h5ad/Lung_TSP1_30_version2d_10X_smartseq_scvi_Nov122024.h5ad	Lung_TSP1_30_version2d_10X_smartseq_scvi_Nov122024	ADHD	cell_ontology_class	mast cell	3	1000	0.0579421	1.71021			0	0	1
scDRS/h5ad/Lung_TSP1_30_version2d_10X_smartseq_scvi_Nov122024.h5ad	Lung_TSP1_30_version2d_10X_smartseq_scvi_Nov122024	ADHD	cell_ontology_class	mature nk t cell	163	1000	0.888112	-1.19025	0.22977	0.800798	0	0	1
scDRS/h5ad/Lung_TSP1_30_version2d_10X_smartseq_scvi_Nov122024.h5ad	Lung_TSP1_30_version2d_10X_smartseq_scvi_Nov122024	ADHD	cell_ontology_class	mesothelial cell	18	1000	0.003996	2.96678	0.668332	-0.452304	1	2	2
scDRS/h5ad/Lung_TSP1_30_version2d_10X_smartseq_scvi_Nov122024.h5ad	Lung_TSP1_30_version2d_10X_smartseq_scvi_Nov122024	ADHD	cell_ontology_class	monocyte	506	1000	0.803197	-0.872596	0.0519481	1.61586	1	3	6
scDRS/h5ad/Lung_TSP1_30_version2d_10X_smartseq_scvi_Nov122024.h5ad	Lung_TSP1_30_version2d_10X_smartseq_scvi_Nov122024	ADHD	cell_ontology_class	myeloid dendritic cell	33	1000	0.978022	-1.83009	0.028971	1.73069	0	0	0
scDRS/h5ad/Lung_TSP1_30_version2d_10X_smartseq_scvi_Nov122024.h5ad	Lung_TSP1_30_version2d_10X_smartseq_scvi_Nov122024	ADHD	cell_ontology_class	natural killer cell	1019	1000	0.753247	-0.686791	0.001998	3.76657	0	0	6
scDRS/h5ad/Lung_TSP1_30_version2d_10X_smartseq_scvi_Nov122024.h5ad	Lung_TSP1_30_version2d_10X_smartseq_scvi_Nov122024	ADHD	cell_ontology_class	neutrophil	371	1000	0.925075	-1.41411	0.00999001	2.80899	1	3	4
scDRS/h5ad/Lung_TSP1_30_version2d_10X_smartseq_scvi_Nov122024.h5ad	Lung_TSP1_30_version2d_10X_smartseq_scvi_Nov122024	ADHD	cell_ontology_class	non-classical monocyte	527	1000	0.988012	-2.16927	0.02997	1.91413	0	0	3
scDRS/h5ad/Lung_TSP1_30_version2d_10X_smartseq_scvi_Nov122024.h5ad	Lung_TSP1_30_version2d_10X_smartseq_scvi_Nov122024	ADHD	cell_ontology_class	pericyte	739	1000	0.000999001	4.18203	0.000999001	5.33374	43	83	187
scDRS/h5ad/Lung_TSP1_30_version2d_10X_smartseq_scvi_Nov122024.h5ad	Lung_TSP1_30_version2d_10X_smartseq_scvi_Nov122024	ADHD	cell_ontology_class	plasma cell	145	1000	0.296703	0.447806	0.0729271	1.54031	1	2	3
scDRS/h5ad/Lung_TSP1_30_version2d_10X_smartseq_scvi_Nov122024.h5ad	Lung_TSP1_30_version2d_10X_smartseq_scvi_Nov122024	ADHD	cell_ontology_class	plasmacytoid dendritic cell	19	1000	0.526474	-0.0948543	0.136863	1.14131	0	0	0
scDRS/h5ad/Lung_TSP1_30_version2d_10X_smartseq_scvi_Nov122024.h5ad	Lung_TSP1_30_version2d_10X_smartseq_scvi_Nov122024	ADHD	cell_ontology_class	pulmonary ionocyte	25	1000	0.000999001	7.61594	0.536464	0.00194512	12	14	19
scDRS/h5ad/Lung_TSP1_30_version2d_10X_smartseq_scvi_Nov122024.h5ad	Lung_TSP1_30_version2d_10X_smartseq_scvi_Nov122024	ADHD	cell_ontology_class	respiratory goblet cell	1040	1000	0.003996	3.59437	0.000999001	5.11847	30	75	142
scDRS/h5ad/Lung_TSP1_30_version2d_10X_smartseq_scvi_Nov122024.h5ad	Lung_TSP1_30_version2d_10X_smartseq_scvi_Nov122024	ADHD	cell_ontology_class	serous cell of epithelium of bronchus	15	1000	0.020979	2.20578	0.0529471	1.40375	0	1	2
scDRS/h5ad/Lung_TSP1_30_version2d_10X_smartseq_scvi_Nov122024.h5ad	Lung_TSP1_30_version2d_10X_smartseq_scvi_Nov122024	ADHD	cell_ontology_class	type i pneumocyte	3116	1000	0.203796	0.850011	0.001998	5.06341	13	31	86
scDRS/h5ad/Lung_TSP1_30_version2d_10X_smartseq_scvi_Nov122024.h5ad	Lung_TSP1_30_version2d_10X_smartseq_scvi_Nov122024	ADHD	cell_ontology_class	type ii pneumocyte	11593	1000	0.001998	3.35163	0.000999001	6.57238	296	741	1815
scDRS/h5ad/Lung_TSP1_30_version2d_10X_smartseq_scvi_Nov122024.h5ad	Lung_TSP1_30_version2d_10X_smartseq_scvi_Nov122024	ADHD	cell_ontology_class	vascular associated smooth muscle cell	131	1000	0.00799201	2.65721	0.380619	0.318521	3	7	19
scDRS/h5ad/Lung_TSP1_30_version2d_10X_smartseq_scvi_Nov122024.h5ad	Lung_TSP1_30_version2d_10X_smartseq_scvi_Nov122024	ADHD	cell_ontology_class	vein endothelial cell	1336	1000	0.000999001	3.68293	0.000999001	5.61346	46	127	272
scDRS/h5ad/Lung_TSP1_30_version2d_10X_smartseq_scvi_Nov122024.h5ad	Lung_TSP1_30_version2d_10X_smartseq_scvi_Nov122024	ALZ	cell_ontology_class	adventitial cell	581	1000	0.965035	-1.66138	0.315684	0.406441	0	1	5
scDRS/h5ad/Lung_TSP1_30_version2d_10X_smartseq_scvi_Nov122024.h5ad	Lung_TSP1_30_version2d_10X_smartseq_scvi_Nov122024	ALZ	cell_ontology_class	alveolar type 2 fibroblast cell	1113	1000	0.998002	-2.53488	0.0709291	1.55317	0	0	0
scDRS/h5ad/Lung_TSP1_30_version2d_10X_smartseq_scvi_Nov122024.h5ad	Lung_TSP1_30_version2d_10X_smartseq_scvi_Nov122024	ALZ	cell_ontology_class	b cell	663	1000	0.0729271	1.43165	0.324675	0.336554	16	32	72
scDRS/h5ad/Lung_TSP1_30_version2d_10X_smartseq_scvi_Nov122024.h5ad	Lung_TSP1_30_version2d_10X_smartseq_scvi_Nov122024	ALZ	cell_ontology_class	basal cell	4015	1000	0.999001	-3.14393	0.025974	2.33896	1	1	5
scDRS/h5ad/Lung_TSP1_30_version2d_10X_smartseq_scvi_Nov122024.h5ad	Lung_TSP1_30_version2d_10X_smartseq_scvi_Nov122024	ALZ	cell_ontology_class	basophil	1322	1000	0.0919081	1.41662	0.000999001	7.31477	31	62	133
scDRS/h5ad/Lung_TSP1_30_version2d_10X_smartseq_scvi_Nov122024.h5ad	Lung_TSP1_30_version2d_10X_smartseq_scvi_Nov122024	ALZ	cell_ontology_class	bronchial smooth muscle cell	220	1000	0.772228	-0.767686	0.0509491	1.72198	0	1	3
scDRS/h5ad/Lung_TSP1_30_version2d_10X_smartseq_scvi_Nov122024.h5ad	Lung_TSP1_30_version2d_10X_smartseq_scvi_Nov122024	ALZ	cell_ontology_class	capillary endothelial cell	7243	1000	0.949051	-1.60304	0.003996	4.60235	7	23	55
scDRS/h5ad/Lung_TSP1_30_version2d_10X_smartseq_scvi_Nov122024.h5ad	Lung_TSP1_30_version2d_10X_smartseq_scvi_Nov122024	ALZ	cell_ontology_class	cd4-positive, alpha-beta t cell	2124	1000	0.991009	-2.20323	0.474525	-0.0444814	1	1	7
scDRS/h5ad/Lung_TSP1_30_version2d_10X_smartseq_scvi_Nov122024.h5ad	Lung_TSP1_30_version2d_10X_smartseq_scvi_Nov122024	ALZ	cell_ontology_class	cd8-positive, alpha-beta t cell	1898	1000	0.9001	-1.20053	0.0769231	1.46156	2	6	15
scDRS/h5ad/Lung_TSP1_30_version2d_10X_smartseq_scvi_Nov122024.h5ad	Lung_TSP1_30_version2d_10X_smartseq_scvi_Nov122024	ALZ	cell_ontology_class	classical monocyte	1569	1000	0.000999001	5.32323	0.0919081	1.4099	326	518	746
scDRS/h5ad/Lung_TSP1_30_version2d_10X_smartseq_scvi_Nov122024.h5ad	Lung_TSP1_30_version2d_10X_smartseq_scvi_Nov122024	ALZ	cell_ontology_class	club cell	1747	1000	1	-3.69247	0.044955	1.72121	1	1	2
scDRS/h5ad/Lung_TSP1_30_version2d_10X_smartseq_scvi_Nov122024.h5ad	Lung_TSP1_30_version2d_10X_smartseq_scvi_Nov122024	ALZ	cell_ontology_class	endothelial cell of artery	1754	1000	0.909091	-1.36985	0.0749251	1.58251	3	9	21
scDRS/h5ad/Lung_TSP1_30_version2d_10X_smartseq_scvi_Nov122024.h5ad	Lung_TSP1_30_version2d_10X_smartseq_scvi_Nov122024	ALZ	cell_ontology_class	endothelial cell of lymphatic vessel	315	1000	0.828172	-0.946117	0.021978	2.37109	0	1	4
scDRS/h5ad/Lung_TSP1_30_version2d_10X_smartseq_scvi_Nov122024.h5ad	Lung_TSP1_30_version2d_10X_smartseq_scvi_Nov122024	ALZ	cell_ontology_class	intermediate monocyte	2785	1000	0.000999001	4.74388	0.043956	1.92661	545	886	1366
scDRS/h5ad/Lung_TSP1_30_version2d_10X_smartseq_scvi_Nov122024.h5ad	Lung_TSP1_30_version2d_10X_smartseq_scvi_Nov122024	ALZ	cell_ontology_class	lung ciliated cell	1209	1000	0.651349	-0.404023	0.222777	0.560866	0	1	10
scDRS/h5ad/Lung_TSP1_30_version2d_10X_smartseq_scvi_Nov122024.h5ad	Lung_TSP1_30_version2d_10X_smartseq_scvi_Nov122024	ALZ	cell_ontology_class	macrophage	16486	1000	0.000999001	6.25439	0.001998	4.27447	6252	8555	10984
scDRS/h5ad/Lung_TSP1_30_version2d_10X_smartseq_scvi_Nov122024.h5ad	Lung_TSP1_30_version2d_10X_smartseq_scvi_Nov122024	ALZ	cell_ontology_class	mast cell	3	1000	0.896104	-1.22714			0	0	0
scDRS/h5ad/Lung_TSP1_30_version2d_10X_smartseq_scvi_Nov122024.h5ad	Lung_TSP1_30_version2d_10X_smartseq_scvi_Nov122024	ALZ	cell_ontology_class	mature nk t cell	163	1000	0.817183	-0.914089	0.687313	-0.478166	0	1	3
scDRS/h5ad/Lung_TSP1_30_version2d_10X_smartseq_scvi_Nov122024.h5ad	Lung_TSP1_30_version2d_10X_smartseq_scvi_Nov122024	ALZ	cell_ontology_class	mesothelial cell	18	1000	0.218781	0.749487	0.917083	-1.43931	0	0	1
scDRS/h5ad/Lung_TSP1_30_version2d_10X_smartseq_scvi_Nov122024.h5ad	Lung_TSP1_30_version2d_10X_smartseq_scvi_Nov122024	ALZ	cell_ontology_class	monocyte	506	1000	0.000999001	4.43973	0.0669331	1.52537	58	107	180
scDRS/h5ad/Lung_TSP1_30_version2d_10X_smartseq_scvi_Nov122024.h5ad	Lung_TSP1_30_version2d_10X_smartseq_scvi_Nov122024	ALZ	cell_ontology_class	myeloid dendritic cell	33	1000	0.012987	2.44765	0.66034	-0.400119	4	8	10
scDRS/h5ad/Lung_TSP1_30_version2d_10X_smartseq_scvi_Nov122024.h5ad	Lung_TSP1_30_version2d_10X_smartseq_scvi_Nov122024	ALZ	cell_ontology_class	natural killer cell	1019	1000	0.87013	-1.08336	0.413586	0.161795	0	0	9
scDRS/h5ad/Lung_TSP1_30_version2d_10X_smartseq_scvi_Nov122024.h5ad	Lung_TSP1_30_version2d_10X_smartseq_scvi_Nov122024	ALZ	cell_ontology_class	neutrophil	371	1000	0.000999001	4.70956	0.023976	2.15509	89	147	199
scDRS/h5ad/Lung_TSP1_30_version2d_10X_smartseq_scvi_Nov122024.h5ad	Lung_TSP1_30_version2d_10X_smartseq_scvi_Nov122024	ALZ	cell_ontology_class	non-classical monocyte	527	1000	0.000999001	4.08543	0.010989	2.20472	60	117	197
scDRS/h5ad/Lung_TSP1_30_version2d_10X_smartseq_scvi_Nov122024.h5ad	Lung_TSP1_30_version2d_10X_smartseq_scvi_Nov122024	ALZ	cell_ontology_class	pericyte	739	1000	0.929071	-1.40083	0.003996	3.33757	1	1	4
scDRS/h5ad/Lung_TSP1_30_version2d_10X_smartseq_scvi_Nov122024.h5ad	Lung_TSP1_30_version2d_10X_smartseq_scvi_Nov122024	ALZ	cell_ontology_class	plasma cell	145	1000	0.812188	-0.879069	0.028971	2.15416	0	0	2
scDRS/h5ad/Lung_TSP1_30_version2d_10X_smartseq_scvi_Nov122024.h5ad	Lung_TSP1_30_version2d_10X_smartseq_scvi_Nov122024	ALZ	cell_ontology_class	plasmacytoid dendritic cell	19	1000	0.120879	1.17829	0.612388	-0.335717	0	1	3
scDRS/h5ad/Lung_TSP1_30_version2d_10X_smartseq_scvi_Nov122024.h5ad	Lung_TSP1_30_version2d_10X_smartseq_scvi_Nov122024	ALZ	cell_ontology_class	pulmonary ionocyte	25	1000	0.994006	-2.31669	0.018981	1.76047	0	0	0
scDRS/h5ad/Lung_TSP1_30_version2d_10X_smartseq_scvi_Nov122024.h5ad	Lung_TSP1_30_version2d_10X_smartseq_scvi_Nov122024	ALZ	cell_ontology_class	respiratory goblet cell	1040	1000	0.976024	-1.80244	0.241758	0.563854	0	1	6
scDRS/h5ad/Lung_TSP1_30_version2d_10X_smartseq_scvi_Nov122024.h5ad	Lung_TSP1_30_version2d_10X_smartseq_scvi_Nov122024	ALZ	cell_ontology_class	serous cell of epithelium of bronchus	15	1000	0.394605	0.199171	0.698302	-0.446045	0	0	0
scDRS/h5ad/Lung_TSP1_30_version2d_10X_smartseq_scvi_Nov122024.h5ad	Lung_TSP1_30_version2d_10X_smartseq_scvi_Nov122024	ALZ	cell_ontology_class	type i pneumocyte	3116	1000	0.95005	-1.57491	0.122877	1.13495	1	2	13
scDRS/h5ad/Lung_TSP1_30_version2d_10X_smartseq_scvi_Nov122024.h5ad	Lung_TSP1_30_version2d_10X_smartseq_scvi_Nov122024	ALZ	cell_ontology_class	type ii pneumocyte	11593	1000	0.998002	-3.36252	0.024975	2.51137	0	0	7
scDRS/h5ad/Lung_TSP1_30_version2d_10X_smartseq_scvi_Nov122024.h5ad	Lung_TSP1_30_version2d_10X_smartseq_scvi_Nov122024	ALZ	cell_ontology_class	vascular associated smooth muscle cell	131	1000	0.538462	-0.117142	0.160839	0.979109	0	1	4
scDRS/h5ad/Lung_TSP1_30_version2d_10X_smartseq_scvi_Nov122024.h5ad	Lung_TSP1_30_version2d_10X_smartseq_scvi_Nov122024	ALZ	cell_ontology_class	vein endothelial cell	1336	1000	0.974026	-1.82305	0.0609391	1.75142	1	5	9
scDRS/h5ad/Lung_TSP1_30_version2d_10X_smartseq_scvi_Nov122024.h5ad	Lung_TSP1_30_version2d_10X_smartseq_scvi_Nov122024	ANX	cell_ontology_class	adventitial cell	581	1000	0.0909091	1.39872	0.001998	3.38762	1	8	19
scDRS/h5ad/Lung_TSP1_30_version2d_10X_smartseq_scvi_Nov122024.h5ad	Lung_TSP1_30_version2d_10X_smartseq_scvi_Nov122024	ANX	cell_ontology_class	alveolar type 2 fibroblast cell	1113	1000	0.00999001	2.38733	0.000999001	5.67558	10	25	73
scDRS/h5ad/Lung_TSP1_30_version2d_10X_smartseq_scvi_Nov122024.h5ad	Lung_TSP1_30_version2d_10X_smartseq_scvi_Nov122024	ANX	cell_ontology_class	b cell	663	1000	0.218781	0.751902	0.000999001	7.23262	0	3	6
scDRS/h5ad/Lung_TSP1_30_version2d_10X_smartseq_scvi_Nov122024.h5ad	Lung_TSP1_30_version2d_10X_smartseq_scvi_Nov122024	ANX	cell_ontology_class	basal cell	4015	1000	0.107892	1.2802	0.000999001	6.16131	7	18	93
scDRS/h5ad/Lung_TSP1_30_version2d_10X_smartseq_scvi_Nov122024.h5ad	Lung_TSP1_30_version2d_10X_smartseq_scvi_Nov122024	ANX	cell_ontology_class	basophil	1322	1000	0.472527	0.0296133	0.003996	4.30234	2	3	11
scDRS/h5ad/Lung_TSP1_30_version2d_10X_smartseq_scvi_Nov122024.h5ad	Lung_TSP1_30_version2d_10X_smartseq_scvi_Nov122024	ANX	cell_ontology_class	bronchial smooth muscle cell	220	1000	0.00699301	2.73544	0.000999001	6.26991	2	6	15
scDRS/h5ad/Lung_TSP1_30_version2d_10X_smartseq_scvi_Nov122024.h5ad	Lung_TSP1_30_version2d_10X_smartseq_scvi_Nov122024	ANX	cell_ontology_class	capillary endothelial cell	7243	1000	0.022977	1.96065	0.000999001	6.99085	30	88	286
scDRS/h5ad/Lung_TSP1_30_version2d_10X_smartseq_scvi_Nov122024.h5ad	Lung_TSP1_30_version2d_10X_smartseq_scvi_Nov122024	ANX	cell_ontology_class	cd4-positive, alpha-beta t cell	2124	1000	0.836164	-1.01016	0.003996	5.27095	0	1	8
scDRS/h5ad/Lung_TSP1_30_version2d_10X_smartseq_scvi_Nov122024.h5ad	Lung_TSP1_30_version2d_10X_smartseq_scvi_Nov122024	ANX	cell_ontology_class	cd8-positive, alpha-beta t cell	1898	1000	0.892108	-1.23444	0.00499501	3.58925	1	2	2
scDRS/h5ad/Lung_TSP1_30_version2d_10X_smartseq_scvi_Nov122024.h5ad	Lung_TSP1_30_version2d_10X_smartseq_scvi_Nov122024	ANX	cell_ontology_class	classical monocyte	1569	1000	0.844156	-1.06155	0.000999001	4.12961	0	1	7
scDRS/h5ad/Lung_TSP1_30_version2d_10X_smartseq_scvi_Nov122024.h5ad	Lung_TSP1_30_version2d_10X_smartseq_scvi_Nov122024	ANX	cell_ontology_class	club cell	1747	1000	0.003996	3.2657	0.000999001	6.99623	11	42	154
scDRS/h5ad/Lung_TSP1_30_version2d_10X_smartseq_scvi_Nov122024.h5ad	Lung_TSP1_30_version2d_10X_smartseq_scvi_Nov122024	ANX	cell_ontology_class	endothelial cell of artery	1754	1000	0.0989011	1.36577	0.000999001	7.37637	3	13	45
scDRS/h5ad/Lung_TSP1_30_version2d_10X_smartseq_scvi_Nov122024.h5ad	Lung_TSP1_30_version2d_10X_smartseq_scvi_Nov122024	ANX	cell_ontology_class	endothelial cell of lymphatic vessel	315	1000	0.000999001	3.94432	0.000999001	6.5773	11	23	49
scDRS/h5ad/Lung_TSP1_30_version2d_10X_smartseq_scvi_Nov122024.h5ad	Lung_TSP1_30_version2d_10X_smartseq_scvi_Nov122024	ANX	cell_ontology_class	intermediate monocyte	2785	1000	0.765235	-0.77067	0.003996	3.74623	0	0	12
scDRS/h5ad/Lung_TSP1_30_version2d_10X_smartseq_scvi_Nov122024.h5ad	Lung_TSP1_30_version2d_10X_smartseq_scvi_Nov122024	ANX	cell_ontology_class	lung ciliated cell	1209	1000	0.000999001	3.86376	0.000999001	6.12257	68	144	303
scDRS/h5ad/Lung_TSP1_30_version2d_10X_smartseq_scvi_Nov122024.h5ad	Lung_TSP1_30_version2d_10X_smartseq_scvi_Nov122024	ANX	cell_ontology_class	macrophage	16486	1000	0.946054	-1.54039	0.000999001	7.14698	0	10	47
scDRS/h5ad/Lung_TSP1_30_version2d_10X_smartseq_scvi_Nov122024.h5ad	Lung_TSP1_30_version2d_10X_smartseq_scvi_Nov122024	ANX	cell_ontology_class	mast cell	3	1000	0.716284	-0.558254			0	0	0
scDRS/h5ad/Lung_TSP1_30_version2d_10X_smartseq_scvi_Nov122024.h5ad	Lung_TSP1_30_version2d_10X_smartseq_scvi_Nov122024	ANX	cell_ontology_class	mature nk t cell	163	1000	0.845155	-0.990549	0.308691	0.549392	0	0	0
scDRS/h5ad/Lung_TSP1_30_version2d_10X_smartseq_scvi_Nov122024.h5ad	Lung_TSP1_30_version2d_10X_smartseq_scvi_Nov122024	ANX	cell_ontology_class	mesothelial cell	18	1000	0.016983	2.37867	0.871129	-1.22063	0	1	3
scDRS/h5ad/Lung_TSP1_30_version2d_10X_smartseq_scvi_Nov122024.h5ad	Lung_TSP1_30_version2d_10X_smartseq_scvi_Nov122024	ANX	cell_ontology_class	monocyte	506	1000	0.420579	0.217566	0.00699301	2.85944	0	1	5
scDRS/h5ad/Lung_TSP1_30_version2d_10X_smartseq_scvi_Nov122024.h5ad	Lung_TSP1_30_version2d_10X_smartseq_scvi_Nov122024	ANX	cell_ontology_class	myeloid dendritic cell	33	1000	0.963037	-1.67585	0.178821	0.952607	0	0	0
scDRS/h5ad/Lung_TSP1_30_version2d_10X_smartseq_scvi_Nov122024.h5ad	Lung_TSP1_30_version2d_10X_smartseq_scvi_Nov122024	ANX	cell_ontology_class	natural killer cell	1019	1000	0.823177	-0.898066	0.00899101	2.6857	1	2	3
scDRS/h5ad/Lung_TSP1_30_version2d_10X_smartseq_scvi_Nov122024.h5ad	Lung_TSP1_30_version2d_10X_smartseq_scvi_Nov122024	ANX	cell_ontology_class	neutrophil	371	1000	0.441558	0.0793606	0.0479521	1.71416	1	1	2
scDRS/h5ad/Lung_TSP1_30_version2d_10X_smartseq_scvi_Nov122024.h5ad	Lung_TSP1_30_version2d_10X_smartseq_scvi_Nov122024	ANX	cell_ontology_class	non-classical monocyte	527	1000	0.78022	-0.809068	0.123876	1.16124	0	1	1
scDRS/h5ad/Lung_TSP1_30_version2d_10X_smartseq_scvi_Nov122024.h5ad	Lung_TSP1_30_version2d_10X_smartseq_scvi_Nov122024	ANX	cell_ontology_class	pericyte	739	1000	0.016983	2.41533	0.000999001	5.34748	9	23	46
scDRS/h5ad/Lung_TSP1_30_version2d_10X_smartseq_scvi_Nov122024.h5ad	Lung_TSP1_30_version2d_10X_smartseq_scvi_Nov122024	ANX	cell_ontology_class	plasma cell	145	1000	0.0569431	1.66501	0.022977	2.36238	1	2	6
scDRS/h5ad/Lung_TSP1_30_version2d_10X_smartseq_scvi_Nov122024.h5ad	Lung_TSP1_30_version2d_10X_smartseq_scvi_Nov122024	ANX	cell_ontology_class	plasmacytoid dendritic cell	19	1000	0.35964	0.273878	0.032967	2.03403	0	0	0
scDRS/h5ad/Lung_TSP1_30_version2d_10X_smartseq_scvi_Nov122024.h5ad	Lung_TSP1_30_version2d_10X_smartseq_scvi_Nov122024	ANX	cell_ontology_class	pulmonary ionocyte	25	1000	0.000999001	5.39493	0.001998	2.00252	4	6	12
scDRS/h5ad/Lung_TSP1_30_version2d_10X_smartseq_scvi_Nov122024.h5ad	Lung_TSP1_30_version2d_10X_smartseq_scvi_Nov122024	ANX	cell_ontology_class	respiratory goblet cell	1040	1000	0.0549451	1.7023	0.000999001	5.37281	4	11	39
scDRS/h5ad/Lung_TSP1_30_version2d_10X_smartseq_scvi_Nov122024.h5ad	Lung_TSP1_30_version2d_10X_smartseq_scvi_Nov122024	ANX	cell_ontology_class	serous cell of epithelium of bronchus	15	1000	0.144855	1.03776	0.0669331	1.44436	0	0	0
scDRS/h5ad/Lung_TSP1_30_version2d_10X_smartseq_scvi_Nov122024.h5ad	Lung_TSP1_30_version2d_10X_smartseq_scvi_Nov122024	ANX	cell_ontology_class	type i pneumocyte	3116	1000	0.000999001	3.54922	0.000999001	8.73559	70	162	402
scDRS/h5ad/Lung_TSP1_30_version2d_10X_smartseq_scvi_Nov122024.h5ad	Lung_TSP1_30_version2d_10X_smartseq_scvi_Nov122024	ANX	cell_ontology_class	type ii pneumocyte	11593	1000	0.002997	2.99809	0.000999001	9.09463	141	378	1070
scDRS/h5ad/Lung_TSP1_30_version2d_10X_smartseq_scvi_Nov122024.h5ad	Lung_TSP1_30_version2d_10X_smartseq_scvi_Nov122024	ANX	cell_ontology_class	vascular associated smooth muscle cell	131	1000	0.034965	1.91949	0.305694	0.52162	1	3	6
scDRS/h5ad/Lung_TSP1_30_version2d_10X_smartseq_scvi_Nov122024.h5ad	Lung_TSP1_30_version2d_10X_smartseq_scvi_Nov122024	ANX	cell_ontology_class	vein endothelial cell	1336	1000	0.00599401	2.6343	0.000999001	5.5526	7	27	94
scDRS/h5ad/Lung_TSP1_30_version2d_10X_smartseq_scvi_Nov122024.h5ad	Lung_TSP1_30_version2d_10X_smartseq_scvi_Nov122024	ASD	cell_ontology_class	adventitial cell	581	1000	0.014985	2.3917	0.0469531	1.98249	0	0	3
scDRS/h5ad/Lung_TSP1_30_version2d_10X_smartseq_scvi_Nov122024.h5ad	Lung_TSP1_30_version2d_10X_smartseq_scvi_Nov122024	ASD	cell_ontology_class	alveolar type 2 fibroblast cell	1113	1000	0.00899101	2.75007	0.420579	0.104172	0	1	4
scDRS/h5ad/Lung_TSP1_30_version2d_10X_smartseq_scvi_Nov122024.h5ad	Lung_TSP1_30_version2d_10X_smartseq_scvi_Nov122024	ASD	cell_ontology_class	b cell	663	1000	0.126873	1.16287	0.153846	0.958295	0	0	0
scDRS/h5ad/Lung_TSP1_30_version2d_10X_smartseq_scvi_Nov122024.h5ad	Lung_TSP1_30_version2d_10X_smartseq_scvi_Nov122024	ASD	cell_ontology_class	basal cell	4015	1000	0.551449	-0.147615	0.265734	0.48676	0	1	1
scDRS/h5ad/Lung_TSP1_30_version2d_10X_smartseq_scvi_Nov122024.h5ad	Lung_TSP1_30_version2d_10X_smartseq_scvi_Nov122024	ASD	cell_ontology_class	basophil	1322	1000	0.292707	0.552631	0.00599401	3.92829	0	0	2
scDRS/h5ad/Lung_TSP1_30_version2d_10X_smartseq_scvi_Nov122024.h5ad	Lung_TSP1_30_version2d_10X_smartseq_scvi_Nov122024	ASD	cell_ontology_class	bronchial smooth muscle cell	220	1000	0.017982	2.39297	0.012987	2.49706	0	0	1
scDRS/h5ad/Lung_TSP1_30_version2d_10X_smartseq_scvi_Nov122024.h5ad	Lung_TSP1_30_version2d_10X_smartseq_scvi_Nov122024	ASD	cell_ontology_class	capillary endothelial cell	7243	1000	0.156843	0.977822	0.42957	-0.0333026	0	0	0
scDRS/h5ad/Lung_TSP1_30_version2d_10X_smartseq_scvi_Nov122024.h5ad	Lung_TSP1_30_version2d_10X_smartseq_scvi_Nov122024	ASD	cell_ontology_class	cd4-positive, alpha-beta t cell	2124	1000	0.77023	-0.750218	0.231768	0.619842	0	0	0
scDRS/h5ad/Lung_TSP1_30_version2d_10X_smartseq_scvi_Nov122024.h5ad	Lung_TSP1_30_version2d_10X_smartseq_scvi_Nov122024	ASD	cell_ontology_class	cd8-positive, alpha-beta t cell	1898	1000	0.746254	-0.689214	0.457542	-0.00472964	0	0	0
scDRS/h5ad/Lung_TSP1_30_version2d_10X_smartseq_scvi_Nov122024.h5ad	Lung_TSP1_30_version2d_10X_smartseq_scvi_Nov122024	ASD	cell_ontology_class	classical monocyte	1569	1000	0.799201	-0.865916	0.308691	0.42966	0	0	0
scDRS/h5ad/Lung_TSP1_30_version2d_10X_smartseq_scvi_Nov122024.h5ad	Lung_TSP1_30_version2d_10X_smartseq_scvi_Nov122024	ASD	cell_ontology_class	club cell	1747	1000	0.117882	1.19516	0.899101	-1.16425	0	0	1
scDRS/h5ad/Lung_TSP1_30_version2d_10X_smartseq_scvi_Nov122024.h5ad	Lung_TSP1_30_version2d_10X_smartseq_scvi_Nov122024	ASD	cell_ontology_class	endothelial cell of artery	1754	1000	0.672328	-0.491005	0.12987	1.1371	0	0	0
scDRS/h5ad/Lung_TSP1_30_version2d_10X_smartseq_scvi_Nov122024.h5ad	Lung_TSP1_30_version2d_10X_smartseq_scvi_Nov122024	ASD	cell_ontology_class	endothelial cell of lymphatic vessel	315	1000	0.321678	0.443819	0.361638	0.273887	0	0	0
scDRS/h5ad/Lung_TSP1_30_version2d_10X_smartseq_scvi_Nov122024.h5ad	Lung_TSP1_30_version2d_10X_smartseq_scvi_Nov122024	ASD	cell_ontology_class	intermediate monocyte	2785	1000	0.789211	-0.821301	0.324675	0.339227	0	0	1
scDRS/h5ad/Lung_TSP1_30_version2d_10X_smartseq_scvi_Nov122024.h5ad	Lung_TSP1_30_version2d_10X_smartseq_scvi_Nov122024	ASD	cell_ontology_class	lung ciliated cell	1209	1000	0.134865	1.14105	0.0839161	1.57164	0	1	2
scDRS/h5ad/Lung_TSP1_30_version2d_10X_smartseq_scvi_Nov122024.h5ad	Lung_TSP1_30_version2d_10X_smartseq_scvi_Nov122024	ASD	cell_ontology_class	macrophage	16486	1000	0.953047	-1.6209	0.386613	-0.0151651	0	0	1
scDRS/h5ad/Lung_TSP1_30_version2d_10X_smartseq_scvi_Nov122024.h5ad	Lung_TSP1_30_version2d_10X_smartseq_scvi_Nov122024	ASD	cell_ontology_class	mast cell	3	1000	0.629371	-0.394231			0	0	0
scDRS/h5ad/Lung_TSP1_30_version2d_10X_smartseq_scvi_Nov122024.h5ad	Lung_TSP1_30_version2d_10X_smartseq_scvi_Nov122024	ASD	cell_ontology_class	mature nk t cell	163	1000	0.875125	-1.2194	0.400599	0.277854	0	0	0
scDRS/h5ad/Lung_TSP1_30_version2d_10X_smartseq_scvi_Nov122024.h5ad	Lung_TSP1_30_version2d_10X_smartseq_scvi_Nov122024	ASD	cell_ontology_class	mesothelial cell	18	1000	0.00499501	2.62617	0.282717	0.648323	0	0	0
scDRS/h5ad/Lung_TSP1_30_version2d_10X_smartseq_scvi_Nov122024.h5ad	Lung_TSP1_30_version2d_10X_smartseq_scvi_Nov122024	ASD	cell_ontology_class	monocyte	506	1000	0.821179	-0.936427	0.0479521	1.69167	0	0	0
scDRS/h5ad/Lung_TSP1_30_version2d_10X_smartseq_scvi_Nov122024.h5ad	Lung_TSP1_30_version2d_10X_smartseq_scvi_Nov122024	ASD	cell_ontology_class	myeloid dendritic cell	33	1000	0.574426	-0.258028	0.301698	0.553688	0	0	0
scDRS/h5ad/Lung_TSP1_30_version2d_10X_smartseq_scvi_Nov122024.h5ad	Lung_TSP1_30_version2d_10X_smartseq_scvi_Nov122024	ASD	cell_ontology_class	natural killer cell	1019	1000	0.655345	-0.401133	0.450549	0.0863189	0	0	0
scDRS/h5ad/Lung_TSP1_30_version2d_10X_smartseq_scvi_Nov122024.h5ad	Lung_TSP1_30_version2d_10X_smartseq_scvi_Nov122024	ASD	cell_ontology_class	neutrophil	371	1000	0.751249	-0.688542	0.0799201	1.43112	0	0	0
scDRS/h5ad/Lung_TSP1_30_version2d_10X_smartseq_scvi_Nov122024.h5ad	Lung_TSP1_30_version2d_10X_smartseq_scvi_Nov122024	ASD	cell_ontology_class	non-classical monocyte	527	1000	0.75025	-0.724202	0.631369	-0.33434	0	0	0
scDRS/h5ad/Lung_TSP1_30_version2d_10X_smartseq_scvi_Nov122024.h5ad	Lung_TSP1_30_version2d_10X_smartseq_scvi_Nov122024	ASD	cell_ontology_class	pericyte	739	1000	0.001998	3.32364	0.015984	2.61024	1	4	8
scDRS/h5ad/Lung_TSP1_30_version2d_10X_smartseq_scvi_Nov122024.h5ad	Lung_TSP1_30_version2d_10X_smartseq_scvi_Nov122024	ASD	cell_ontology_class	plasma cell	145	1000	0.666334	-0.488557	0.178821	0.869912	0	0	0
scDRS/h5ad/Lung_TSP1_30_version2d_10X_smartseq_scvi_Nov122024.h5ad	Lung_TSP1_30_version2d_10X_smartseq_scvi_Nov122024	ASD	cell_ontology_class	plasmacytoid dendritic cell	19	1000	0.23976	0.729908	0.613387	-0.379767	0	0	0
scDRS/h5ad/Lung_TSP1_30_version2d_10X_smartseq_scvi_Nov122024.h5ad	Lung_TSP1_30_version2d_10X_smartseq_scvi_Nov122024	ASD	cell_ontology_class	pulmonary ionocyte	25	1000	0.00999001	2.69716	0.248751	0.701235	0	0	0
scDRS/h5ad/Lung_TSP1_30_version2d_10X_smartseq_scvi_Nov122024.h5ad	Lung_TSP1_30_version2d_10X_smartseq_scvi_Nov122024	ASD	cell_ontology_class	respiratory goblet cell	1040	1000	0.334665	0.383873	0.44955	-0.0228339	0	0	0
scDRS/h5ad/Lung_TSP1_30_version2d_10X_smartseq_scvi_Nov122024.h5ad	Lung_TSP1_30_version2d_10X_smartseq_scvi_Nov122024	ASD	cell_ontology_class	serous cell of epithelium of bronchus	15	1000	0.002997	2.9593	0.754246	-0.704852	0	0	0
scDRS/h5ad/Lung_TSP1_30_version2d_10X_smartseq_scvi_Nov122024.h5ad	Lung_TSP1_30_version2d_10X_smartseq_scvi_Nov122024	ASD	cell_ontology_class	type i pneumocyte	3116	1000	0.344655	0.362712	0.225774	0.582628	0	0	0
scDRS/h5ad/Lung_TSP1_30_version2d_10X_smartseq_scvi_Nov122024.h5ad	Lung_TSP1_30_version2d_10X_smartseq_scvi_Nov122024	ASD	cell_ontology_class	type ii pneumocyte	11593	1000	0.0919081	1.37563	0.10989	1.20668	0	0	2
scDRS/h5ad/Lung_TSP1_30_version2d_10X_smartseq_scvi_Nov122024.h5ad	Lung_TSP1_30_version2d_10X_smartseq_scvi_Nov122024	ASD	cell_ontology_class	vascular associated smooth muscle cell	131	1000	0.015984	2.28973	0.595405	-0.194211	0	0	1
scDRS/h5ad/Lung_TSP1_30_version2d_10X_smartseq_scvi_Nov122024.h5ad	Lung_TSP1_30_version2d_10X_smartseq_scvi_Nov122024	ASD	cell_ontology_class	vein endothelial cell	1336	1000	0.464535	0.0686435	0.246753	0.554023	0	0	0
scDRS/h5ad/Lung_TSP1_30_version2d_10X_smartseq_scvi_Nov122024.h5ad	Lung_TSP1_30_version2d_10X_smartseq_scvi_Nov122024	BIP	cell_ontology_class	adventitial cell	581	1000	0.791209	-0.806788	0.786214	-0.763009	0	0	0
scDRS/h5ad/Lung_TSP1_30_version2d_10X_smartseq_scvi_Nov122024.h5ad	Lung_TSP1_30_version2d_10X_smartseq_scvi_Nov122024	BIP	cell_ontology_class	alveolar type 2 fibroblast cell	1113	1000	0.22977	0.755609	0.01998	2.37817	1	4	10
scDRS/h5ad/Lung_TSP1_30_version2d_10X_smartseq_scvi_Nov122024.h5ad	Lung_TSP1_30_version2d_10X_smartseq_scvi_Nov122024	BIP	cell_ontology_class	b cell	663	1000	0.146853	1.01017	0.026973	2.24967	0	0	4
scDRS/h5ad/Lung_TSP1_30_version2d_10X_smartseq_scvi_Nov122024.h5ad	Lung_TSP1_30_version2d_10X_smartseq_scvi_Nov122024	BIP	cell_ontology_class	basal cell	4015	1000	0.0699301	1.5731	0.016983	2.86838	3	16	57
scDRS/h5ad/Lung_TSP1_30_version2d_10X_smartseq_scvi_Nov122024.h5ad	Lung_TSP1_30_version2d_10X_smartseq_scvi_Nov122024	BIP	cell_ontology_class	basophil	1322	1000	0.103896	1.2689	0.00799201	3.63888	1	5	17
scDRS/h5ad/Lung_TSP1_30_version2d_10X_smartseq_scvi_Nov122024.h5ad	Lung_TSP1_30_version2d_10X_smartseq_scvi_Nov122024	BIP	cell_ontology_class	bronchial smooth muscle cell	220	1000	0.034965	1.90211	0.003996	3.14121	0	3	4
scDRS/h5ad/Lung_TSP1_30_version2d_10X_smartseq_scvi_Nov122024.h5ad	Lung_TSP1_30_version2d_10X_smartseq_scvi_Nov122024	BIP	cell_ontology_class	capillary endothelial cell	7243	1000	0.662338	-0.454543	0.333666	0.234188	0	1	14
scDRS/h5ad/Lung_TSP1_30_version2d_10X_smartseq_scvi_Nov122024.h5ad	Lung_TSP1_30_version2d_10X_smartseq_scvi_Nov122024	BIP	cell_ontology_class	cd4-positive, alpha-beta t cell	2124	1000	0.0699301	1.54281	0.000999001	5.65373	1	5	30
scDRS/h5ad/Lung_TSP1_30_version2d_10X_smartseq_scvi_Nov122024.h5ad	Lung_TSP1_30_version2d_10X_smartseq_scvi_Nov122024	BIP	cell_ontology_class	cd8-positive, alpha-beta t cell	1898	1000	0.136863	1.13677	0.002997	3.80943	0	1	16
scDRS/h5ad/Lung_TSP1_30_version2d_10X_smartseq_scvi_Nov122024.h5ad	Lung_TSP1_30_version2d_10X_smartseq_scvi_Nov122024	BIP	cell_ontology_class	classical monocyte	1569	1000	0.845155	-1.01584	0.36963	0.2893	1	1	1
scDRS/h5ad/Lung_TSP1_30_version2d_10X_smartseq_scvi_Nov122024.h5ad	Lung_TSP1_30_version2d_10X_smartseq_scvi_Nov122024	BIP	cell_ontology_class	club cell	1747	1000	0.00499501	2.60102	0.0569431	1.7586	3	11	40
scDRS/h5ad/Lung_TSP1_30_version2d_10X_smartseq_scvi_Nov122024.h5ad	Lung_TSP1_30_version2d_10X_smartseq_scvi_Nov122024	BIP	cell_ontology_class	endothelial cell of artery	1754	1000	0.623377	-0.321518	0.447552	0.0381325	0	0	2
scDRS/h5ad/Lung_TSP1_30_version2d_10X_smartseq_scvi_Nov122024.h5ad	Lung_TSP1_30_version2d_10X_smartseq_scvi_Nov122024	BIP	cell_ontology_class	endothelial cell of lymphatic vessel	315	1000	0.390609	0.20895	0.741259	-0.693853	0	0	2
scDRS/h5ad/Lung_TSP1_30_version2d_10X_smartseq_scvi_Nov122024.h5ad	Lung_TSP1_30_version2d_10X_smartseq_scvi_Nov122024	BIP	cell_ontology_class	intermediate monocyte	2785	1000	0.876124	-1.20153	0.814186	-0.857441	0	1	5
scDRS/h5ad/Lung_TSP1_30_version2d_10X_smartseq_scvi_Nov122024.h5ad	Lung_TSP1_30_version2d_10X_smartseq_scvi_Nov122024	BIP	cell_ontology_class	lung ciliated cell	1209	1000	0.044955	1.88748	0.001998	4.43511	4	10	35
scDRS/h5ad/Lung_TSP1_30_version2d_10X_smartseq_scvi_Nov122024.h5ad	Lung_TSP1_30_version2d_10X_smartseq_scvi_Nov122024	BIP	cell_ontology_class	macrophage	16486	1000	0.988012	-2.10746	0.023976	2.65576	0	1	11
scDRS/h5ad/Lung_TSP1_30_version2d_10X_smartseq_scvi_Nov122024.h5ad	Lung_TSP1_30_version2d_10X_smartseq_scvi_Nov122024	BIP	cell_ontology_class	mast cell	3	1000	0.350649	0.335109			0	0	0
scDRS/h5ad/Lung_TSP1_30_version2d_10X_smartseq_scvi_Nov122024.h5ad	Lung_TSP1_30_version2d_10X_smartseq_scvi_Nov122024	BIP	cell_ontology_class	mature nk t cell	163	1000	0.32967	0.466871	0.215784	0.829847	0	0	2
scDRS/h5ad/Lung_TSP1_30_version2d_10X_smartseq_scvi_Nov122024.h5ad	Lung_TSP1_30_version2d_10X_smartseq_scvi_Nov122024	BIP	cell_ontology_class	mesothelial cell	18	1000	0.003996	2.97893	0.255744	0.74563	0	0	2
scDRS/h5ad/Lung_TSP1_30_version2d_10X_smartseq_scvi_Nov122024.h5ad	Lung_TSP1_30_version2d_10X_smartseq_scvi_Nov122024	BIP	cell_ontology_class	monocyte	506	1000	0.729271	-0.599295	0.236763	0.709374	0	0	1
scDRS/h5ad/Lung_TSP1_30_version2d_10X_smartseq_scvi_Nov122024.h5ad	Lung_TSP1_30_version2d_10X_smartseq_scvi_Nov122024	BIP	cell_ontology_class	myeloid dendritic cell	33	1000	0.972028	-1.74096	0.0629371	1.45186	0	0	0
scDRS/h5ad/Lung_TSP1_30_version2d_10X_smartseq_scvi_Nov122024.h5ad	Lung_TSP1_30_version2d_10X_smartseq_scvi_Nov122024	BIP	cell_ontology_class	natural killer cell	1019	1000	0.0789211	1.49468	0.002997	2.94335	0	2	12
scDRS/h5ad/Lung_TSP1_30_version2d_10X_smartseq_scvi_Nov122024.h5ad	Lung_TSP1_30_version2d_10X_smartseq_scvi_Nov122024	BIP	cell_ontology_class	neutrophil	371	1000	0.251748	0.635477	0.0689311	1.59332	0	2	5
scDRS/h5ad/Lung_TSP1_30_version2d_10X_smartseq_scvi_Nov122024.h5ad	Lung_TSP1_30_version2d_10X_smartseq_scvi_Nov122024	BIP	cell_ontology_class	non-classical monocyte	527	1000	0.878122	-1.19903	0.0739261	1.47477	0	0	0
scDRS/h5ad/Lung_TSP1_30_version2d_10X_smartseq_scvi_Nov122024.h5ad	Lung_TSP1_30_version2d_10X_smartseq_scvi_Nov122024	BIP	cell_ontology_class	pericyte	739	1000	0.001998	3.11274	0.000999001	3.98293	4	17	53
scDRS/h5ad/Lung_TSP1_30_version2d_10X_smartseq_scvi_Nov122024.h5ad	Lung_TSP1_30_version2d_10X_smartseq_scvi_Nov122024	BIP	cell_ontology_class	plasma cell	145	1000	0.315684	0.406606	0.37962	0.24265	0	0	0
scDRS/h5ad/Lung_TSP1_30_version2d_10X_smartseq_scvi_Nov122024.h5ad	Lung_TSP1_30_version2d_10X_smartseq_scvi_Nov122024	BIP	cell_ontology_class	plasmacytoid dendritic cell	19	1000	0.443556	0.0982164	0.841159	-0.993793	0	0	0
scDRS/h5ad/Lung_TSP1_30_version2d_10X_smartseq_scvi_Nov122024.h5ad	Lung_TSP1_30_version2d_10X_smartseq_scvi_Nov122024	BIP	cell_ontology_class	pulmonary ionocyte	25	1000	0.000999001	3.82341	0.368631	0.414211	0	3	4
scDRS/h5ad/Lung_TSP1_30_version2d_10X_smartseq_scvi_Nov122024.h5ad	Lung_TSP1_30_version2d_10X_smartseq_scvi_Nov122024	BIP	cell_ontology_class	respiratory goblet cell	1040	1000	0.043956	1.82859	0.035964	2.00523	3	6	22
scDRS/h5ad/Lung_TSP1_30_version2d_10X_smartseq_scvi_Nov122024.h5ad	Lung_TSP1_30_version2d_10X_smartseq_scvi_Nov122024	BIP	cell_ontology_class	serous cell of epithelium of bronchus	15	1000	0.028971	2.01769	0.018981	1.77219	0	0	1
scDRS/h5ad/Lung_TSP1_30_version2d_10X_smartseq_scvi_Nov122024.h5ad	Lung_TSP1_30_version2d_10X_smartseq_scvi_Nov122024	BIP	cell_ontology_class	type i pneumocyte	3116	1000	0.000999001	4.71679	0.002997	4.39369	48	229	596
scDRS/h5ad/Lung_TSP1_30_version2d_10X_smartseq_scvi_Nov122024.h5ad	Lung_TSP1_30_version2d_10X_smartseq_scvi_Nov122024	BIP	cell_ontology_class	type ii pneumocyte	11593	1000	0.010989	2.3514	0.001998	5.53007	38	140	366
scDRS/h5ad/Lung_TSP1_30_version2d_10X_smartseq_scvi_Nov122024.h5ad	Lung_TSP1_30_version2d_10X_smartseq_scvi_Nov122024	BIP	cell_ontology_class	vascular associated smooth muscle cell	131	1000	0.018981	2.14588	0.7003	-0.511003	0	1	3
scDRS/h5ad/Lung_TSP1_30_version2d_10X_smartseq_scvi_Nov122024.h5ad	Lung_TSP1_30_version2d_10X_smartseq_scvi_Nov122024	BIP	cell_ontology_class	vein endothelial cell	1336	1000	0.644356	-0.400494	0.00799201	3.07497	0	0	1
scDRS/h5ad/Lung_TSP1_30_version2d_10X_smartseq_scvi_Nov122024.h5ad	Lung_TSP1_30_version2d_10X_smartseq_scvi_Nov122024	ED	cell_ontology_class	adventitial cell	581	1000	0.00599401	2.76977	0.00599401	3.03625	0	0	1
scDRS/h5ad/Lung_TSP1_30_version2d_10X_smartseq_scvi_Nov122024.h5ad	Lung_TSP1_30_version2d_10X_smartseq_scvi_Nov122024	ED	cell_ontology_class	alveolar type 2 fibroblast cell	1113	1000	0.00999001	2.40152	0.300699	0.443443	1	3	7
scDRS/h5ad/Lung_TSP1_30_version2d_10X_smartseq_scvi_Nov122024.h5ad	Lung_TSP1_30_version2d_10X_smartseq_scvi_Nov122024	ED	cell_ontology_class	b cell	663	1000	0.238761	0.700513	0.014985	2.5197	0	0	1
scDRS/h5ad/Lung_TSP1_30_version2d_10X_smartseq_scvi_Nov122024.h5ad	Lung_TSP1_30_version2d_10X_smartseq_scvi_Nov122024	ED	cell_ontology_class	basal cell	4015	1000	0.17982	0.895289	0.16983	0.946266	0	0	0
scDRS/h5ad/Lung_TSP1_30_version2d_10X_smartseq_scvi_Nov122024.h5ad	Lung_TSP1_30_version2d_10X_smartseq_scvi_Nov122024	ED	cell_ontology_class	basophil	1322	1000	0.785215	-0.795313	0.001998	5.33373	0	0	0
scDRS/h5ad/Lung_TSP1_30_version2d_10X_smartseq_scvi_Nov122024.h5ad	Lung_TSP1_30_version2d_10X_smartseq_scvi_Nov122024	ED	cell_ontology_class	bronchial smooth muscle cell	220	1000	0.000999001	4.03844	0.000999001	5.21213	1	1	6
scDRS/h5ad/Lung_TSP1_30_version2d_10X_smartseq_scvi_Nov122024.h5ad	Lung_TSP1_30_version2d_10X_smartseq_scvi_Nov122024	ED	cell_ontology_class	capillary endothelial cell	7243	1000	0.616384	-0.317708	0.0659341	1.69124	0	0	0
scDRS/h5ad/Lung_TSP1_30_version2d_10X_smartseq_scvi_Nov122024.h5ad	Lung_TSP1_30_version2d_10X_smartseq_scvi_Nov122024	ED	cell_ontology_class	cd4-positive, alpha-beta t cell	2124	1000	0.953047	-1.64972	0.027972	2.17414	0	0	0
scDRS/h5ad/Lung_TSP1_30_version2d_10X_smartseq_scvi_Nov122024.h5ad	Lung_TSP1_30_version2d_10X_smartseq_scvi_Nov122024	ED	cell_ontology_class	cd8-positive, alpha-beta t cell	1898	1000	0.92008	-1.44184	0.145854	1.06397	0	0	0
scDRS/h5ad/Lung_TSP1_30_version2d_10X_smartseq_scvi_Nov122024.h5ad	Lung_TSP1_30_version2d_10X_smartseq_scvi_Nov122024	ED	cell_ontology_class	classical monocyte	1569	1000	0.936064	-1.40331	0.518482	-0.11598	0	0	0
scDRS/h5ad/Lung_TSP1_30_version2d_10X_smartseq_scvi_Nov122024.h5ad	Lung_TSP1_30_version2d_10X_smartseq_scvi_Nov122024	ED	cell_ontology_class	club cell	1747	1000	0.0529471	1.69541	0.383616	0.229432	0	0	0
scDRS/h5ad/Lung_TSP1_30_version2d_10X_smartseq_scvi_Nov122024.h5ad	Lung_TSP1_30_version2d_10X_smartseq_scvi_Nov122024	ED	cell_ontology_class	endothelial cell of artery	1754	1000	0.833167	-0.962839	0.556444	-0.238887	0	0	0
scDRS/h5ad/Lung_TSP1_30_version2d_10X_smartseq_scvi_Nov122024.h5ad	Lung_TSP1_30_version2d_10X_smartseq_scvi_Nov122024	ED	cell_ontology_class	endothelial cell of lymphatic vessel	315	1000	0.345654	0.352883	0.266733	0.57836	0	0	0
scDRS/h5ad/Lung_TSP1_30_version2d_10X_smartseq_scvi_Nov122024.h5ad	Lung_TSP1_30_version2d_10X_smartseq_scvi_Nov122024	ED	cell_ontology_class	intermediate monocyte	2785	1000	0.944056	-1.49996	0.503497	-0.146295	0	0	0
scDRS/h5ad/Lung_TSP1_30_version2d_10X_smartseq_scvi_Nov122024.h5ad	Lung_TSP1_30_version2d_10X_smartseq_scvi_Nov122024	ED	cell_ontology_class	lung ciliated cell	1209	1000	0.127872	1.16344	0.033966	2.22138	0	0	0
scDRS/h5ad/Lung_TSP1_30_version2d_10X_smartseq_scvi_Nov122024.h5ad	Lung_TSP1_30_version2d_10X_smartseq_scvi_Nov122024	ED	cell_ontology_class	macrophage	16486	1000	0.432567	0.154232	0.200799	0.656234	0	0	1
scDRS/h5ad/Lung_TSP1_30_version2d_10X_smartseq_scvi_Nov122024.h5ad	Lung_TSP1_30_version2d_10X_smartseq_scvi_Nov122024	ED	cell_ontology_class	mast cell	3	1000	0.962038	-1.65976			0	0	0
scDRS/h5ad/Lung_TSP1_30_version2d_10X_smartseq_scvi_Nov122024.h5ad	Lung_TSP1_30_version2d_10X_smartseq_scvi_Nov122024	ED	cell_ontology_class	mature nk t cell	163	1000	0.909091	-1.31363	0.692308	-0.513078	0	0	0
scDRS/h5ad/Lung_TSP1_30_version2d_10X_smartseq_scvi_Nov122024.h5ad	Lung_TSP1_30_version2d_10X_smartseq_scvi_Nov122024	ED	cell_ontology_class	mesothelial cell	18	1000	0.0559441	1.76386	0.251748	0.697784	0	0	0
scDRS/h5ad/Lung_TSP1_30_version2d_10X_smartseq_scvi_Nov122024.h5ad	Lung_TSP1_30_version2d_10X_smartseq_scvi_Nov122024	ED	cell_ontology_class	monocyte	506	1000	0.462537	0.0604968	0.663337	-0.394664	0	0	0
scDRS/h5ad/Lung_TSP1_30_version2d_10X_smartseq_scvi_Nov122024.h5ad	Lung_TSP1_30_version2d_10X_smartseq_scvi_Nov122024	ED	cell_ontology_class	myeloid dendritic cell	33	1000	0.534466	-0.139072	0.360639	0.406539	0	0	0
scDRS/h5ad/Lung_TSP1_30_version2d_10X_smartseq_scvi_Nov122024.h5ad	Lung_TSP1_30_version2d_10X_smartseq_scvi_Nov122024	ED	cell_ontology_class	natural killer cell	1019	1000	0.694306	-0.535586	0.141858	1.05002	0	0	0
scDRS/h5ad/Lung_TSP1_30_version2d_10X_smartseq_scvi_Nov122024.h5ad	Lung_TSP1_30_version2d_10X_smartseq_scvi_Nov122024	ED	cell_ontology_class	neutrophil	371	1000	0.823177	-0.91688	0.0669331	1.62479	0	0	0
scDRS/h5ad/Lung_TSP1_30_version2d_10X_smartseq_scvi_Nov122024.h5ad	Lung_TSP1_30_version2d_10X_smartseq_scvi_Nov122024	ED	cell_ontology_class	non-classical monocyte	527	1000	0.93007	-1.36845	0.771229	-0.756202	0	0	0
scDRS/h5ad/Lung_TSP1_30_version2d_10X_smartseq_scvi_Nov122024.h5ad	Lung_TSP1_30_version2d_10X_smartseq_scvi_Nov122024	ED	cell_ontology_class	pericyte	739	1000	0.000999001	4.64761	0.045954	1.73376	5	9	35
scDRS/h5ad/Lung_TSP1_30_version2d_10X_smartseq_scvi_Nov122024.h5ad	Lung_TSP1_30_version2d_10X_smartseq_scvi_Nov122024	ED	cell_ontology_class	plasma cell	145	1000	0.651349	-0.430749	0.303696	0.418767	0	0	0
scDRS/h5ad/Lung_TSP1_30_version2d_10X_smartseq_scvi_Nov122024.h5ad	Lung_TSP1_30_version2d_10X_smartseq_scvi_Nov122024	ED	cell_ontology_class	plasmacytoid dendritic cell	19	1000	0.337662	0.372811	0.521479	-0.0990994	0	0	0
scDRS/h5ad/Lung_TSP1_30_version2d_10X_smartseq_scvi_Nov122024.h5ad	Lung_TSP1_30_version2d_10X_smartseq_scvi_Nov122024	ED	cell_ontology_class	pulmonary ionocyte	25	1000	0.000999001	4.24011	0.77023	-0.737714	0	1	2
scDRS/h5ad/Lung_TSP1_30_version2d_10X_smartseq_scvi_Nov122024.h5ad	Lung_TSP1_30_version2d_10X_smartseq_scvi_Nov122024	ED	cell_ontology_class	respiratory goblet cell	1040	1000	0.331668	0.336465	0.145854	0.988454	0	0	2
scDRS/h5ad/Lung_TSP1_30_version2d_10X_smartseq_scvi_Nov122024.h5ad	Lung_TSP1_30_version2d_10X_smartseq_scvi_Nov122024	ED	cell_ontology_class	serous cell of epithelium of bronchus	15	1000	0.028971	2.08576	0.382617	0.449205	0	0	0
scDRS/h5ad/Lung_TSP1_30_version2d_10X_smartseq_scvi_Nov122024.h5ad	Lung_TSP1_30_version2d_10X_smartseq_scvi_Nov122024	ED	cell_ontology_class	type i pneumocyte	3116	1000	0.252747	0.667275	0.261738	0.42546	0	0	1
scDRS/h5ad/Lung_TSP1_30_version2d_10X_smartseq_scvi_Nov122024.h5ad	Lung_TSP1_30_version2d_10X_smartseq_scvi_Nov122024	ED	cell_ontology_class	type ii pneumocyte	11593	1000	0.314685	0.465468	0.271728	0.441427	0	0	2
scDRS/h5ad/Lung_TSP1_30_version2d_10X_smartseq_scvi_Nov122024.h5ad	Lung_TSP1_30_version2d_10X_smartseq_scvi_Nov122024	ED	cell_ontology_class	vascular associated smooth muscle cell	131	1000	0.000999001	3.76338	0.79021	-0.83214	1	1	4
scDRS/h5ad/Lung_TSP1_30_version2d_10X_smartseq_scvi_Nov122024.h5ad	Lung_TSP1_30_version2d_10X_smartseq_scvi_Nov122024	ED	cell_ontology_class	vein endothelial cell	1336	1000	0.659341	-0.419098	0.11988	1.11832	0	0	0
scDRS/h5ad/Lung_TSP1_30_version2d_10X_smartseq_scvi_Nov122024.h5ad	Lung_TSP1_30_version2d_10X_smartseq_scvi_Nov122024	PPD	cell_ontology_class	adventitial cell	581	1000	0.895105	-1.23163	0.596404	-0.367652	0	0	0
scDRS/h5ad/Lung_TSP1_30_version2d_10X_smartseq_scvi_Nov122024.h5ad	Lung_TSP1_30_version2d_10X_smartseq_scvi_Nov122024	PPD	cell_ontology_class	alveolar type 2 fibroblast cell	1113	1000	0.345654	0.339733	0.035964	2.19457	0	0	0
scDRS/h5ad/Lung_TSP1_30_version2d_10X_smartseq_scvi_Nov122024.h5ad	Lung_TSP1_30_version2d_10X_smartseq_scvi_Nov122024	PPD	cell_ontology_class	b cell	663	1000	0.468531	0.0534006	0.717283	-0.601078	0	0	0
scDRS/h5ad/Lung_TSP1_30_version2d_10X_smartseq_scvi_Nov122024.h5ad	Lung_TSP1_30_version2d_10X_smartseq_scvi_Nov122024	PPD	cell_ontology_class	basal cell	4015	1000	0.925075	-1.42696	0.037962	2.14195	0	0	0
scDRS/h5ad/Lung_TSP1_30_version2d_10X_smartseq_scvi_Nov122024.h5ad	Lung_TSP1_30_version2d_10X_smartseq_scvi_Nov122024	PPD	cell_ontology_class	basophil	1322	1000	0.752248	-0.734818	0.0659341	1.66163	0	0	0
scDRS/h5ad/Lung_TSP1_30_version2d_10X_smartseq_scvi_Nov122024.h5ad	Lung_TSP1_30_version2d_10X_smartseq_scvi_Nov122024	PPD	cell_ontology_class	bronchial smooth muscle cell	220	1000	0.163836	1.02784	0.657343	-0.444923	0	0	0
scDRS/h5ad/Lung_TSP1_30_version2d_10X_smartseq_scvi_Nov122024.h5ad	Lung_TSP1_30_version2d_10X_smartseq_scvi_Nov122024	PPD	cell_ontology_class	capillary endothelial cell	7243	1000	0.549451	-0.118636	0.679321	-0.543617	0	0	0
scDRS/h5ad/Lung_TSP1_30_version2d_10X_smartseq_scvi_Nov122024.h5ad	Lung_TSP1_30_version2d_10X_smartseq_scvi_Nov122024	PPD	cell_ontology_class	cd4-positive, alpha-beta t cell	2124	1000	0.635365	-0.33284	0.35964	0.14707	0	0	0
scDRS/h5ad/Lung_TSP1_30_version2d_10X_smartseq_scvi_Nov122024.h5ad	Lung_TSP1_30_version2d_10X_smartseq_scvi_Nov122024	PPD	cell_ontology_class	cd8-positive, alpha-beta t cell	1898	1000	0.906094	-1.22956	0.12987	1.13444	0	0	0
scDRS/h5ad/Lung_TSP1_30_version2d_10X_smartseq_scvi_Nov122024.h5ad	Lung_TSP1_30_version2d_10X_smartseq_scvi_Nov122024	PPD	cell_ontology_class	classical monocyte	1569	1000	0.377622	0.271122	0.974026	-1.7159	0	0	0
scDRS/h5ad/Lung_TSP1_30_version2d_10X_smartseq_scvi_Nov122024.h5ad	Lung_TSP1_30_version2d_10X_smartseq_scvi_Nov122024	PPD	cell_ontology_class	club cell	1747	1000	0.355644	0.358824	0.274725	0.543187	0	0	0
scDRS/h5ad/Lung_TSP1_30_version2d_10X_smartseq_scvi_Nov122024.h5ad	Lung_TSP1_30_version2d_10X_smartseq_scvi_Nov122024	PPD	cell_ontology_class	endothelial cell of artery	1754	1000	0.232767	0.712599	0.623377	-0.390541	0	0	0
scDRS/h5ad/Lung_TSP1_30_version2d_10X_smartseq_scvi_Nov122024.h5ad	Lung_TSP1_30_version2d_10X_smartseq_scvi_Nov122024	PPD	cell_ontology_class	endothelial cell of lymphatic vessel	315	1000	0.843157	-1.0178	0.43956	0.0374615	0	0	0
scDRS/h5ad/Lung_TSP1_30_version2d_10X_smartseq_scvi_Nov122024.h5ad	Lung_TSP1_30_version2d_10X_smartseq_scvi_Nov122024	PPD	cell_ontology_class	intermediate monocyte	2785	1000	0.47952	0.0287321	0.634366	-0.470081	0	0	0
scDRS/h5ad/Lung_TSP1_30_version2d_10X_smartseq_scvi_Nov122024.h5ad	Lung_TSP1_30_version2d_10X_smartseq_scvi_Nov122024	PPD	cell_ontology_class	lung ciliated cell	1209	1000	0.0679321	1.56038	0.152847	0.957517	0	0	0
scDRS/h5ad/Lung_TSP1_30_version2d_10X_smartseq_scvi_Nov122024.h5ad	Lung_TSP1_30_version2d_10X_smartseq_scvi_Nov122024	PPD	cell_ontology_class	macrophage	16486	1000	0.212787	0.804365	0.0989011	1.4837	0	0	0
scDRS/h5ad/Lung_TSP1_30_version2d_10X_smartseq_scvi_Nov122024.h5ad	Lung_TSP1_30_version2d_10X_smartseq_scvi_Nov122024	PPD	cell_ontology_class	mast cell	3	1000	0.879121	-1.16869			0	0	0
scDRS/h5ad/Lung_TSP1_30_version2d_10X_smartseq_scvi_Nov122024.h5ad	Lung_TSP1_30_version2d_10X_smartseq_scvi_Nov122024	PPD	cell_ontology_class	mature nk t cell	163	1000	0.946054	-1.52201	0.653347	-0.361052	0	0	0
scDRS/h5ad/Lung_TSP1_30_version2d_10X_smartseq_scvi_Nov122024.h5ad	Lung_TSP1_30_version2d_10X_smartseq_scvi_Nov122024	PPD	cell_ontology_class	mesothelial cell	18	1000	0.338661	0.374368	0.0889111	1.28799	0	0	0
scDRS/h5ad/Lung_TSP1_30_version2d_10X_smartseq_scvi_Nov122024.h5ad	Lung_TSP1_30_version2d_10X_smartseq_scvi_Nov122024	PPD	cell_ontology_class	monocyte	506	1000	0.64036	-0.399039	0.592408	-0.28307	0	0	0
scDRS/h5ad/Lung_TSP1_30_version2d_10X_smartseq_scvi_Nov122024.h5ad	Lung_TSP1_30_version2d_10X_smartseq_scvi_Nov122024	PPD	cell_ontology_class	myeloid dendritic cell	33	1000	0.282717	0.481965	0.110889	1.22483	0	0	0
scDRS/h5ad/Lung_TSP1_30_version2d_10X_smartseq_scvi_Nov122024.h5ad	Lung_TSP1_30_version2d_10X_smartseq_scvi_Nov122024	PPD	cell_ontology_class	natural killer cell	1019	1000	0.975025	-1.83824	0.886114	-1.17758	0	0	0
scDRS/h5ad/Lung_TSP1_30_version2d_10X_smartseq_scvi_Nov122024.h5ad	Lung_TSP1_30_version2d_10X_smartseq_scvi_Nov122024	PPD	cell_ontology_class	neutrophil	371	1000	0.10989	1.21245	0.364635	0.169911	0	0	0
scDRS/h5ad/Lung_TSP1_30_version2d_10X_smartseq_scvi_Nov122024.h5ad	Lung_TSP1_30_version2d_10X_smartseq_scvi_Nov122024	PPD	cell_ontology_class	non-classical monocyte	527	1000	0.824176	-0.887743	0.599401	-0.264996	0	0	0
scDRS/h5ad/Lung_TSP1_30_version2d_10X_smartseq_scvi_Nov122024.h5ad	Lung_TSP1_30_version2d_10X_smartseq_scvi_Nov122024	PPD	cell_ontology_class	pericyte	739	1000	0.0779221	1.4684	0.569431	-0.290936	0	0	0
scDRS/h5ad/Lung_TSP1_30_version2d_10X_smartseq_scvi_Nov122024.h5ad	Lung_TSP1_30_version2d_10X_smartseq_scvi_Nov122024	PPD	cell_ontology_class	plasma cell	145	1000	0.460539	-0.0552516	0.446553	0.0486073	0	0	0
scDRS/h5ad/Lung_TSP1_30_version2d_10X_smartseq_scvi_Nov122024.h5ad	Lung_TSP1_30_version2d_10X_smartseq_scvi_Nov122024	PPD	cell_ontology_class	plasmacytoid dendritic cell	19	1000	0.393606	0.219301	0.156843	1.03688	0	0	0
scDRS/h5ad/Lung_TSP1_30_version2d_10X_smartseq_scvi_Nov122024.h5ad	Lung_TSP1_30_version2d_10X_smartseq_scvi_Nov122024	PPD	cell_ontology_class	pulmonary ionocyte	25	1000	0.101898	1.32841	0.634366	-0.193512	0	0	0
scDRS/h5ad/Lung_TSP1_30_version2d_10X_smartseq_scvi_Nov122024.h5ad	Lung_TSP1_30_version2d_10X_smartseq_scvi_Nov122024	PPD	cell_ontology_class	respiratory goblet cell	1040	1000	0.835165	-0.973986	0.024975	2.44763	0	0	0
scDRS/h5ad/Lung_TSP1_30_version2d_10X_smartseq_scvi_Nov122024.h5ad	Lung_TSP1_30_version2d_10X_smartseq_scvi_Nov122024	PPD	cell_ontology_class	serous cell of epithelium of bronchus	15	1000	0.258741	0.630452	0.540459	-0.0138421	0	0	0
scDRS/h5ad/Lung_TSP1_30_version2d_10X_smartseq_scvi_Nov122024.h5ad	Lung_TSP1_30_version2d_10X_smartseq_scvi_Nov122024	PPD	cell_ontology_class	type i pneumocyte	3116	1000	0.613387	-0.313177	0.370629	0.0828223	0	0	0
scDRS/h5ad/Lung_TSP1_30_version2d_10X_smartseq_scvi_Nov122024.h5ad	Lung_TSP1_30_version2d_10X_smartseq_scvi_Nov122024	PPD	cell_ontology_class	type ii pneumocyte	11593	1000	0.436563	0.12852	0.579421	-0.361929	0	0	0
scDRS/h5ad/Lung_TSP1_30_version2d_10X_smartseq_scvi_Nov122024.h5ad	Lung_TSP1_30_version2d_10X_smartseq_scvi_Nov122024	PPD	cell_ontology_class	vascular associated smooth muscle cell	131	1000	0.286713	0.53291	0.458541	0.133169	0	0	0
scDRS/h5ad/Lung_TSP1_30_version2d_10X_smartseq_scvi_Nov122024.h5ad	Lung_TSP1_30_version2d_10X_smartseq_scvi_Nov122024	PPD	cell_ontology_class	vein endothelial cell	1336	1000	0.374625	0.278662	0.992008	-1.7833	0	0	0
scDRS/h5ad/Lung_TSP1_30_version2d_10X_smartseq_scvi_Nov122024.h5ad	Lung_TSP1_30_version2d_10X_smartseq_scvi_Nov122024	OCS	cell_ontology_class	adventitial cell	581	1000	0.124875	1.28959	0.113886	1.27007	0	0	0
scDRS/h5ad/Lung_TSP1_30_version2d_10X_smartseq_scvi_Nov122024.h5ad	Lung_TSP1_30_version2d_10X_smartseq_scvi_Nov122024	OCS	cell_ontology_class	alveolar type 2 fibroblast cell	1113	1000	0.341658	0.386513	0.427572	0.00427477	0	0	0
scDRS/h5ad/Lung_TSP1_30_version2d_10X_smartseq_scvi_Nov122024.h5ad	Lung_TSP1_30_version2d_10X_smartseq_scvi_Nov122024	OCS	cell_ontology_class	b cell	663	1000	0.796204	-0.828922	0.0649351	1.57431	0	0	0
scDRS/h5ad/Lung_TSP1_30_version2d_10X_smartseq_scvi_Nov122024.h5ad	Lung_TSP1_30_version2d_10X_smartseq_scvi_Nov122024	OCS	cell_ontology_class	basal cell	4015	1000	0.034965	2.00456	0.0509491	1.9503	3	3	10
scDRS/h5ad/Lung_TSP1_30_version2d_10X_smartseq_scvi_Nov122024.h5ad	Lung_TSP1_30_version2d_10X_smartseq_scvi_Nov122024	OCS	cell_ontology_class	basophil	1322	1000	0.372627	0.252261	0.016983	2.7583	0	0	1
scDRS/h5ad/Lung_TSP1_30_version2d_10X_smartseq_scvi_Nov122024.h5ad	Lung_TSP1_30_version2d_10X_smartseq_scvi_Nov122024	OCS	cell_ontology_class	bronchial smooth muscle cell	220	1000	0.042957	1.85558	0.013986	2.46196	0	0	1
scDRS/h5ad/Lung_TSP1_30_version2d_10X_smartseq_scvi_Nov122024.h5ad	Lung_TSP1_30_version2d_10X_smartseq_scvi_Nov122024	OCS	cell_ontology_class	capillary endothelial cell	7243	1000	0.769231	-0.746047	0.605395	-0.438327	0	1	2
scDRS/h5ad/Lung_TSP1_30_version2d_10X_smartseq_scvi_Nov122024.h5ad	Lung_TSP1_30_version2d_10X_smartseq_scvi_Nov122024	OCS	cell_ontology_class	cd4-positive, alpha-beta t cell	2124	1000	0.896104	-1.22291	0.245754	0.602157	0	0	0
scDRS/h5ad/Lung_TSP1_30_version2d_10X_smartseq_scvi_Nov122024.h5ad	Lung_TSP1_30_version2d_10X_smartseq_scvi_Nov122024	OCS	cell_ontology_class	cd8-positive, alpha-beta t cell	1898	1000	0.985015	-1.98773	0.251748	0.62153	0	0	0
scDRS/h5ad/Lung_TSP1_30_version2d_10X_smartseq_scvi_Nov122024.h5ad	Lung_TSP1_30_version2d_10X_smartseq_scvi_Nov122024	OCS	cell_ontology_class	classical monocyte	1569	1000	0.804196	-0.844869	0.765235	-0.741399	0	0	0
scDRS/h5ad/Lung_TSP1_30_version2d_10X_smartseq_scvi_Nov122024.h5ad	Lung_TSP1_30_version2d_10X_smartseq_scvi_Nov122024	OCS	cell_ontology_class	club cell	1747	1000	0.131868	1.15447	0.105894	1.23426	0	1	7
scDRS/h5ad/Lung_TSP1_30_version2d_10X_smartseq_scvi_Nov122024.h5ad	Lung_TSP1_30_version2d_10X_smartseq_scvi_Nov122024	OCS	cell_ontology_class	endothelial cell of artery	1754	1000	0.839161	-1.00182	0.390609	0.123867	0	0	0
scDRS/h5ad/Lung_TSP1_30_version2d_10X_smartseq_scvi_Nov122024.h5ad	Lung_TSP1_30_version2d_10X_smartseq_scvi_Nov122024	OCS	cell_ontology_class	endothelial cell of lymphatic vessel	315	1000	0.461538	0.00890968	0.814186	-0.884741	0	0	0
scDRS/h5ad/Lung_TSP1_30_version2d_10X_smartseq_scvi_Nov122024.h5ad	Lung_TSP1_30_version2d_10X_smartseq_scvi_Nov122024	OCS	cell_ontology_class	intermediate monocyte	2785	1000	0.835165	-0.966072	0.465534	-0.0512316	0	0	0
scDRS/h5ad/Lung_TSP1_30_version2d_10X_smartseq_scvi_Nov122024.h5ad	Lung_TSP1_30_version2d_10X_smartseq_scvi_Nov122024	OCS	cell_ontology_class	lung ciliated cell	1209	1000	0.000999001	3.39758	0.124875	1.13482	9	28	71
scDRS/h5ad/Lung_TSP1_30_version2d_10X_smartseq_scvi_Nov122024.h5ad	Lung_TSP1_30_version2d_10X_smartseq_scvi_Nov122024	OCS	cell_ontology_class	macrophage	16486	1000	0.488511	-0.015825	0.551449	-0.35312	0	0	2
scDRS/h5ad/Lung_TSP1_30_version2d_10X_smartseq_scvi_Nov122024.h5ad	Lung_TSP1_30_version2d_10X_smartseq_scvi_Nov122024	OCS	cell_ontology_class	mast cell	3	1000	0.99001	-2.01361			0	0	0
scDRS/h5ad/Lung_TSP1_30_version2d_10X_smartseq_scvi_Nov122024.h5ad	Lung_TSP1_30_version2d_10X_smartseq_scvi_Nov122024	OCS	cell_ontology_class	mature nk t cell	163	1000	0.998002	-2.88493	0.847153	-1.02105	0	0	0
scDRS/h5ad/Lung_TSP1_30_version2d_10X_smartseq_scvi_Nov122024.h5ad	Lung_TSP1_30_version2d_10X_smartseq_scvi_Nov122024	OCS	cell_ontology_class	mesothelial cell	18	1000	0.411588	0.20969	0.869131	-1.24304	0	0	0
scDRS/h5ad/Lung_TSP1_30_version2d_10X_smartseq_scvi_Nov122024.h5ad	Lung_TSP1_30_version2d_10X_smartseq_scvi_Nov122024	OCS	cell_ontology_class	monocyte	506	1000	0.843157	-0.993936	0.280719	0.591974	0	0	0
scDRS/h5ad/Lung_TSP1_30_version2d_10X_smartseq_scvi_Nov122024.h5ad	Lung_TSP1_30_version2d_10X_smartseq_scvi_Nov122024	OCS	cell_ontology_class	myeloid dendritic cell	33	1000	0.974026	-1.792	0.791209	-0.776851	0	0	0
scDRS/h5ad/Lung_TSP1_30_version2d_10X_smartseq_scvi_Nov122024.h5ad	Lung_TSP1_30_version2d_10X_smartseq_scvi_Nov122024	OCS	cell_ontology_class	natural killer cell	1019	1000	0.989011	-2.09678	0.0689311	1.60004	0	0	0
scDRS/h5ad/Lung_TSP1_30_version2d_10X_smartseq_scvi_Nov122024.h5ad	Lung_TSP1_30_version2d_10X_smartseq_scvi_Nov122024	OCS	cell_ontology_class	neutrophil	371	1000	0.792208	-0.838564	0.106893	1.29752	0	0	1
scDRS/h5ad/Lung_TSP1_30_version2d_10X_smartseq_scvi_Nov122024.h5ad	Lung_TSP1_30_version2d_10X_smartseq_scvi_Nov122024	OCS	cell_ontology_class	non-classical monocyte	527	1000	0.901099	-1.27787	0.220779	0.775516	0	0	0
scDRS/h5ad/Lung_TSP1_30_version2d_10X_smartseq_scvi_Nov122024.h5ad	Lung_TSP1_30_version2d_10X_smartseq_scvi_Nov122024	OCS	cell_ontology_class	pericyte	739	1000	0.441558	0.0710929	0.205794	0.770396	0	0	0
scDRS/h5ad/Lung_TSP1_30_version2d_10X_smartseq_scvi_Nov122024.h5ad	Lung_TSP1_30_version2d_10X_smartseq_scvi_Nov122024	OCS	cell_ontology_class	plasma cell	145	1000	0.891109	-1.15771	0.387612	0.202685	0	0	0
scDRS/h5ad/Lung_TSP1_30_version2d_10X_smartseq_scvi_Nov122024.h5ad	Lung_TSP1_30_version2d_10X_smartseq_scvi_Nov122024	OCS	cell_ontology_class	plasmacytoid dendritic cell	19	1000	0.503497	-0.054185	0.528471	-0.162262	0	0	0
scDRS/h5ad/Lung_TSP1_30_version2d_10X_smartseq_scvi_Nov122024.h5ad	Lung_TSP1_30_version2d_10X_smartseq_scvi_Nov122024	OCS	cell_ontology_class	pulmonary ionocyte	25	1000	0.0619381	1.62291	0.846154	-1.01334	0	0	0
scDRS/h5ad/Lung_TSP1_30_version2d_10X_smartseq_scvi_Nov122024.h5ad	Lung_TSP1_30_version2d_10X_smartseq_scvi_Nov122024	OCS	cell_ontology_class	respiratory goblet cell	1040	1000	0.000999001	5.46347	0.00999001	2.97616	29	52	97
scDRS/h5ad/Lung_TSP1_30_version2d_10X_smartseq_scvi_Nov122024.h5ad	Lung_TSP1_30_version2d_10X_smartseq_scvi_Nov122024	OCS	cell_ontology_class	serous cell of epithelium of bronchus	15	1000	0.00999001	2.76763	0.0609391	1.27878	1	1	1
scDRS/h5ad/Lung_TSP1_30_version2d_10X_smartseq_scvi_Nov122024.h5ad	Lung_TSP1_30_version2d_10X_smartseq_scvi_Nov122024	OCS	cell_ontology_class	type i pneumocyte	3116	1000	0.110889	1.29057	0.347652	0.163718	0	1	5
scDRS/h5ad/Lung_TSP1_30_version2d_10X_smartseq_scvi_Nov122024.h5ad	Lung_TSP1_30_version2d_10X_smartseq_scvi_Nov122024	OCS	cell_ontology_class	type ii pneumocyte	11593	1000	0.385614	0.284611	0.00999001	3.34619	1	3	9
scDRS/h5ad/Lung_TSP1_30_version2d_10X_smartseq_scvi_Nov122024.h5ad	Lung_TSP1_30_version2d_10X_smartseq_scvi_Nov122024	OCS	cell_ontology_class	vascular associated smooth muscle cell	131	1000	0.224775	0.710832	0.834166	-0.941771	0	0	0
scDRS/h5ad/Lung_TSP1_30_version2d_10X_smartseq_scvi_Nov122024.h5ad	Lung_TSP1_30_version2d_10X_smartseq_scvi_Nov122024	OCS	cell_ontology_class	vein endothelial cell	1336	1000	0.853147	-1.05297	0.818182	-0.857604	0	0	0
scDRS/h5ad/Lung_TSP1_30_version2d_10X_smartseq_scvi_Nov122024.h5ad	Lung_TSP1_30_version2d_10X_smartseq_scvi_Nov122024	PD	cell_ontology_class	adventitial cell	581	1000	0.502498	-0.0944622	0.224775	0.669483	0	0	0
scDRS/h5ad/Lung_TSP1_30_version2d_10X_smartseq_scvi_Nov122024.h5ad	Lung_TSP1_30_version2d_10X_smartseq_scvi_Nov122024	PD	cell_ontology_class	alveolar type 2 fibroblast cell	1113	1000	0.781219	-0.786474	0.488511	-0.107022	0	0	0
scDRS/h5ad/Lung_TSP1_30_version2d_10X_smartseq_scvi_Nov122024.h5ad	Lung_TSP1_30_version2d_10X_smartseq_scvi_Nov122024	PD	cell_ontology_class	b cell	663	1000	0.852148	-1.00359	0.020979	2.24617	0	0	0
scDRS/h5ad/Lung_TSP1_30_version2d_10X_smartseq_scvi_Nov122024.h5ad	Lung_TSP1_30_version2d_10X_smartseq_scvi_Nov122024	PD	cell_ontology_class	basal cell	4015	1000	0.362637	0.315661	0.428571	-0.0231852	0	0	0
scDRS/h5ad/Lung_TSP1_30_version2d_10X_smartseq_scvi_Nov122024.h5ad	Lung_TSP1_30_version2d_10X_smartseq_scvi_Nov122024	PD	cell_ontology_class	basophil	1322	1000	0.571429	-0.253075	0.00599401	4.00322	0	0	0
scDRS/h5ad/Lung_TSP1_30_version2d_10X_smartseq_scvi_Nov122024.h5ad	Lung_TSP1_30_version2d_10X_smartseq_scvi_Nov122024	PD	cell_ontology_class	bronchial smooth muscle cell	220	1000	0.562438	-0.224897	0.178821	0.905034	0	0	0
scDRS/h5ad/Lung_TSP1_30_version2d_10X_smartseq_scvi_Nov122024.h5ad	Lung_TSP1_30_version2d_10X_smartseq_scvi_Nov122024	PD	cell_ontology_class	capillary endothelial cell	7243	1000	0.789211	-0.843204	0.503497	-0.225338	0	0	0
scDRS/h5ad/Lung_TSP1_30_version2d_10X_smartseq_scvi_Nov122024.h5ad	Lung_TSP1_30_version2d_10X_smartseq_scvi_Nov122024	PD	cell_ontology_class	cd4-positive, alpha-beta t cell	2124	1000	0.946054	-1.54723	0.275724	0.409292	0	0	0
scDRS/h5ad/Lung_TSP1_30_version2d_10X_smartseq_scvi_Nov122024.h5ad	Lung_TSP1_30_version2d_10X_smartseq_scvi_Nov122024	PD	cell_ontology_class	cd8-positive, alpha-beta t cell	1898	1000	0.954046	-1.59329	0.012987	2.6143	0	0	0
scDRS/h5ad/Lung_TSP1_30_version2d_10X_smartseq_scvi_Nov122024.h5ad	Lung_TSP1_30_version2d_10X_smartseq_scvi_Nov122024	PD	cell_ontology_class	classical monocyte	1569	1000	0.126873	1.13014	0.167832	0.909472	0	0	0
scDRS/h5ad/Lung_TSP1_30_version2d_10X_smartseq_scvi_Nov122024.h5ad	Lung_TSP1_30_version2d_10X_smartseq_scvi_Nov122024	PD	cell_ontology_class	club cell	1747	1000	0.173826	0.974899	0.885115	-1.09071	0	0	0
scDRS/h5ad/Lung_TSP1_30_version2d_10X_smartseq_scvi_Nov122024.h5ad	Lung_TSP1_30_version2d_10X_smartseq_scvi_Nov122024	PD	cell_ontology_class	endothelial cell of artery	1754	1000	0.331668	0.400759	0.487513	-0.122082	0	0	0
scDRS/h5ad/Lung_TSP1_30_version2d_10X_smartseq_scvi_Nov122024.h5ad	Lung_TSP1_30_version2d_10X_smartseq_scvi_Nov122024	PD	cell_ontology_class	endothelial cell of lymphatic vessel	315	1000	0.0619381	1.61298	0.811189	-0.811956	0	0	0
scDRS/h5ad/Lung_TSP1_30_version2d_10X_smartseq_scvi_Nov122024.h5ad	Lung_TSP1_30_version2d_10X_smartseq_scvi_Nov122024	PD	cell_ontology_class	intermediate monocyte	2785	1000	0.134865	1.14406	0.21978	0.659155	0	0	0
scDRS/h5ad/Lung_TSP1_30_version2d_10X_smartseq_scvi_Nov122024.h5ad	Lung_TSP1_30_version2d_10X_smartseq_scvi_Nov122024	PD	cell_ontology_class	lung ciliated cell	1209	1000	0.421578	0.10485	0.446553	-0.12095	0	0	0
scDRS/h5ad/Lung_TSP1_30_version2d_10X_smartseq_scvi_Nov122024.h5ad	Lung_TSP1_30_version2d_10X_smartseq_scvi_Nov122024	PD	cell_ontology_class	macrophage	16486	1000	0.440559	0.138895	0.11988	1.24875	0	0	0
scDRS/h5ad/Lung_TSP1_30_version2d_10X_smartseq_scvi_Nov122024.h5ad	Lung_TSP1_30_version2d_10X_smartseq_scvi_Nov122024	PD	cell_ontology_class	mast cell	3	1000	0.951049	-1.56414			0	0	0
scDRS/h5ad/Lung_TSP1_30_version2d_10X_smartseq_scvi_Nov122024.h5ad	Lung_TSP1_30_version2d_10X_smartseq_scvi_Nov122024	PD	cell_ontology_class	mature nk t cell	163	1000	0.868132	-1.10893	0.483516	0.0863642	0	0	0
scDRS/h5ad/Lung_TSP1_30_version2d_10X_smartseq_scvi_Nov122024.h5ad	Lung_TSP1_30_version2d_10X_smartseq_scvi_Nov122024	PD	cell_ontology_class	mesothelial cell	18	1000	0.105894	1.28887	0.467532	0.166261	0	0	0
scDRS/h5ad/Lung_TSP1_30_version2d_10X_smartseq_scvi_Nov122024.h5ad	Lung_TSP1_30_version2d_10X_smartseq_scvi_Nov122024	PD	cell_ontology_class	monocyte	506	1000	0.222777	0.738392	0.218781	0.719894	0	0	0
scDRS/h5ad/Lung_TSP1_30_version2d_10X_smartseq_scvi_Nov122024.h5ad	Lung_TSP1_30_version2d_10X_smartseq_scvi_Nov122024	PD	cell_ontology_class	myeloid dendritic cell	33	1000	0.923077	-1.41459	0.0559441	1.5378	0	0	0
scDRS/h5ad/Lung_TSP1_30_version2d_10X_smartseq_scvi_Nov122024.h5ad	Lung_TSP1_30_version2d_10X_smartseq_scvi_Nov122024	PD	cell_ontology_class	natural killer cell	1019	1000	0.609391	-0.29196	0.136863	1.13504	0	0	0
scDRS/h5ad/Lung_TSP1_30_version2d_10X_smartseq_scvi_Nov122024.h5ad	Lung_TSP1_30_version2d_10X_smartseq_scvi_Nov122024	PD	cell_ontology_class	neutrophil	371	1000	0.375624	0.221484	0.64036	-0.451701	0	0	0
scDRS/h5ad/Lung_TSP1_30_version2d_10X_smartseq_scvi_Nov122024.h5ad	Lung_TSP1_30_version2d_10X_smartseq_scvi_Nov122024	PD	cell_ontology_class	non-classical monocyte	527	1000	0.27972	0.596056	0.751249	-0.585242	0	0	0
scDRS/h5ad/Lung_TSP1_30_version2d_10X_smartseq_scvi_Nov122024.h5ad	Lung_TSP1_30_version2d_10X_smartseq_scvi_Nov122024	PD	cell_ontology_class	pericyte	739	1000	0.424575	0.145274	0.0969031	1.27844	0	0	0
scDRS/h5ad/Lung_TSP1_30_version2d_10X_smartseq_scvi_Nov122024.h5ad	Lung_TSP1_30_version2d_10X_smartseq_scvi_Nov122024	PD	cell_ontology_class	plasma cell	145	1000	0.220779	0.656632	0.010989	2.60732	0	0	0
scDRS/h5ad/Lung_TSP1_30_version2d_10X_smartseq_scvi_Nov122024.h5ad	Lung_TSP1_30_version2d_10X_smartseq_scvi_Nov122024	PD	cell_ontology_class	plasmacytoid dendritic cell	19	1000	0.032967	1.87964	0.281718	0.541158	0	0	0
scDRS/h5ad/Lung_TSP1_30_version2d_10X_smartseq_scvi_Nov122024.h5ad	Lung_TSP1_30_version2d_10X_smartseq_scvi_Nov122024	PD	cell_ontology_class	pulmonary ionocyte	25	1000	0.0989011	1.32824	0.125874	1.09246	0	0	0
scDRS/h5ad/Lung_TSP1_30_version2d_10X_smartseq_scvi_Nov122024.h5ad	Lung_TSP1_30_version2d_10X_smartseq_scvi_Nov122024	PD	cell_ontology_class	respiratory goblet cell	1040	1000	0.277722	0.571801	0.441558	-0.00140458	0	0	0
scDRS/h5ad/Lung_TSP1_30_version2d_10X_smartseq_scvi_Nov122024.h5ad	Lung_TSP1_30_version2d_10X_smartseq_scvi_Nov122024	PD	cell_ontology_class	serous cell of epithelium of bronchus	15	1000	0.126873	1.05298	0.235764	0.821945	0	0	0
scDRS/h5ad/Lung_TSP1_30_version2d_10X_smartseq_scvi_Nov122024.h5ad	Lung_TSP1_30_version2d_10X_smartseq_scvi_Nov122024	PD	cell_ontology_class	type i pneumocyte	3116	1000	0.268731	0.630991	0.352647	0.12702	0	0	0
scDRS/h5ad/Lung_TSP1_30_version2d_10X_smartseq_scvi_Nov122024.h5ad	Lung_TSP1_30_version2d_10X_smartseq_scvi_Nov122024	PD	cell_ontology_class	type ii pneumocyte	11593	1000	0.224775	0.758141	0.34965	0.162796	0	0	0
scDRS/h5ad/Lung_TSP1_30_version2d_10X_smartseq_scvi_Nov122024.h5ad	Lung_TSP1_30_version2d_10X_smartseq_scvi_Nov122024	PD	cell_ontology_class	vascular associated smooth muscle cell	131	1000	0.25974	0.614851	0.031968	1.83269	0	0	0
scDRS/h5ad/Lung_TSP1_30_version2d_10X_smartseq_scvi_Nov122024.h5ad	Lung_TSP1_30_version2d_10X_smartseq_scvi_Nov122024	PD	cell_ontology_class	vein endothelial cell	1336	1000	0.326673	0.400657	0.958042	-1.31302	0	0	0
scDRS/h5ad/Lung_TSP1_30_version2d_10X_smartseq_scvi_Nov122024.h5ad	Lung_TSP1_30_version2d_10X_smartseq_scvi_Nov122024	PTSD	cell_ontology_class	adventitial cell	581	1000	0.134865	1.11726	0.00799201	3.2243	0	1	8
scDRS/h5ad/Lung_TSP1_30_version2d_10X_smartseq_scvi_Nov122024.h5ad	Lung_TSP1_30_version2d_10X_smartseq_scvi_Nov122024	PTSD	cell_ontology_class	alveolar type 2 fibroblast cell	1113	1000	0.00599401	3.22552	0.000999001	4.60352	5	23	75
scDRS/h5ad/Lung_TSP1_30_version2d_10X_smartseq_scvi_Nov122024.h5ad	Lung_TSP1_30_version2d_10X_smartseq_scvi_Nov122024	PTSD	cell_ontology_class	b cell	663	1000	0.604396	-0.257971	0.0539461	1.78844	0	0	1
scDRS/h5ad/Lung_TSP1_30_version2d_10X_smartseq_scvi_Nov122024.h5ad	Lung_TSP1_30_version2d_10X_smartseq_scvi_Nov122024	PTSD	cell_ontology_class	basal cell	4015	1000	0.0539461	1.67486	0.000999001	6.51814	1	9	51
scDRS/h5ad/Lung_TSP1_30_version2d_10X_smartseq_scvi_Nov122024.h5ad	Lung_TSP1_30_version2d_10X_smartseq_scvi_Nov122024	PTSD	cell_ontology_class	basophil	1322	1000	0.853147	-1.0525	0.025974	2.43773	0	0	2
scDRS/h5ad/Lung_TSP1_30_version2d_10X_smartseq_scvi_Nov122024.h5ad	Lung_TSP1_30_version2d_10X_smartseq_scvi_Nov122024	PTSD	cell_ontology_class	bronchial smooth muscle cell	220	1000	0.294705	0.533907	0.000999001	4.56411	0	0	1
scDRS/h5ad/Lung_TSP1_30_version2d_10X_smartseq_scvi_Nov122024.h5ad	Lung_TSP1_30_version2d_10X_smartseq_scvi_Nov122024	PTSD	cell_ontology_class	capillary endothelial cell	7243	1000	0.215784	0.799201	0.034965	2.30164	1	15	61
scDRS/h5ad/Lung_TSP1_30_version2d_10X_smartseq_scvi_Nov122024.h5ad	Lung_TSP1_30_version2d_10X_smartseq_scvi_Nov122024	PTSD	cell_ontology_class	cd4-positive, alpha-beta t cell	2124	1000	0.281718	0.583183	0.015984	2.88614	0	3	6
scDRS/h5ad/Lung_TSP1_30_version2d_10X_smartseq_scvi_Nov122024.h5ad	Lung_TSP1_30_version2d_10X_smartseq_scvi_Nov122024	PTSD	cell_ontology_class	cd8-positive, alpha-beta t cell	1898	1000	0.426573	0.238861	0.00799201	2.8048	0	2	6
scDRS/h5ad/Lung_TSP1_30_version2d_10X_smartseq_scvi_Nov122024.h5ad	Lung_TSP1_30_version2d_10X_smartseq_scvi_Nov122024	PTSD	cell_ontology_class	classical monocyte	1569	1000	0.818182	-0.900801	0.0819181	1.41695	0	0	1
scDRS/h5ad/Lung_TSP1_30_version2d_10X_smartseq_scvi_Nov122024.h5ad	Lung_TSP1_30_version2d_10X_smartseq_scvi_Nov122024	PTSD	cell_ontology_class	club cell	1747	1000	0.00999001	2.45138	0.000999001	5.59591	1	4	47
scDRS/h5ad/Lung_TSP1_30_version2d_10X_smartseq_scvi_Nov122024.h5ad	Lung_TSP1_30_version2d_10X_smartseq_scvi_Nov122024	PTSD	cell_ontology_class	endothelial cell of artery	1754	1000	0.2997	0.486464	0.00799201	3.55439	0	4	10
scDRS/h5ad/Lung_TSP1_30_version2d_10X_smartseq_scvi_Nov122024.h5ad	Lung_TSP1_30_version2d_10X_smartseq_scvi_Nov122024	PTSD	cell_ontology_class	endothelial cell of lymphatic vessel	315	1000	0.003996	3.64519	0.00599401	3.64775	2	7	27
scDRS/h5ad/Lung_TSP1_30_version2d_10X_smartseq_scvi_Nov122024.h5ad	Lung_TSP1_30_version2d_10X_smartseq_scvi_Nov122024	PTSD	cell_ontology_class	intermediate monocyte	2785	1000	0.842158	-0.991274	0.263736	0.500872	0	1	1
scDRS/h5ad/Lung_TSP1_30_version2d_10X_smartseq_scvi_Nov122024.h5ad	Lung_TSP1_30_version2d_10X_smartseq_scvi_Nov122024	PTSD	cell_ontology_class	lung ciliated cell	1209	1000	0.000999001	3.60599	0.000999001	7.30568	13	65	179
scDRS/h5ad/Lung_TSP1_30_version2d_10X_smartseq_scvi_Nov122024.h5ad	Lung_TSP1_30_version2d_10X_smartseq_scvi_Nov122024	PTSD	cell_ontology_class	macrophage	16486	1000	0.967033	-1.68321	0.001998	4.24187	0	1	10
scDRS/h5ad/Lung_TSP1_30_version2d_10X_smartseq_scvi_Nov122024.h5ad	Lung_TSP1_30_version2d_10X_smartseq_scvi_Nov122024	PTSD	cell_ontology_class	mast cell	3	1000	0.337662	0.34233			0	0	0
scDRS/h5ad/Lung_TSP1_30_version2d_10X_smartseq_scvi_Nov122024.h5ad	Lung_TSP1_30_version2d_10X_smartseq_scvi_Nov122024	PTSD	cell_ontology_class	mature nk t cell	163	1000	0.445554	0.131473	0.158841	1.01798	0	0	0
scDRS/h5ad/Lung_TSP1_30_version2d_10X_smartseq_scvi_Nov122024.h5ad	Lung_TSP1_30_version2d_10X_smartseq_scvi_Nov122024	PTSD	cell_ontology_class	mesothelial cell	18	1000	0.010989	2.39379	0.868132	-1.13767	0	0	1
scDRS/h5ad/Lung_TSP1_30_version2d_10X_smartseq_scvi_Nov122024.h5ad	Lung_TSP1_30_version2d_10X_smartseq_scvi_Nov122024	PTSD	cell_ontology_class	monocyte	506	1000	0.126873	1.13447	0.815185	-0.875301	0	0	4
scDRS/h5ad/Lung_TSP1_30_version2d_10X_smartseq_scvi_Nov122024.h5ad	Lung_TSP1_30_version2d_10X_smartseq_scvi_Nov122024	PTSD	cell_ontology_class	myeloid dendritic cell	33	1000	0.496503	-0.0571319	0.035964	1.66206	0	0	0
scDRS/h5ad/Lung_TSP1_30_version2d_10X_smartseq_scvi_Nov122024.h5ad	Lung_TSP1_30_version2d_10X_smartseq_scvi_Nov122024	PTSD	cell_ontology_class	natural killer cell	1019	1000	0.377622	0.309661	0.020979	2.35276	0	1	5
scDRS/h5ad/Lung_TSP1_30_version2d_10X_smartseq_scvi_Nov122024.h5ad	Lung_TSP1_30_version2d_10X_smartseq_scvi_Nov122024	PTSD	cell_ontology_class	neutrophil	371	1000	0.233766	0.748856	0.744256	-0.672245	0	0	1
scDRS/h5ad/Lung_TSP1_30_version2d_10X_smartseq_scvi_Nov122024.h5ad	Lung_TSP1_30_version2d_10X_smartseq_scvi_Nov122024	PTSD	cell_ontology_class	non-classical monocyte	527	1000	0.676324	-0.47336	0.032967	1.76567	0	0	1
scDRS/h5ad/Lung_TSP1_30_version2d_10X_smartseq_scvi_Nov122024.h5ad	Lung_TSP1_30_version2d_10X_smartseq_scvi_Nov122024	PTSD	cell_ontology_class	pericyte	739	1000	0.03996	1.893	0.00699301	3.18545	0	7	18
scDRS/h5ad/Lung_TSP1_30_version2d_10X_smartseq_scvi_Nov122024.h5ad	Lung_TSP1_30_version2d_10X_smartseq_scvi_Nov122024	PTSD	cell_ontology_class	plasma cell	145	1000	0.303696	0.354848	0.037962	2.0161	0	2	2
scDRS/h5ad/Lung_TSP1_30_version2d_10X_smartseq_scvi_Nov122024.h5ad	Lung_TSP1_30_version2d_10X_smartseq_scvi_Nov122024	PTSD	cell_ontology_class	plasmacytoid dendritic cell	19	1000	0.255744	0.700615	0.014985	2.30335	0	0	0
scDRS/h5ad/Lung_TSP1_30_version2d_10X_smartseq_scvi_Nov122024.h5ad	Lung_TSP1_30_version2d_10X_smartseq_scvi_Nov122024	PTSD	cell_ontology_class	pulmonary ionocyte	25	1000	0.000999001	5.74813	0.607393	-0.20895	3	7	11
scDRS/h5ad/Lung_TSP1_30_version2d_10X_smartseq_scvi_Nov122024.h5ad	Lung_TSP1_30_version2d_10X_smartseq_scvi_Nov122024	PTSD	cell_ontology_class	respiratory goblet cell	1040	1000	0.017982	2.27219	0.000999001	5.75745	1	5	28
scDRS/h5ad/Lung_TSP1_30_version2d_10X_smartseq_scvi_Nov122024.h5ad	Lung_TSP1_30_version2d_10X_smartseq_scvi_Nov122024	PTSD	cell_ontology_class	serous cell of epithelium of bronchus	15	1000	0.376623	0.257155	0.0499501	1.58703	0	0	0
scDRS/h5ad/Lung_TSP1_30_version2d_10X_smartseq_scvi_Nov122024.h5ad	Lung_TSP1_30_version2d_10X_smartseq_scvi_Nov122024	PTSD	cell_ontology_class	type i pneumocyte	3116	1000	0.104895	1.32651	0.000999001	5.80628	0	9	46
scDRS/h5ad/Lung_TSP1_30_version2d_10X_smartseq_scvi_Nov122024.h5ad	Lung_TSP1_30_version2d_10X_smartseq_scvi_Nov122024	PTSD	cell_ontology_class	type ii pneumocyte	11593	1000	0.002997	2.78817	0.000999001	8.45888	18	124	498
scDRS/h5ad/Lung_TSP1_30_version2d_10X_smartseq_scvi_Nov122024.h5ad	Lung_TSP1_30_version2d_10X_smartseq_scvi_Nov122024	PTSD	cell_ontology_class	vascular associated smooth muscle cell	131	1000	0.18981	0.909577	0.107892	1.29394	1	1	2
scDRS/h5ad/Lung_TSP1_30_version2d_10X_smartseq_scvi_Nov122024.h5ad	Lung_TSP1_30_version2d_10X_smartseq_scvi_Nov122024	PTSD	cell_ontology_class	vein endothelial cell	1336	1000	0.260739	0.625172	0.001998	4.40993	0	0	9
scDRS/h5ad/Lung_TSP1_30_version2d_10X_smartseq_scvi_Nov122024.h5ad	Lung_TSP1_30_version2d_10X_smartseq_scvi_Nov122024	SCZ	cell_ontology_class	adventitial cell	581	1000	0.184815	0.906647	0.000999001	4.18684	0	0	1
scDRS/h5ad/Lung_TSP1_30_version2d_10X_smartseq_scvi_Nov122024.h5ad	Lung_TSP1_30_version2d_10X_smartseq_scvi_Nov122024	SCZ	cell_ontology_class	alveolar type 2 fibroblast cell	1113	1000	0.013986	2.2774	0.030969	2.34298	2	2	6
scDRS/h5ad/Lung_TSP1_30_version2d_10X_smartseq_scvi_Nov122024.h5ad	Lung_TSP1_30_version2d_10X_smartseq_scvi_Nov122024	SCZ	cell_ontology_class	b cell	663	1000	0.003996	2.95022	0.170829	0.872071	0	0	2
scDRS/h5ad/Lung_TSP1_30_version2d_10X_smartseq_scvi_Nov122024.h5ad	Lung_TSP1_30_version2d_10X_smartseq_scvi_Nov122024	SCZ	cell_ontology_class	basal cell	4015	1000	0.346653	0.354399	0.0489511	1.84829	0	0	0
scDRS/h5ad/Lung_TSP1_30_version2d_10X_smartseq_scvi_Nov122024.h5ad	Lung_TSP1_30_version2d_10X_smartseq_scvi_Nov122024	SCZ	cell_ontology_class	basophil	1322	1000	0.768232	-0.723804	0.0659341	1.59998	0	0	0
scDRS/h5ad/Lung_TSP1_30_version2d_10X_smartseq_scvi_Nov122024.h5ad	Lung_TSP1_30_version2d_10X_smartseq_scvi_Nov122024	SCZ	cell_ontology_class	bronchial smooth muscle cell	220	1000	0.001998	3.00058	0.000999001	5.08307	0	1	4
scDRS/h5ad/Lung_TSP1_30_version2d_10X_smartseq_scvi_Nov122024.h5ad	Lung_TSP1_30_version2d_10X_smartseq_scvi_Nov122024	SCZ	cell_ontology_class	capillary endothelial cell	7243	1000	0.151848	1.01929	0.28971	0.326045	0	0	3
scDRS/h5ad/Lung_TSP1_30_version2d_10X_smartseq_scvi_Nov122024.h5ad	Lung_TSP1_30_version2d_10X_smartseq_scvi_Nov122024	SCZ	cell_ontology_class	cd4-positive, alpha-beta t cell	2124	1000	0.224775	0.755331	0.016983	2.7697	0	0	0
scDRS/h5ad/Lung_TSP1_30_version2d_10X_smartseq_scvi_Nov122024.h5ad	Lung_TSP1_30_version2d_10X_smartseq_scvi_Nov122024	SCZ	cell_ontology_class	cd8-positive, alpha-beta t cell	1898	1000	0.276723	0.591607	0.144855	1.0609	0	0	1
scDRS/h5ad/Lung_TSP1_30_version2d_10X_smartseq_scvi_Nov122024.h5ad	Lung_TSP1_30_version2d_10X_smartseq_scvi_Nov122024	SCZ	cell_ontology_class	classical monocyte	1569	1000	0.537463	-0.110866	0.256743	0.612403	0	0	0
scDRS/h5ad/Lung_TSP1_30_version2d_10X_smartseq_scvi_Nov122024.h5ad	Lung_TSP1_30_version2d_10X_smartseq_scvi_Nov122024	SCZ	cell_ontology_class	club cell	1747	1000	0.434565	0.144026	0.639361	-0.418115	0	0	0
scDRS/h5ad/Lung_TSP1_30_version2d_10X_smartseq_scvi_Nov122024.h5ad	Lung_TSP1_30_version2d_10X_smartseq_scvi_Nov122024	SCZ	cell_ontology_class	endothelial cell of artery	1754	1000	0.162837	0.957062	0.044955	1.8857	0	0	0
scDRS/h5ad/Lung_TSP1_30_version2d_10X_smartseq_scvi_Nov122024.h5ad	Lung_TSP1_30_version2d_10X_smartseq_scvi_Nov122024	SCZ	cell_ontology_class	endothelial cell of lymphatic vessel	315	1000	0.041958	1.807	0.01998	2.45874	0	0	0
scDRS/h5ad/Lung_TSP1_30_version2d_10X_smartseq_scvi_Nov122024.h5ad	Lung_TSP1_30_version2d_10X_smartseq_scvi_Nov122024	SCZ	cell_ontology_class	intermediate monocyte	2785	1000	0.512488	-0.0201778	0.170829	0.955918	0	0	0
scDRS/h5ad/Lung_TSP1_30_version2d_10X_smartseq_scvi_Nov122024.h5ad	Lung_TSP1_30_version2d_10X_smartseq_scvi_Nov122024	SCZ	cell_ontology_class	lung ciliated cell	1209	1000	0.212787	0.806781	0.0849151	1.4424	0	0	1
scDRS/h5ad/Lung_TSP1_30_version2d_10X_smartseq_scvi_Nov122024.h5ad	Lung_TSP1_30_version2d_10X_smartseq_scvi_Nov122024	SCZ	cell_ontology_class	macrophage	16486	1000	0.612388	-0.285314	0.276723	0.430454	0	0	1
scDRS/h5ad/Lung_TSP1_30_version2d_10X_smartseq_scvi_Nov122024.h5ad	Lung_TSP1_30_version2d_10X_smartseq_scvi_Nov122024	SCZ	cell_ontology_class	mast cell	3	1000	0.566434	-0.206641			0	0	0
scDRS/h5ad/Lung_TSP1_30_version2d_10X_smartseq_scvi_Nov122024.h5ad	Lung_TSP1_30_version2d_10X_smartseq_scvi_Nov122024	SCZ	cell_ontology_class	mature nk t cell	163	1000	0.552448	-0.135655	0.849151	-1.08744	0	0	0
scDRS/h5ad/Lung_TSP1_30_version2d_10X_smartseq_scvi_Nov122024.h5ad	Lung_TSP1_30_version2d_10X_smartseq_scvi_Nov122024	SCZ	cell_ontology_class	mesothelial cell	18	1000	0.001998	3.37292	0.383616	0.323509	0	0	0
scDRS/h5ad/Lung_TSP1_30_version2d_10X_smartseq_scvi_Nov122024.h5ad	Lung_TSP1_30_version2d_10X_smartseq_scvi_Nov122024	SCZ	cell_ontology_class	monocyte	506	1000	0.441558	0.0840711	0.0779221	1.36042	0	0	0
scDRS/h5ad/Lung_TSP1_30_version2d_10X_smartseq_scvi_Nov122024.h5ad	Lung_TSP1_30_version2d_10X_smartseq_scvi_Nov122024	SCZ	cell_ontology_class	myeloid dendritic cell	33	1000	0.401598	0.213585	0.586414	-0.128705	0	0	0
scDRS/h5ad/Lung_TSP1_30_version2d_10X_smartseq_scvi_Nov122024.h5ad	Lung_TSP1_30_version2d_10X_smartseq_scvi_Nov122024	SCZ	cell_ontology_class	natural killer cell	1019	1000	0.277722	0.55431	0.0869131	1.34433	0	0	0
scDRS/h5ad/Lung_TSP1_30_version2d_10X_smartseq_scvi_Nov122024.h5ad	Lung_TSP1_30_version2d_10X_smartseq_scvi_Nov122024	SCZ	cell_ontology_class	neutrophil	371	1000	0.727273	-0.621135	0.0629371	1.55591	0	0	0
scDRS/h5ad/Lung_TSP1_30_version2d_10X_smartseq_scvi_Nov122024.h5ad	Lung_TSP1_30_version2d_10X_smartseq_scvi_Nov122024	SCZ	cell_ontology_class	non-classical monocyte	527	1000	0.343656	0.432115	0.594406	-0.235868	0	0	0
scDRS/h5ad/Lung_TSP1_30_version2d_10X_smartseq_scvi_Nov122024.h5ad	Lung_TSP1_30_version2d_10X_smartseq_scvi_Nov122024	SCZ	cell_ontology_class	pericyte	739	1000	0.000999001	3.38519	0.000999001	4.66266	1	2	8
scDRS/h5ad/Lung_TSP1_30_version2d_10X_smartseq_scvi_Nov122024.h5ad	Lung_TSP1_30_version2d_10X_smartseq_scvi_Nov122024	SCZ	cell_ontology_class	plasma cell	145	1000	0.193806	0.83492	0.343656	0.31487	0	0	0
scDRS/h5ad/Lung_TSP1_30_version2d_10X_smartseq_scvi_Nov122024.h5ad	Lung_TSP1_30_version2d_10X_smartseq_scvi_Nov122024	SCZ	cell_ontology_class	plasmacytoid dendritic cell	19	1000	0.01998	2.23431	0.001998	3.33174	0	0	0
scDRS/h5ad/Lung_TSP1_30_version2d_10X_smartseq_scvi_Nov122024.h5ad	Lung_TSP1_30_version2d_10X_smartseq_scvi_Nov122024	SCZ	cell_ontology_class	pulmonary ionocyte	25	1000	0.00899101	2.53371	0.714286	-0.42321	0	0	0
scDRS/h5ad/Lung_TSP1_30_version2d_10X_smartseq_scvi_Nov122024.h5ad	Lung_TSP1_30_version2d_10X_smartseq_scvi_Nov122024	SCZ	cell_ontology_class	respiratory goblet cell	1040	1000	0.406593	0.183685	0.106893	1.18783	0	0	1
scDRS/h5ad/Lung_TSP1_30_version2d_10X_smartseq_scvi_Nov122024.h5ad	Lung_TSP1_30_version2d_10X_smartseq_scvi_Nov122024	SCZ	cell_ontology_class	serous cell of epithelium of bronchus	15	1000	0.601399	-0.336407	0.503497	0.108918	0	0	0
scDRS/h5ad/Lung_TSP1_30_version2d_10X_smartseq_scvi_Nov122024.h5ad	Lung_TSP1_30_version2d_10X_smartseq_scvi_Nov122024	SCZ	cell_ontology_class	type i pneumocyte	3116	1000	0.632368	-0.371029	0.0879121	1.48132	0	0	0
scDRS/h5ad/Lung_TSP1_30_version2d_10X_smartseq_scvi_Nov122024.h5ad	Lung_TSP1_30_version2d_10X_smartseq_scvi_Nov122024	SCZ	cell_ontology_class	type ii pneumocyte	11593	1000	0.375624	0.25001	0.00599401	3.93886	0	0	4
scDRS/h5ad/Lung_TSP1_30_version2d_10X_smartseq_scvi_Nov122024.h5ad	Lung_TSP1_30_version2d_10X_smartseq_scvi_Nov122024	SCZ	cell_ontology_class	vascular associated smooth muscle cell	131	1000	0.00499501	2.56514	0.36963	0.365417	0	0	0
scDRS/h5ad/Lung_TSP1_30_version2d_10X_smartseq_scvi_Nov122024.h5ad	Lung_TSP1_30_version2d_10X_smartseq_scvi_Nov122024	SCZ	cell_ontology_class	vein endothelial cell	1336	1000	0.17982	0.913859	0.214785	0.542361	0	0	0
scDRS/h5ad/Lung_TSP1_30_version2d_10X_smartseq_scvi_Nov122024.h5ad	Lung_TSP1_30_version2d_10X_smartseq_scvi_Nov122024	SUD_AtypicalPref	cell_ontology_class	adventitial cell	581	1000	0.186813	0.869008	0.11988	1.19028	0	0	0
scDRS/h5ad/Lung_TSP1_30_version2d_10X_smartseq_scvi_Nov122024.h5ad	Lung_TSP1_30_version2d_10X_smartseq_scvi_Nov122024	SUD_AtypicalPref	cell_ontology_class	alveolar type 2 fibroblast cell	1113	1000	0.0549451	1.71196	0.0669331	1.64616	0	0	1
scDRS/h5ad/Lung_TSP1_30_version2d_10X_smartseq_scvi_Nov122024.h5ad	Lung_TSP1_30_version2d_10X_smartseq_scvi_Nov122024	SUD_AtypicalPref	cell_ontology_class	b cell	663	1000	0.913087	-1.29061	0.0519481	1.79156	0	0	0
scDRS/h5ad/Lung_TSP1_30_version2d_10X_smartseq_scvi_Nov122024.h5ad	Lung_TSP1_30_version2d_10X_smartseq_scvi_Nov122024	SUD_AtypicalPref	cell_ontology_class	basal cell	4015	1000	0.002997	2.86679	0.00499501	3.58505	0	1	7
scDRS/h5ad/Lung_TSP1_30_version2d_10X_smartseq_scvi_Nov122024.h5ad	Lung_TSP1_30_version2d_10X_smartseq_scvi_Nov122024	SUD_AtypicalPref	cell_ontology_class	basophil	1322	1000	0.721279	-0.607418	0.0599401	1.79945	0	0	0
scDRS/h5ad/Lung_TSP1_30_version2d_10X_smartseq_scvi_Nov122024.h5ad	Lung_TSP1_30_version2d_10X_smartseq_scvi_Nov122024	SUD_AtypicalPref	cell_ontology_class	bronchial smooth muscle cell	220	1000	0.809191	-0.893003	0.172827	0.963723	0	0	0
scDRS/h5ad/Lung_TSP1_30_version2d_10X_smartseq_scvi_Nov122024.h5ad	Lung_TSP1_30_version2d_10X_smartseq_scvi_Nov122024	SUD_AtypicalPref	cell_ontology_class	capillary endothelial cell	7243	1000	0.856144	-1.0666	0.0629371	1.72317	0	0	0
scDRS/h5ad/Lung_TSP1_30_version2d_10X_smartseq_scvi_Nov122024.h5ad	Lung_TSP1_30_version2d_10X_smartseq_scvi_Nov122024	SUD_AtypicalPref	cell_ontology_class	cd4-positive, alpha-beta t cell	2124	1000	0.342657	0.424581	0.003996	4.12996	0	0	0
scDRS/h5ad/Lung_TSP1_30_version2d_10X_smartseq_scvi_Nov122024.h5ad	Lung_TSP1_30_version2d_10X_smartseq_scvi_Nov122024	SUD_AtypicalPref	cell_ontology_class	cd8-positive, alpha-beta t cell	1898	1000	0.831169	-0.972509	0.028971	2.11433	0	0	0
scDRS/h5ad/Lung_TSP1_30_version2d_10X_smartseq_scvi_Nov122024.h5ad	Lung_TSP1_30_version2d_10X_smartseq_scvi_Nov122024	SUD_AtypicalPref	cell_ontology_class	classical monocyte	1569	1000	0.797203	-0.840723	0.414585	0.126158	0	0	0
scDRS/h5ad/Lung_TSP1_30_version2d_10X_smartseq_scvi_Nov122024.h5ad	Lung_TSP1_30_version2d_10X_smartseq_scvi_Nov122024	SUD_AtypicalPref	cell_ontology_class	club cell	1747	1000	0.427572	0.130989	0.031968	2.07817	0	0	0
scDRS/h5ad/Lung_TSP1_30_version2d_10X_smartseq_scvi_Nov122024.h5ad	Lung_TSP1_30_version2d_10X_smartseq_scvi_Nov122024	SUD_AtypicalPref	cell_ontology_class	endothelial cell of artery	1754	1000	0.88012	-1.18716	0.160839	0.888917	0	0	0
scDRS/h5ad/Lung_TSP1_30_version2d_10X_smartseq_scvi_Nov122024.h5ad	Lung_TSP1_30_version2d_10X_smartseq_scvi_Nov122024	SUD_AtypicalPref	cell_ontology_class	endothelial cell of lymphatic vessel	315	1000	0.827173	-0.970356	0.0729271	1.44999	0	0	0
scDRS/h5ad/Lung_TSP1_30_version2d_10X_smartseq_scvi_Nov122024.h5ad	Lung_TSP1_30_version2d_10X_smartseq_scvi_Nov122024	SUD_AtypicalPref	cell_ontology_class	intermediate monocyte	2785	1000	0.771229	-0.754119	0.147852	0.992301	0	0	0
scDRS/h5ad/Lung_TSP1_30_version2d_10X_smartseq_scvi_Nov122024.h5ad	Lung_TSP1_30_version2d_10X_smartseq_scvi_Nov122024	SUD_AtypicalPref	cell_ontology_class	lung ciliated cell	1209	1000	0.010989	2.50089	0.00499501	3.8981	0	0	2
scDRS/h5ad/Lung_TSP1_30_version2d_10X_smartseq_scvi_Nov122024.h5ad	Lung_TSP1_30_version2d_10X_smartseq_scvi_Nov122024	SUD_AtypicalPref	cell_ontology_class	macrophage	16486	1000	0.115884	1.21847	0.0579421	1.97847	0	1	2
scDRS/h5ad/Lung_TSP1_30_version2d_10X_smartseq_scvi_Nov122024.h5ad	Lung_TSP1_30_version2d_10X_smartseq_scvi_Nov122024	SUD_AtypicalPref	cell_ontology_class	mast cell	3	1000	0.699301	-0.560886			0	0	0
scDRS/h5ad/Lung_TSP1_30_version2d_10X_smartseq_scvi_Nov122024.h5ad	Lung_TSP1_30_version2d_10X_smartseq_scvi_Nov122024	SUD_AtypicalPref	cell_ontology_class	mature nk t cell	163	1000	0.964036	-1.68912	0.212787	0.789683	0	0	0
scDRS/h5ad/Lung_TSP1_30_version2d_10X_smartseq_scvi_Nov122024.h5ad	Lung_TSP1_30_version2d_10X_smartseq_scvi_Nov122024	SUD_AtypicalPref	cell_ontology_class	mesothelial cell	18	1000	0.003996	3.17834	0.583417	-0.193864	0	0	0
scDRS/h5ad/Lung_TSP1_30_version2d_10X_smartseq_scvi_Nov122024.h5ad	Lung_TSP1_30_version2d_10X_smartseq_scvi_Nov122024	SUD_AtypicalPref	cell_ontology_class	monocyte	506	1000	0.325674	0.434817	0.00699301	2.75427	0	0	0
scDRS/h5ad/Lung_TSP1_30_version2d_10X_smartseq_scvi_Nov122024.h5ad	Lung_TSP1_30_version2d_10X_smartseq_scvi_Nov122024	SUD_AtypicalPref	cell_ontology_class	myeloid dendritic cell	33	1000	0.973027	-1.8661	0.302697	0.552012	0	0	0
scDRS/h5ad/Lung_TSP1_30_version2d_10X_smartseq_scvi_Nov122024.h5ad	Lung_TSP1_30_version2d_10X_smartseq_scvi_Nov122024	SUD_AtypicalPref	cell_ontology_class	natural killer cell	1019	1000	0.859141	-1.09278	0.011988	2.53746	0	0	0
scDRS/h5ad/Lung_TSP1_30_version2d_10X_smartseq_scvi_Nov122024.h5ad	Lung_TSP1_30_version2d_10X_smartseq_scvi_Nov122024	SUD_AtypicalPref	cell_ontology_class	neutrophil	371	1000	0.337662	0.358298	0.117882	1.21975	1	1	2
scDRS/h5ad/Lung_TSP1_30_version2d_10X_smartseq_scvi_Nov122024.h5ad	Lung_TSP1_30_version2d_10X_smartseq_scvi_Nov122024	SUD_AtypicalPref	cell_ontology_class	non-classical monocyte	527	1000	0.48951	0.0195232	0.022977	1.99894	0	0	0
scDRS/h5ad/Lung_TSP1_30_version2d_10X_smartseq_scvi_Nov122024.h5ad	Lung_TSP1_30_version2d_10X_smartseq_scvi_Nov122024	SUD_AtypicalPref	cell_ontology_class	pericyte	739	1000	0.222777	0.716807	0.022977	2.38039	0	0	0
scDRS/h5ad/Lung_TSP1_30_version2d_10X_smartseq_scvi_Nov122024.h5ad	Lung_TSP1_30_version2d_10X_smartseq_scvi_Nov122024	SUD_AtypicalPref	cell_ontology_class	plasma cell	145	1000	0.21978	0.640311	0.200799	0.815038	0	0	1
scDRS/h5ad/Lung_TSP1_30_version2d_10X_smartseq_scvi_Nov122024.h5ad	Lung_TSP1_30_version2d_10X_smartseq_scvi_Nov122024	SUD_AtypicalPref	cell_ontology_class	plasmacytoid dendritic cell	19	1000	0.3996	0.229805	0.453546	0.0277767	0	0	0
scDRS/h5ad/Lung_TSP1_30_version2d_10X_smartseq_scvi_Nov122024.h5ad	Lung_TSP1_30_version2d_10X_smartseq_scvi_Nov122024	SUD_AtypicalPref	cell_ontology_class	pulmonary ionocyte	25	1000	0.340659	0.408641	0.335664	0.500378	0	0	0
scDRS/h5ad/Lung_TSP1_30_version2d_10X_smartseq_scvi_Nov122024.h5ad	Lung_TSP1_30_version2d_10X_smartseq_scvi_Nov122024	SUD_AtypicalPref	cell_ontology_class	respiratory goblet cell	1040	1000	0.00499501	2.92604	0.00899101	3.34112	1	1	1
scDRS/h5ad/Lung_TSP1_30_version2d_10X_smartseq_scvi_Nov122024.h5ad	Lung_TSP1_30_version2d_10X_smartseq_scvi_Nov122024	SUD_AtypicalPref	cell_ontology_class	serous cell of epithelium of bronchus	15	1000	0.040959	1.87237	0.00699301	1.70276	0	0	0
scDRS/h5ad/Lung_TSP1_30_version2d_10X_smartseq_scvi_Nov122024.h5ad	Lung_TSP1_30_version2d_10X_smartseq_scvi_Nov122024	SUD_AtypicalPref	cell_ontology_class	type i pneumocyte	3116	1000	0.99001	-2.06194	0.016983	2.99255	0	0	0
scDRS/h5ad/Lung_TSP1_30_version2d_10X_smartseq_scvi_Nov122024.h5ad	Lung_TSP1_30_version2d_10X_smartseq_scvi_Nov122024	SUD_AtypicalPref	cell_ontology_class	type ii pneumocyte	11593	1000	0.460539	0.110076	0.037962	2.02441	0	0	1
scDRS/h5ad/Lung_TSP1_30_version2d_10X_smartseq_scvi_Nov122024.h5ad	Lung_TSP1_30_version2d_10X_smartseq_scvi_Nov122024	SUD_AtypicalPref	cell_ontology_class	vascular associated smooth muscle cell	131	1000	0.531469	-0.112416	0.192807	0.858251	0	0	0
scDRS/h5ad/Lung_TSP1_30_version2d_10X_smartseq_scvi_Nov122024.h5ad	Lung_TSP1_30_version2d_10X_smartseq_scvi_Nov122024	SUD_AtypicalPref	cell_ontology_class	vein endothelial cell	1336	1000	0.805195	-0.870006	0.010989	3.11325	0	0	0
scDRS/h5ad/Lung_TSP1_30_version2d_10X_smartseq_scvi_Nov122024.h5ad	Lung_TSP1_30_version2d_10X_smartseq_scvi_Nov122024	SUD_BeerPref	cell_ontology_class	adventitial cell	581	1000	0.002997	3.27183	0.000999001	6.56034	14	35	78
scDRS/h5ad/Lung_TSP1_30_version2d_10X_smartseq_scvi_Nov122024.h5ad	Lung_TSP1_30_version2d_10X_smartseq_scvi_Nov122024	SUD_BeerPref	cell_ontology_class	alveolar type 2 fibroblast cell	1113	1000	0.000999001	5.77456	0.001998	5.72351	111	185	326
scDRS/h5ad/Lung_TSP1_30_version2d_10X_smartseq_scvi_Nov122024.h5ad	Lung_TSP1_30_version2d_10X_smartseq_scvi_Nov122024	SUD_BeerPref	cell_ontology_class	b cell	663	1000	0.041958	1.81035	0.00999001	2.99196	1	8	25
scDRS/h5ad/Lung_TSP1_30_version2d_10X_smartseq_scvi_Nov122024.h5ad	Lung_TSP1_30_version2d_10X_smartseq_scvi_Nov122024	SUD_BeerPref	cell_ontology_class	basal cell	4015	1000	0.001998	3.73663	0.000999001	6.16892	74	171	381
scDRS/h5ad/Lung_TSP1_30_version2d_10X_smartseq_scvi_Nov122024.h5ad	Lung_TSP1_30_version2d_10X_smartseq_scvi_Nov122024	SUD_BeerPref	cell_ontology_class	basophil	1322	1000	0.03996	1.85805	0.00499501	3.77279	7	15	47
scDRS/h5ad/Lung_TSP1_30_version2d_10X_smartseq_scvi_Nov122024.h5ad	Lung_TSP1_30_version2d_10X_smartseq_scvi_Nov122024	SUD_BeerPref	cell_ontology_class	bronchial smooth muscle cell	220	1000	0.124875	1.27839	0.000999001	4.72692	0	2	6
scDRS/h5ad/Lung_TSP1_30_version2d_10X_smartseq_scvi_Nov122024.h5ad	Lung_TSP1_30_version2d_10X_smartseq_scvi_Nov122024	SUD_BeerPref	cell_ontology_class	capillary endothelial cell	7243	1000	0.321678	0.442245	0.000999001	6.87624	13	30	80
scDRS/h5ad/Lung_TSP1_30_version2d_10X_smartseq_scvi_Nov122024.h5ad	Lung_TSP1_30_version2d_10X_smartseq_scvi_Nov122024	SUD_BeerPref	cell_ontology_class	cd4-positive, alpha-beta t cell	2124	1000	0.518482	-0.0702592	0.001998	4.54591	1	6	15
scDRS/h5ad/Lung_TSP1_30_version2d_10X_smartseq_scvi_Nov122024.h5ad	Lung_TSP1_30_version2d_10X_smartseq_scvi_Nov122024	SUD_BeerPref	cell_ontology_class	cd8-positive, alpha-beta t cell	1898	1000	0.545455	-0.129927	0.000999001	4.88722	2	7	13
scDRS/h5ad/Lung_TSP1_30_version2d_10X_smartseq_scvi_Nov122024.h5ad	Lung_TSP1_30_version2d_10X_smartseq_scvi_Nov122024	SUD_BeerPref	cell_ontology_class	classical monocyte	1569	1000	0.987013	-2.06822	0.023976	2.20726	0	0	0
scDRS/h5ad/Lung_TSP1_30_version2d_10X_smartseq_scvi_Nov122024.h5ad	Lung_TSP1_30_version2d_10X_smartseq_scvi_Nov122024	SUD_BeerPref	cell_ontology_class	club cell	1747	1000	0.000999001	3.67712	0.000999001	8.33599	21	62	157
scDRS/h5ad/Lung_TSP1_30_version2d_10X_smartseq_scvi_Nov122024.h5ad	Lung_TSP1_30_version2d_10X_smartseq_scvi_Nov122024	SUD_BeerPref	cell_ontology_class	endothelial cell of artery	1754	1000	0.539461	-0.117448	0.002997	5.3919	1	1	8
scDRS/h5ad/Lung_TSP1_30_version2d_10X_smartseq_scvi_Nov122024.h5ad	Lung_TSP1_30_version2d_10X_smartseq_scvi_Nov122024	SUD_BeerPref	cell_ontology_class	endothelial cell of lymphatic vessel	315	1000	0.042957	1.77482	0.001998	3.88874	2	5	14
scDRS/h5ad/Lung_TSP1_30_version2d_10X_smartseq_scvi_Nov122024.h5ad	Lung_TSP1_30_version2d_10X_smartseq_scvi_Nov122024	SUD_BeerPref	cell_ontology_class	intermediate monocyte	2785	1000	0.987013	-2.15553	0.00699301	3.342	0	1	2
scDRS/h5ad/Lung_TSP1_30_version2d_10X_smartseq_scvi_Nov122024.h5ad	Lung_TSP1_30_version2d_10X_smartseq_scvi_Nov122024	SUD_BeerPref	cell_ontology_class	lung ciliated cell	1209	1000	0.000999001	5.1108	0.000999001	6.93613	217	382	594
scDRS/h5ad/Lung_TSP1_30_version2d_10X_smartseq_scvi_Nov122024.h5ad	Lung_TSP1_30_version2d_10X_smartseq_scvi_Nov122024	SUD_BeerPref	cell_ontology_class	macrophage	16486	1000	0.967033	-1.7505	0.00799201	3.65156	0	5	20
scDRS/h5ad/Lung_TSP1_30_version2d_10X_smartseq_scvi_Nov122024.h5ad	Lung_TSP1_30_version2d_10X_smartseq_scvi_Nov122024	SUD_BeerPref	cell_ontology_class	mast cell	3	1000	0.873127	-1.15085			0	0	0
scDRS/h5ad/Lung_TSP1_30_version2d_10X_smartseq_scvi_Nov122024.h5ad	Lung_TSP1_30_version2d_10X_smartseq_scvi_Nov122024	SUD_BeerPref	cell_ontology_class	mature nk t cell	163	1000	0.608392	-0.272876	0.30969	0.534936	0	0	1
scDRS/h5ad/Lung_TSP1_30_version2d_10X_smartseq_scvi_Nov122024.h5ad	Lung_TSP1_30_version2d_10X_smartseq_scvi_Nov122024	SUD_BeerPref	cell_ontology_class	mesothelial cell	18	1000	0.013986	2.3348	0.114885	1.22321	0	1	3
scDRS/h5ad/Lung_TSP1_30_version2d_10X_smartseq_scvi_Nov122024.h5ad	Lung_TSP1_30_version2d_10X_smartseq_scvi_Nov122024	SUD_BeerPref	cell_ontology_class	monocyte	506	1000	0.579421	-0.231103	0.026973	1.99219	0	0	5
scDRS/h5ad/Lung_TSP1_30_version2d_10X_smartseq_scvi_Nov122024.h5ad	Lung_TSP1_30_version2d_10X_smartseq_scvi_Nov122024	SUD_BeerPref	cell_ontology_class	myeloid dendritic cell	33	1000	0.914086	-1.34368	0.537463	-0.0520506	0	0	0
scDRS/h5ad/Lung_TSP1_30_version2d_10X_smartseq_scvi_Nov122024.h5ad	Lung_TSP1_30_version2d_10X_smartseq_scvi_Nov122024	SUD_BeerPref	cell_ontology_class	natural killer cell	1019	1000	0.108891	1.24606	0.0839161	1.42143	0	4	21
scDRS/h5ad/Lung_TSP1_30_version2d_10X_smartseq_scvi_Nov122024.h5ad	Lung_TSP1_30_version2d_10X_smartseq_scvi_Nov122024	SUD_BeerPref	cell_ontology_class	neutrophil	371	1000	0.835165	-0.967365	0.001998	3.73861	1	2	5
scDRS/h5ad/Lung_TSP1_30_version2d_10X_smartseq_scvi_Nov122024.h5ad	Lung_TSP1_30_version2d_10X_smartseq_scvi_Nov122024	SUD_BeerPref	cell_ontology_class	non-classical monocyte	527	1000	0.871129	-1.12214	0.112887	1.25718	0	0	1
scDRS/h5ad/Lung_TSP1_30_version2d_10X_smartseq_scvi_Nov122024.h5ad	Lung_TSP1_30_version2d_10X_smartseq_scvi_Nov122024	SUD_BeerPref	cell_ontology_class	pericyte	739	1000	0.000999001	3.91011	0.000999001	6.52603	25	66	127
scDRS/h5ad/Lung_TSP1_30_version2d_10X_smartseq_scvi_Nov122024.h5ad	Lung_TSP1_30_version2d_10X_smartseq_scvi_Nov122024	SUD_BeerPref	cell_ontology_class	plasma cell	145	1000	0.127872	1.13048	0.022977	2.42686	1	2	5
scDRS/h5ad/Lung_TSP1_30_version2d_10X_smartseq_scvi_Nov122024.h5ad	Lung_TSP1_30_version2d_10X_smartseq_scvi_Nov122024	SUD_BeerPref	cell_ontology_class	plasmacytoid dendritic cell	19	1000	0.182817	0.890657	0.25974	0.538234	0	0	0
scDRS/h5ad/Lung_TSP1_30_version2d_10X_smartseq_scvi_Nov122024.h5ad	Lung_TSP1_30_version2d_10X_smartseq_scvi_Nov122024	SUD_BeerPref	cell_ontology_class	pulmonary ionocyte	25	1000	0.000999001	4.64792	0.0979021	1.20075	6	10	10
scDRS/h5ad/Lung_TSP1_30_version2d_10X_smartseq_scvi_Nov122024.h5ad	Lung_TSP1_30_version2d_10X_smartseq_scvi_Nov122024	SUD_BeerPref	cell_ontology_class	respiratory goblet cell	1040	1000	0.002997	3.47557	0.000999001	4.9481	25	53	112
scDRS/h5ad/Lung_TSP1_30_version2d_10X_smartseq_scvi_Nov122024.h5ad	Lung_TSP1_30_version2d_10X_smartseq_scvi_Nov122024	SUD_BeerPref	cell_ontology_class	serous cell of epithelium of bronchus	15	1000	0.23976	0.691818	0.022977	1.73719	0	0	0
scDRS/h5ad/Lung_TSP1_30_version2d_10X_smartseq_scvi_Nov122024.h5ad	Lung_TSP1_30_version2d_10X_smartseq_scvi_Nov122024	SUD_BeerPref	cell_ontology_class	type i pneumocyte	3116	1000	0.015984	2.31517	0.000999001	7.39214	21	58	171
scDRS/h5ad/Lung_TSP1_30_version2d_10X_smartseq_scvi_Nov122024.h5ad	Lung_TSP1_30_version2d_10X_smartseq_scvi_Nov122024	SUD_BeerPref	cell_ontology_class	type ii pneumocyte	11593	1000	0.044955	1.84063	0.000999001	7.52689	41	133	417
scDRS/h5ad/Lung_TSP1_30_version2d_10X_smartseq_scvi_Nov122024.h5ad	Lung_TSP1_30_version2d_10X_smartseq_scvi_Nov122024	SUD_BeerPref	cell_ontology_class	vascular associated smooth muscle cell	131	1000	0.120879	1.2219	0.101898	1.3133	2	2	3
scDRS/h5ad/Lung_TSP1_30_version2d_10X_smartseq_scvi_Nov122024.h5ad	Lung_TSP1_30_version2d_10X_smartseq_scvi_Nov122024	SUD_BeerPref	cell_ontology_class	vein endothelial cell	1336	1000	0.154845	1.04392	0.001998	5.03884	5	9	29
scDRS/h5ad/Lung_TSP1_30_version2d_10X_smartseq_scvi_Nov122024.h5ad	Lung_TSP1_30_version2d_10X_smartseq_scvi_Nov122024	SUD_Consumption	cell_ontology_class	adventitial cell	581	1000	0.0939061	1.32386	0.000999001	4.17387	0	0	2
scDRS/h5ad/Lung_TSP1_30_version2d_10X_smartseq_scvi_Nov122024.h5ad	Lung_TSP1_30_version2d_10X_smartseq_scvi_Nov122024	SUD_Consumption	cell_ontology_class	alveolar type 2 fibroblast cell	1113	1000	0.387612	0.237354	0.038961	1.98491	0	0	1
scDRS/h5ad/Lung_TSP1_30_version2d_10X_smartseq_scvi_Nov122024.h5ad	Lung_TSP1_30_version2d_10X_smartseq_scvi_Nov122024	SUD_Consumption	cell_ontology_class	b cell	663	1000	0.586414	-0.228001	0.116883	1.18028	0	0	1
scDRS/h5ad/Lung_TSP1_30_version2d_10X_smartseq_scvi_Nov122024.h5ad	Lung_TSP1_30_version2d_10X_smartseq_scvi_Nov122024	SUD_Consumption	cell_ontology_class	basal cell	4015	1000	0.0709291	1.47564	0.0809191	1.52872	0	0	7
scDRS/h5ad/Lung_TSP1_30_version2d_10X_smartseq_scvi_Nov122024.h5ad	Lung_TSP1_30_version2d_10X_smartseq_scvi_Nov122024	SUD_Consumption	cell_ontology_class	basophil	1322	1000	0.578422	-0.274483	0.194805	0.729467	0	0	1
scDRS/h5ad/Lung_TSP1_30_version2d_10X_smartseq_scvi_Nov122024.h5ad	Lung_TSP1_30_version2d_10X_smartseq_scvi_Nov122024	SUD_Consumption	cell_ontology_class	bronchial smooth muscle cell	220	1000	0.383616	0.278443	0.0669331	1.57003	0	0	0
scDRS/h5ad/Lung_TSP1_30_version2d_10X_smartseq_scvi_Nov122024.h5ad	Lung_TSP1_30_version2d_10X_smartseq_scvi_Nov122024	SUD_Consumption	cell_ontology_class	capillary endothelial cell	7243	1000	0.236763	0.703064	0.17982	0.892514	1	1	6
scDRS/h5ad/Lung_TSP1_30_version2d_10X_smartseq_scvi_Nov122024.h5ad	Lung_TSP1_30_version2d_10X_smartseq_scvi_Nov122024	SUD_Consumption	cell_ontology_class	cd4-positive, alpha-beta t cell	2124	1000	0.966034	-1.69841	0.033966	2.21866	0	0	0
scDRS/h5ad/Lung_TSP1_30_version2d_10X_smartseq_scvi_Nov122024.h5ad	Lung_TSP1_30_version2d_10X_smartseq_scvi_Nov122024	SUD_Consumption	cell_ontology_class	cd8-positive, alpha-beta t cell	1898	1000	0.933067	-1.49551	0.796204	-0.831877	0	0	0
scDRS/h5ad/Lung_TSP1_30_version2d_10X_smartseq_scvi_Nov122024.h5ad	Lung_TSP1_30_version2d_10X_smartseq_scvi_Nov122024	SUD_Consumption	cell_ontology_class	classical monocyte	1569	1000	0.749251	-0.646311	0.512488	-0.0881058	0	0	0
scDRS/h5ad/Lung_TSP1_30_version2d_10X_smartseq_scvi_Nov122024.h5ad	Lung_TSP1_30_version2d_10X_smartseq_scvi_Nov122024	SUD_Consumption	cell_ontology_class	club cell	1747	1000	0.040959	1.85993	0.110889	1.23349	0	0	4
scDRS/h5ad/Lung_TSP1_30_version2d_10X_smartseq_scvi_Nov122024.h5ad	Lung_TSP1_30_version2d_10X_smartseq_scvi_Nov122024	SUD_Consumption	cell_ontology_class	endothelial cell of artery	1754	1000	0.520479	-0.0536289	0.514486	-0.140962	0	0	1
scDRS/h5ad/Lung_TSP1_30_version2d_10X_smartseq_scvi_Nov122024.h5ad	Lung_TSP1_30_version2d_10X_smartseq_scvi_Nov122024	SUD_Consumption	cell_ontology_class	endothelial cell of lymphatic vessel	315	1000	0.105894	1.30954	0.546454	-0.185798	0	0	0
scDRS/h5ad/Lung_TSP1_30_version2d_10X_smartseq_scvi_Nov122024.h5ad	Lung_TSP1_30_version2d_10X_smartseq_scvi_Nov122024	SUD_Consumption	cell_ontology_class	intermediate monocyte	2785	1000	0.943057	-1.5716	0.46953	-0.0599973	0	0	0
scDRS/h5ad/Lung_TSP1_30_version2d_10X_smartseq_scvi_Nov122024.h5ad	Lung_TSP1_30_version2d_10X_smartseq_scvi_Nov122024	SUD_Consumption	cell_ontology_class	lung ciliated cell	1209	1000	0.025974	2.21466	0.00799201	3.47152	2	2	17
scDRS/h5ad/Lung_TSP1_30_version2d_10X_smartseq_scvi_Nov122024.h5ad	Lung_TSP1_30_version2d_10X_smartseq_scvi_Nov122024	SUD_Consumption	cell_ontology_class	macrophage	16486	1000	0.988012	-2.02367	0.181818	0.800451	0	0	1
scDRS/h5ad/Lung_TSP1_30_version2d_10X_smartseq_scvi_Nov122024.h5ad	Lung_TSP1_30_version2d_10X_smartseq_scvi_Nov122024	SUD_Consumption	cell_ontology_class	mast cell	3	1000	0.907093	-1.29901			0	0	0
scDRS/h5ad/Lung_TSP1_30_version2d_10X_smartseq_scvi_Nov122024.h5ad	Lung_TSP1_30_version2d_10X_smartseq_scvi_Nov122024	SUD_Consumption	cell_ontology_class	mature nk t cell	163	1000	0.874126	-1.1138	0.747253	-0.637005	0	0	0
scDRS/h5ad/Lung_TSP1_30_version2d_10X_smartseq_scvi_Nov122024.h5ad	Lung_TSP1_30_version2d_10X_smartseq_scvi_Nov122024	SUD_Consumption	cell_ontology_class	mesothelial cell	18	1000	0.000999001	4.6242	0.225774	0.818161	0	0	5
scDRS/h5ad/Lung_TSP1_30_version2d_10X_smartseq_scvi_Nov122024.h5ad	Lung_TSP1_30_version2d_10X_smartseq_scvi_Nov122024	SUD_Consumption	cell_ontology_class	monocyte	506	1000	0.729271	-0.65026	0.943057	-1.55506	0	0	0
scDRS/h5ad/Lung_TSP1_30_version2d_10X_smartseq_scvi_Nov122024.h5ad	Lung_TSP1_30_version2d_10X_smartseq_scvi_Nov122024	SUD_Consumption	cell_ontology_class	myeloid dendritic cell	33	1000	0.965035	-1.63372	0.695305	-0.522142	0	0	0
scDRS/h5ad/Lung_TSP1_30_version2d_10X_smartseq_scvi_Nov122024.h5ad	Lung_TSP1_30_version2d_10X_smartseq_scvi_Nov122024	SUD_Consumption	cell_ontology_class	natural killer cell	1019	1000	0.902098	-1.25198	0.281718	0.486796	0	0	0
scDRS/h5ad/Lung_TSP1_30_version2d_10X_smartseq_scvi_Nov122024.h5ad	Lung_TSP1_30_version2d_10X_smartseq_scvi_Nov122024	SUD_Consumption	cell_ontology_class	neutrophil	371	1000	0.331668	0.403853	0.216783	0.657558	0	1	4
scDRS/h5ad/Lung_TSP1_30_version2d_10X_smartseq_scvi_Nov122024.h5ad	Lung_TSP1_30_version2d_10X_smartseq_scvi_Nov122024	SUD_Consumption	cell_ontology_class	non-classical monocyte	527	1000	0.969031	-1.83682	0.922078	-1.45781	0	0	0
scDRS/h5ad/Lung_TSP1_30_version2d_10X_smartseq_scvi_Nov122024.h5ad	Lung_TSP1_30_version2d_10X_smartseq_scvi_Nov122024	SUD_Consumption	cell_ontology_class	pericyte	739	1000	0.0909091	1.32455	0.588412	-0.289361	0	0	3
scDRS/h5ad/Lung_TSP1_30_version2d_10X_smartseq_scvi_Nov122024.h5ad	Lung_TSP1_30_version2d_10X_smartseq_scvi_Nov122024	SUD_Consumption	cell_ontology_class	plasma cell	145	1000	0.454545	-0.0173316	0.0579421	1.66928	0	0	0
scDRS/h5ad/Lung_TSP1_30_version2d_10X_smartseq_scvi_Nov122024.h5ad	Lung_TSP1_30_version2d_10X_smartseq_scvi_Nov122024	SUD_Consumption	cell_ontology_class	plasmacytoid dendritic cell	19	1000	0.0489511	1.82755	0.903097	-1.25667	0	0	0
scDRS/h5ad/Lung_TSP1_30_version2d_10X_smartseq_scvi_Nov122024.h5ad	Lung_TSP1_30_version2d_10X_smartseq_scvi_Nov122024	SUD_Consumption	cell_ontology_class	pulmonary ionocyte	25	1000	0.00999001	2.39209	0.0509491	1.46364	0	0	1
scDRS/h5ad/Lung_TSP1_30_version2d_10X_smartseq_scvi_Nov122024.h5ad	Lung_TSP1_30_version2d_10X_smartseq_scvi_Nov122024	SUD_Consumption	cell_ontology_class	respiratory goblet cell	1040	1000	0.0969031	1.30589	0.170829	0.842685	0	0	1
scDRS/h5ad/Lung_TSP1_30_version2d_10X_smartseq_scvi_Nov122024.h5ad	Lung_TSP1_30_version2d_10X_smartseq_scvi_Nov122024	SUD_Consumption	cell_ontology_class	serous cell of epithelium of bronchus	15	1000	0.478521	0.0111132	0.116883	1.1704	0	0	0
scDRS/h5ad/Lung_TSP1_30_version2d_10X_smartseq_scvi_Nov122024.h5ad	Lung_TSP1_30_version2d_10X_smartseq_scvi_Nov122024	SUD_Consumption	cell_ontology_class	type i pneumocyte	3116	1000	0.0469531	1.73461	0.015984	2.88257	0	1	6
scDRS/h5ad/Lung_TSP1_30_version2d_10X_smartseq_scvi_Nov122024.h5ad	Lung_TSP1_30_version2d_10X_smartseq_scvi_Nov122024	SUD_Consumption	cell_ontology_class	type ii pneumocyte	11593	1000	0.00499501	3.01476	0.0739261	1.68254	4	7	99
scDRS/h5ad/Lung_TSP1_30_version2d_10X_smartseq_scvi_Nov122024.h5ad	Lung_TSP1_30_version2d_10X_smartseq_scvi_Nov122024	SUD_Consumption	cell_ontology_class	vascular associated smooth muscle cell	131	1000	0.043956	1.73292	0.632368	-0.307759	0	0	1
scDRS/h5ad/Lung_TSP1_30_version2d_10X_smartseq_scvi_Nov122024.h5ad	Lung_TSP1_30_version2d_10X_smartseq_scvi_Nov122024	SUD_Consumption	cell_ontology_class	vein endothelial cell	1336	1000	0.462537	0.0798796	0.336663	0.292644	0	0	0
scDRS/h5ad/Lung_TSP1_30_version2d_10X_smartseq_scvi_Nov122024.h5ad	Lung_TSP1_30_version2d_10X_smartseq_scvi_Nov122024	SUD_Problems	cell_ontology_class	adventitial cell	581	1000	0.001998	3.28178	0.000999001	4.97036	0	3	14
scDRS/h5ad/Lung_TSP1_30_version2d_10X_smartseq_scvi_Nov122024.h5ad	Lung_TSP1_30_version2d_10X_smartseq_scvi_Nov122024	SUD_Problems	cell_ontology_class	alveolar type 2 fibroblast cell	1113	1000	0.001998	3.15244	0.028971	2.28465	0	4	20
scDRS/h5ad/Lung_TSP1_30_version2d_10X_smartseq_scvi_Nov122024.h5ad	Lung_TSP1_30_version2d_10X_smartseq_scvi_Nov122024	SUD_Problems	cell_ontology_class	b cell	663	1000	0.84016	-1.01552	0.002997	3.241	0	0	0
scDRS/h5ad/Lung_TSP1_30_version2d_10X_smartseq_scvi_Nov122024.h5ad	Lung_TSP1_30_version2d_10X_smartseq_scvi_Nov122024	SUD_Problems	cell_ontology_class	basal cell	4015	1000	0.144855	1.05486	0.0879121	1.53608	0	0	3
