## Supplementary Tables for "Genetic and multi-omic prioritization implicates the CD33–SIGLEC locus in post-traumatic stress disorder" (part 2 of 3)

### Sheet: S4a (continued)
h5ad_file	dataset	trait	celltype_col	celltype	n_cell	n_ctrl	assoc_mcp	assoc_mcz	hetero_mcp	hetero_mcz	n_fdr_0.05	n_fdr_0.1	n_fdr_0.2
scDRS/h5ad/Lung_TSP1_30_version2d_10X_smartseq_scvi_Nov122024.h5ad	Lung_TSP1_30_version2d_10X_smartseq_scvi_Nov122024	SUD_Problems	cell_ontology_class	basophil	1322	1000	0.903097	-1.25012	0.038961	2.14494	0	0	0
scDRS/h5ad/Lung_TSP1_30_version2d_10X_smartseq_scvi_Nov122024.h5ad	Lung_TSP1_30_version2d_10X_smartseq_scvi_Nov122024	SUD_Problems	cell_ontology_class	bronchial smooth muscle cell	220	1000	0.00899101	2.57034	0.044955	1.74025	0	0	1
scDRS/h5ad/Lung_TSP1_30_version2d_10X_smartseq_scvi_Nov122024.h5ad	Lung_TSP1_30_version2d_10X_smartseq_scvi_Nov122024	SUD_Problems	cell_ontology_class	capillary endothelial cell	7243	1000	0.197802	0.843085	0.000999001	6.31251	0	1	6
scDRS/h5ad/Lung_TSP1_30_version2d_10X_smartseq_scvi_Nov122024.h5ad	Lung_TSP1_30_version2d_10X_smartseq_scvi_Nov122024	SUD_Problems	cell_ontology_class	cd4-positive, alpha-beta t cell	2124	1000	0.565435	-0.2301	0.001998	4.40746	0	0	1
scDRS/h5ad/Lung_TSP1_30_version2d_10X_smartseq_scvi_Nov122024.h5ad	Lung_TSP1_30_version2d_10X_smartseq_scvi_Nov122024	SUD_Problems	cell_ontology_class	cd8-positive, alpha-beta t cell	1898	1000	0.868132	-1.08086	0.0499501	1.67547	0	0	1
scDRS/h5ad/Lung_TSP1_30_version2d_10X_smartseq_scvi_Nov122024.h5ad	Lung_TSP1_30_version2d_10X_smartseq_scvi_Nov122024	SUD_Problems	cell_ontology_class	classical monocyte	1569	1000	0.822178	-0.951065	0.212787	0.712409	0	0	1
scDRS/h5ad/Lung_TSP1_30_version2d_10X_smartseq_scvi_Nov122024.h5ad	Lung_TSP1_30_version2d_10X_smartseq_scvi_Nov122024	SUD_Problems	cell_ontology_class	club cell	1747	1000	0.317682	0.431047	0.121878	1.20019	0	0	1
scDRS/h5ad/Lung_TSP1_30_version2d_10X_smartseq_scvi_Nov122024.h5ad	Lung_TSP1_30_version2d_10X_smartseq_scvi_Nov122024	SUD_Problems	cell_ontology_class	endothelial cell of artery	1754	1000	0.629371	-0.348536	0.002997	3.94946	0	0	0
scDRS/h5ad/Lung_TSP1_30_version2d_10X_smartseq_scvi_Nov122024.h5ad	Lung_TSP1_30_version2d_10X_smartseq_scvi_Nov122024	SUD_Problems	cell_ontology_class	endothelial cell of lymphatic vessel	315	1000	0.484515	0.0116215	0.021978	2.4238	0	0	0
scDRS/h5ad/Lung_TSP1_30_version2d_10X_smartseq_scvi_Nov122024.h5ad	Lung_TSP1_30_version2d_10X_smartseq_scvi_Nov122024	SUD_Problems	cell_ontology_class	intermediate monocyte	2785	1000	0.774226	-0.72602	0.033966	2.29643	0	0	1
scDRS/h5ad/Lung_TSP1_30_version2d_10X_smartseq_scvi_Nov122024.h5ad	Lung_TSP1_30_version2d_10X_smartseq_scvi_Nov122024	SUD_Problems	cell_ontology_class	lung ciliated cell	1209	1000	0.001998	3.3793	0.00499501	4.04804	1	17	52
scDRS/h5ad/Lung_TSP1_30_version2d_10X_smartseq_scvi_Nov122024.h5ad	Lung_TSP1_30_version2d_10X_smartseq_scvi_Nov122024	SUD_Problems	cell_ontology_class	macrophage	16486	1000	0.273726	0.62935	0.018981	2.91462	0	1	15
scDRS/h5ad/Lung_TSP1_30_version2d_10X_smartseq_scvi_Nov122024.h5ad	Lung_TSP1_30_version2d_10X_smartseq_scvi_Nov122024	SUD_Problems	cell_ontology_class	mast cell	3	1000	0.992008	-2.11715			0	0	0
scDRS/h5ad/Lung_TSP1_30_version2d_10X_smartseq_scvi_Nov122024.h5ad	Lung_TSP1_30_version2d_10X_smartseq_scvi_Nov122024	SUD_Problems	cell_ontology_class	mature nk t cell	163	1000	0.903097	-1.23703	0.88012	-1.15743	0	0	0
scDRS/h5ad/Lung_TSP1_30_version2d_10X_smartseq_scvi_Nov122024.h5ad	Lung_TSP1_30_version2d_10X_smartseq_scvi_Nov122024	SUD_Problems	cell_ontology_class	mesothelial cell	18	1000	0.00799201	2.59328	0.919081	-1.46486	0	0	0
scDRS/h5ad/Lung_TSP1_30_version2d_10X_smartseq_scvi_Nov122024.h5ad	Lung_TSP1_30_version2d_10X_smartseq_scvi_Nov122024	SUD_Problems	cell_ontology_class	monocyte	506	1000	0.460539	0.0867444	0.022977	2.27137	0	0	0
scDRS/h5ad/Lung_TSP1_30_version2d_10X_smartseq_scvi_Nov122024.h5ad	Lung_TSP1_30_version2d_10X_smartseq_scvi_Nov122024	SUD_Problems	cell_ontology_class	myeloid dendritic cell	33	1000	0.752248	-0.685365	0.160839	1.01376	0	0	0
scDRS/h5ad/Lung_TSP1_30_version2d_10X_smartseq_scvi_Nov122024.h5ad	Lung_TSP1_30_version2d_10X_smartseq_scvi_Nov122024	SUD_Problems	cell_ontology_class	natural killer cell	1019	1000	0.792208	-0.830168	0.627373	-0.32325	0	0	0
scDRS/h5ad/Lung_TSP1_30_version2d_10X_smartseq_scvi_Nov122024.h5ad	Lung_TSP1_30_version2d_10X_smartseq_scvi_Nov122024	SUD_Problems	cell_ontology_class	neutrophil	371	1000	0.536464	-0.140699	0.001998	4.00169	0	1	3
scDRS/h5ad/Lung_TSP1_30_version2d_10X_smartseq_scvi_Nov122024.h5ad	Lung_TSP1_30_version2d_10X_smartseq_scvi_Nov122024	SUD_Problems	cell_ontology_class	non-classical monocyte	527	1000	0.525475	-0.0807142	0.143856	1.0542	0	0	0
scDRS/h5ad/Lung_TSP1_30_version2d_10X_smartseq_scvi_Nov122024.h5ad	Lung_TSP1_30_version2d_10X_smartseq_scvi_Nov122024	SUD_Problems	cell_ontology_class	pericyte	739	1000	0.002997	3.20329	0.017982	2.5706	2	6	22
scDRS/h5ad/Lung_TSP1_30_version2d_10X_smartseq_scvi_Nov122024.h5ad	Lung_TSP1_30_version2d_10X_smartseq_scvi_Nov122024	SUD_Problems	cell_ontology_class	plasma cell	145	1000	0.792208	-0.796961	0.015984	2.47493	0	1	1
scDRS/h5ad/Lung_TSP1_30_version2d_10X_smartseq_scvi_Nov122024.h5ad	Lung_TSP1_30_version2d_10X_smartseq_scvi_Nov122024	SUD_Problems	cell_ontology_class	plasmacytoid dendritic cell	19	1000	0.435564	0.115618	0.13986	1.08586	0	0	0
scDRS/h5ad/Lung_TSP1_30_version2d_10X_smartseq_scvi_Nov122024.h5ad	Lung_TSP1_30_version2d_10X_smartseq_scvi_Nov122024	SUD_Problems	cell_ontology_class	pulmonary ionocyte	25	1000	0.0639361	1.56578	0.133866	1.06669	0	0	0
scDRS/h5ad/Lung_TSP1_30_version2d_10X_smartseq_scvi_Nov122024.h5ad	Lung_TSP1_30_version2d_10X_smartseq_scvi_Nov122024	SUD_Problems	cell_ontology_class	respiratory goblet cell	1040	1000	0.106893	1.29057	0.035964	2.16395	0	1	2
scDRS/h5ad/Lung_TSP1_30_version2d_10X_smartseq_scvi_Nov122024.h5ad	Lung_TSP1_30_version2d_10X_smartseq_scvi_Nov122024	SUD_Problems	cell_ontology_class	serous cell of epithelium of bronchus	15	1000	0.0719281	1.51508	0.311688	0.598836	0	0	0
scDRS/h5ad/Lung_TSP1_30_version2d_10X_smartseq_scvi_Nov122024.h5ad	Lung_TSP1_30_version2d_10X_smartseq_scvi_Nov122024	SUD_Problems	cell_ontology_class	type i pneumocyte	3116	1000	0.270729	0.618984	0.001998	4.88604	0	0	2
scDRS/h5ad/Lung_TSP1_30_version2d_10X_smartseq_scvi_Nov122024.h5ad	Lung_TSP1_30_version2d_10X_smartseq_scvi_Nov122024	SUD_Problems	cell_ontology_class	type ii pneumocyte	11593	1000	0.728272	-0.638721	0.020979	2.83519	0	1	6
scDRS/h5ad/Lung_TSP1_30_version2d_10X_smartseq_scvi_Nov122024.h5ad	Lung_TSP1_30_version2d_10X_smartseq_scvi_Nov122024	SUD_Problems	cell_ontology_class	vascular associated smooth muscle cell	131	1000	0.002997	3.115	0.785215	-0.766217	0	0	3
scDRS/h5ad/Lung_TSP1_30_version2d_10X_smartseq_scvi_Nov122024.h5ad	Lung_TSP1_30_version2d_10X_smartseq_scvi_Nov122024	SUD_Problems	cell_ontology_class	vein endothelial cell	1336	1000	0.575425	-0.198313	0.000999001	4.74481	0	0	0
scDRS/h5ad/Lung_TSP1_30_version2d_10X_smartseq_scvi_Nov122024.h5ad	Lung_TSP1_30_version2d_10X_smartseq_scvi_Nov122024	TS	cell_ontology_class	adventitial cell	581	1000	0.218781	0.728917	0.390609	0.10802	0	0	0
scDRS/h5ad/Lung_TSP1_30_version2d_10X_smartseq_scvi_Nov122024.h5ad	Lung_TSP1_30_version2d_10X_smartseq_scvi_Nov122024	TS	cell_ontology_class	alveolar type 2 fibroblast cell	1113	1000	0.248751	0.686436	0.0639361	1.65222	0	0	0
scDRS/h5ad/Lung_TSP1_30_version2d_10X_smartseq_scvi_Nov122024.h5ad	Lung_TSP1_30_version2d_10X_smartseq_scvi_Nov122024	TS	cell_ontology_class	b cell	663	1000	0.376623	0.264851	0.02997	2.12613	0	0	0
scDRS/h5ad/Lung_TSP1_30_version2d_10X_smartseq_scvi_Nov122024.h5ad	Lung_TSP1_30_version2d_10X_smartseq_scvi_Nov122024	TS	cell_ontology_class	basal cell	4015	1000	0.00599401	2.74037	0.315684	0.274177	1	1	2
scDRS/h5ad/Lung_TSP1_30_version2d_10X_smartseq_scvi_Nov122024.h5ad	Lung_TSP1_30_version2d_10X_smartseq_scvi_Nov122024	TS	cell_ontology_class	basophil	1322	1000	0.457542	0.0511496	0.0579421	1.81077	0	0	0
scDRS/h5ad/Lung_TSP1_30_version2d_10X_smartseq_scvi_Nov122024.h5ad	Lung_TSP1_30_version2d_10X_smartseq_scvi_Nov122024	TS	cell_ontology_class	bronchial smooth muscle cell	220	1000	0.407592	0.185008	0.838162	-0.976507	0	0	0
scDRS/h5ad/Lung_TSP1_30_version2d_10X_smartseq_scvi_Nov122024.h5ad	Lung_TSP1_30_version2d_10X_smartseq_scvi_Nov122024	TS	cell_ontology_class	capillary endothelial cell	7243	1000	0.151848	1.05932	0.294705	0.324876	0	0	0
scDRS/h5ad/Lung_TSP1_30_version2d_10X_smartseq_scvi_Nov122024.h5ad	Lung_TSP1_30_version2d_10X_smartseq_scvi_Nov122024	TS	cell_ontology_class	cd4-positive, alpha-beta t cell	2124	1000	0.84016	-1.01504	0.0909091	1.33312	0	0	0
scDRS/h5ad/Lung_TSP1_30_version2d_10X_smartseq_scvi_Nov122024.h5ad	Lung_TSP1_30_version2d_10X_smartseq_scvi_Nov122024	TS	cell_ontology_class	cd8-positive, alpha-beta t cell	1898	1000	0.904096	-1.25188	0.0719281	1.45862	0	0	0
scDRS/h5ad/Lung_TSP1_30_version2d_10X_smartseq_scvi_Nov122024.h5ad	Lung_TSP1_30_version2d_10X_smartseq_scvi_Nov122024	TS	cell_ontology_class	classical monocyte	1569	1000	0.817183	-0.92546	0.024975	2.20899	0	0	0
scDRS/h5ad/Lung_TSP1_30_version2d_10X_smartseq_scvi_Nov122024.h5ad	Lung_TSP1_30_version2d_10X_smartseq_scvi_Nov122024	TS	cell_ontology_class	club cell	1747	1000	0.015984	2.26149	0.503497	-0.125914	0	0	1
scDRS/h5ad/Lung_TSP1_30_version2d_10X_smartseq_scvi_Nov122024.h5ad	Lung_TSP1_30_version2d_10X_smartseq_scvi_Nov122024	TS	cell_ontology_class	endothelial cell of artery	1754	1000	0.246753	0.642748	0.864136	-0.981343	0	0	0
scDRS/h5ad/Lung_TSP1_30_version2d_10X_smartseq_scvi_Nov122024.h5ad	Lung_TSP1_30_version2d_10X_smartseq_scvi_Nov122024	TS	cell_ontology_class	endothelial cell of lymphatic vessel	315	1000	0.0539461	1.66745	0.201798	0.694931	0	0	0
scDRS/h5ad/Lung_TSP1_30_version2d_10X_smartseq_scvi_Nov122024.h5ad	Lung_TSP1_30_version2d_10X_smartseq_scvi_Nov122024	TS	cell_ontology_class	intermediate monocyte	2785	1000	0.749251	-0.654278	0.298701	0.379782	0	0	0
scDRS/h5ad/Lung_TSP1_30_version2d_10X_smartseq_scvi_Nov122024.h5ad	Lung_TSP1_30_version2d_10X_smartseq_scvi_Nov122024	TS	cell_ontology_class	lung ciliated cell	1209	1000	0.217782	0.774321	0.234765	0.550593	0	0	0
scDRS/h5ad/Lung_TSP1_30_version2d_10X_smartseq_scvi_Nov122024.h5ad	Lung_TSP1_30_version2d_10X_smartseq_scvi_Nov122024	TS	cell_ontology_class	macrophage	16486	1000	0.982018	-2.04642	0.108891	1.30564	0	0	0
scDRS/h5ad/Lung_TSP1_30_version2d_10X_smartseq_scvi_Nov122024.h5ad	Lung_TSP1_30_version2d_10X_smartseq_scvi_Nov122024	TS	cell_ontology_class	mast cell	3	1000	0.43956	0.139634			0	0	0
scDRS/h5ad/Lung_TSP1_30_version2d_10X_smartseq_scvi_Nov122024.h5ad	Lung_TSP1_30_version2d_10X_smartseq_scvi_Nov122024	TS	cell_ontology_class	mature nk t cell	163	1000	0.795205	-0.853853	0.11988	1.18601	0	0	0
scDRS/h5ad/Lung_TSP1_30_version2d_10X_smartseq_scvi_Nov122024.h5ad	Lung_TSP1_30_version2d_10X_smartseq_scvi_Nov122024	TS	cell_ontology_class	mesothelial cell	18	1000	0.011988	2.69736	0.772228	-0.717538	0	0	0
scDRS/h5ad/Lung_TSP1_30_version2d_10X_smartseq_scvi_Nov122024.h5ad	Lung_TSP1_30_version2d_10X_smartseq_scvi_Nov122024	TS	cell_ontology_class	monocyte	506	1000	0.681319	-0.521992	0.195804	0.818541	0	0	0
scDRS/h5ad/Lung_TSP1_30_version2d_10X_smartseq_scvi_Nov122024.h5ad	Lung_TSP1_30_version2d_10X_smartseq_scvi_Nov122024	TS	cell_ontology_class	myeloid dendritic cell	33	1000	0.835165	-0.978711	0.193806	0.883473	0	0	0
scDRS/h5ad/Lung_TSP1_30_version2d_10X_smartseq_scvi_Nov122024.h5ad	Lung_TSP1_30_version2d_10X_smartseq_scvi_Nov122024	TS	cell_ontology_class	natural killer cell	1019	1000	0.714286	-0.626551	0.001998	3.76799	0	0	0
scDRS/h5ad/Lung_TSP1_30_version2d_10X_smartseq_scvi_Nov122024.h5ad	Lung_TSP1_30_version2d_10X_smartseq_scvi_Nov122024	TS	cell_ontology_class	neutrophil	371	1000	0.901099	-1.23763	0.0729271	1.59662	0	0	0
scDRS/h5ad/Lung_TSP1_30_version2d_10X_smartseq_scvi_Nov122024.h5ad	Lung_TSP1_30_version2d_10X_smartseq_scvi_Nov122024	TS	cell_ontology_class	non-classical monocyte	527	1000	0.748252	-0.673555	0.207792	0.840164	0	0	0
scDRS/h5ad/Lung_TSP1_30_version2d_10X_smartseq_scvi_Nov122024.h5ad	Lung_TSP1_30_version2d_10X_smartseq_scvi_Nov122024	TS	cell_ontology_class	pericyte	739	1000	0.16983	0.954052	0.316683	0.372247	0	0	0
scDRS/h5ad/Lung_TSP1_30_version2d_10X_smartseq_scvi_Nov122024.h5ad	Lung_TSP1_30_version2d_10X_smartseq_scvi_Nov122024	TS	cell_ontology_class	plasma cell	145	1000	0.105894	1.3627	0.012987	2.87661	0	0	0
scDRS/h5ad/Lung_TSP1_30_version2d_10X_smartseq_scvi_Nov122024.h5ad	Lung_TSP1_30_version2d_10X_smartseq_scvi_Nov122024	TS	cell_ontology_class	plasmacytoid dendritic cell	19	1000	0.0559441	1.62233	0.405594	0.182246	0	0	0
scDRS/h5ad/Lung_TSP1_30_version2d_10X_smartseq_scvi_Nov122024.h5ad	Lung_TSP1_30_version2d_10X_smartseq_scvi_Nov122024	TS	cell_ontology_class	pulmonary ionocyte	25	1000	0.000999001	3.63911	0.488511	0.132032	0	0	0
scDRS/h5ad/Lung_TSP1_30_version2d_10X_smartseq_scvi_Nov122024.h5ad	Lung_TSP1_30_version2d_10X_smartseq_scvi_Nov122024	TS	cell_ontology_class	respiratory goblet cell	1040	1000	0.020979	2.12212	0.0909091	1.35797	0	0	0
scDRS/h5ad/Lung_TSP1_30_version2d_10X_smartseq_scvi_Nov122024.h5ad	Lung_TSP1_30_version2d_10X_smartseq_scvi_Nov122024	TS	cell_ontology_class	serous cell of epithelium of bronchus	15	1000	0.295704	0.482689	0.506494	0.10899	0	0	0
scDRS/h5ad/Lung_TSP1_30_version2d_10X_smartseq_scvi_Nov122024.h5ad	Lung_TSP1_30_version2d_10X_smartseq_scvi_Nov122024	TS	cell_ontology_class	type i pneumocyte	3116	1000	0.0659341	1.58124	0.247752	0.458879	0	0	0
scDRS/h5ad/Lung_TSP1_30_version2d_10X_smartseq_scvi_Nov122024.h5ad	Lung_TSP1_30_version2d_10X_smartseq_scvi_Nov122024	TS	cell_ontology_class	type ii pneumocyte	11593	1000	0.0609391	1.61783	0.00899101	3.4923	1	1	2
scDRS/h5ad/Lung_TSP1_30_version2d_10X_smartseq_scvi_Nov122024.h5ad	Lung_TSP1_30_version2d_10X_smartseq_scvi_Nov122024	TS	cell_ontology_class	vascular associated smooth muscle cell	131	1000	0.203796	0.798581	0.454545	0.108999	0	1	1
scDRS/h5ad/Lung_TSP1_30_version2d_10X_smartseq_scvi_Nov122024.h5ad	Lung_TSP1_30_version2d_10X_smartseq_scvi_Nov122024	TS	cell_ontology_class	vein endothelial cell	1336	1000	0.130869	1.14592	0.794206	-0.790492	0	0	0
scDRS/h5ad/Lymph_Node_TSP1_30_version2d_10X_smartseq_scvi_Nov122024.h5ad	Lymph_Node_TSP1_30_version2d_10X_smartseq_scvi_Nov122024	ADHD	cell_ontology_class	b cell	54746	1000	0.368631	0.359535	0.001998	6.21844	23	59	151
scDRS/h5ad/Lymph_Node_TSP1_30_version2d_10X_smartseq_scvi_Nov122024.h5ad	Lymph_Node_TSP1_30_version2d_10X_smartseq_scvi_Nov122024	ADHD	cell_ontology_class	cd4-positive, alpha-beta t cell	39280	1000	0.959041	-1.67074	0.00499501	4.18982	11	22	59
scDRS/h5ad/Lymph_Node_TSP1_30_version2d_10X_smartseq_scvi_Nov122024.h5ad	Lymph_Node_TSP1_30_version2d_10X_smartseq_scvi_Nov122024	ADHD	cell_ontology_class	cd4-positive, alpha-beta thymocyte	122	1000	1	-3.97707	0.854146	-1.02863	0	0	0
scDRS/h5ad/Lymph_Node_TSP1_30_version2d_10X_smartseq_scvi_Nov122024.h5ad	Lymph_Node_TSP1_30_version2d_10X_smartseq_scvi_Nov122024	ADHD	cell_ontology_class	cd8-positive, alpha-beta t cell	14682	1000	0.591409	-0.254408	0.014985	2.70665	4	16	36
scDRS/h5ad/Lymph_Node_TSP1_30_version2d_10X_smartseq_scvi_Nov122024.h5ad	Lymph_Node_TSP1_30_version2d_10X_smartseq_scvi_Nov122024	ADHD	cell_ontology_class	cd8-positive, alpha-beta thymocyte	59	1000	0.994006	-2.54765	0.0569431	1.30507	0	0	0
scDRS/h5ad/Lymph_Node_TSP1_30_version2d_10X_smartseq_scvi_Nov122024.h5ad	Lymph_Node_TSP1_30_version2d_10X_smartseq_scvi_Nov122024	ADHD	cell_ontology_class	classical monocyte	552	1000	0.180819	0.924865	0.003996	2.48332	5	7	8
scDRS/h5ad/Lymph_Node_TSP1_30_version2d_10X_smartseq_scvi_Nov122024.h5ad	Lymph_Node_TSP1_30_version2d_10X_smartseq_scvi_Nov122024	ADHD	cell_ontology_class	endothelial cell	196	1000	0.000999001	13.944	0.000999001	5.51758	169	169	172
scDRS/h5ad/Lymph_Node_TSP1_30_version2d_10X_smartseq_scvi_Nov122024.h5ad	Lymph_Node_TSP1_30_version2d_10X_smartseq_scvi_Nov122024	ADHD	cell_ontology_class	erythrocyte	37	1000	0.001998	4.31761	0.030969	1.87355	4	5	7
scDRS/h5ad/Lymph_Node_TSP1_30_version2d_10X_smartseq_scvi_Nov122024.h5ad	Lymph_Node_TSP1_30_version2d_10X_smartseq_scvi_Nov122024	ADHD	cell_ontology_class	hematopoietic precursor cell	12	1000	0.000999001	6.66366	0.032967	1.72545	4	6	6
scDRS/h5ad/Lymph_Node_TSP1_30_version2d_10X_smartseq_scvi_Nov122024.h5ad	Lymph_Node_TSP1_30_version2d_10X_smartseq_scvi_Nov122024	ADHD	cell_ontology_class	innate lymphoid cell	745	1000	0.897103	-1.22711	0.187812	0.873745	0	2	4
scDRS/h5ad/Lymph_Node_TSP1_30_version2d_10X_smartseq_scvi_Nov122024.h5ad	Lymph_Node_TSP1_30_version2d_10X_smartseq_scvi_Nov122024	ADHD	cell_ontology_class	intermediate monocyte	281	1000	0.310689	0.407681	0.043956	1.69964	1	1	1
scDRS/h5ad/Lymph_Node_TSP1_30_version2d_10X_smartseq_scvi_Nov122024.h5ad	Lymph_Node_TSP1_30_version2d_10X_smartseq_scvi_Nov122024	ADHD	cell_ontology_class	macrophage	1794	1000	0.0479521	1.85102	0.0969031	1.41142	7	11	30
scDRS/h5ad/Lymph_Node_TSP1_30_version2d_10X_smartseq_scvi_Nov122024.h5ad	Lymph_Node_TSP1_30_version2d_10X_smartseq_scvi_Nov122024	ADHD	cell_ontology_class	mast cell	212	1000	0.011988	2.79863	0.00599401	2.8624	5	6	11
scDRS/h5ad/Lymph_Node_TSP1_30_version2d_10X_smartseq_scvi_Nov122024.h5ad	Lymph_Node_TSP1_30_version2d_10X_smartseq_scvi_Nov122024	ADHD	cell_ontology_class	mature nk t cell	1024	1000	0.000999001	5.14717	0.00599401	3.44484	17	25	57
scDRS/h5ad/Lymph_Node_TSP1_30_version2d_10X_smartseq_scvi_Nov122024.h5ad	Lymph_Node_TSP1_30_version2d_10X_smartseq_scvi_Nov122024	ADHD	cell_ontology_class	monocyte	766	1000	0.000999001	26.0006	0.000999001	7.14051	322	341	363
scDRS/h5ad/Lymph_Node_TSP1_30_version2d_10X_smartseq_scvi_Nov122024.h5ad	Lymph_Node_TSP1_30_version2d_10X_smartseq_scvi_Nov122024	ADHD	cell_ontology_class	myeloid dendritic cell	122	1000	0.120879	1.21131	0.218781	0.799513	1	1	1
scDRS/h5ad/Lymph_Node_TSP1_30_version2d_10X_smartseq_scvi_Nov122024.h5ad	Lymph_Node_TSP1_30_version2d_10X_smartseq_scvi_Nov122024	ADHD	cell_ontology_class	naive thymus-derived cd4-positive, alpha-beta t cell	4154	1000	0.91009	-1.32877	0.024975	1.95719	2	7	8
scDRS/h5ad/Lymph_Node_TSP1_30_version2d_10X_smartseq_scvi_Nov122024.h5ad	Lymph_Node_TSP1_30_version2d_10X_smartseq_scvi_Nov122024	ADHD	cell_ontology_class	natural killer cell	1579	1000	0.000999001	4.69598	0.00499501	4.45713	29	42	63
scDRS/h5ad/Lymph_Node_TSP1_30_version2d_10X_smartseq_scvi_Nov122024.h5ad	Lymph_Node_TSP1_30_version2d_10X_smartseq_scvi_Nov122024	ADHD	cell_ontology_class	neutrophil	303	1000	0.222777	0.741239	0.0989011	1.35166	0	0	1
scDRS/h5ad/Lymph_Node_TSP1_30_version2d_10X_smartseq_scvi_Nov122024.h5ad	Lymph_Node_TSP1_30_version2d_10X_smartseq_scvi_Nov122024	ADHD	cell_ontology_class	non-classical monocyte	71	1000	0.146853	1.05789	0.184815	0.918322	0	0	1
scDRS/h5ad/Lymph_Node_TSP1_30_version2d_10X_smartseq_scvi_Nov122024.h5ad	Lymph_Node_TSP1_30_version2d_10X_smartseq_scvi_Nov122024	ADHD	cell_ontology_class	plasma cell	5943	1000	0.001998	3.69354	0.001998	5.03698	108	187	387
scDRS/h5ad/Lymph_Node_TSP1_30_version2d_10X_smartseq_scvi_Nov122024.h5ad	Lymph_Node_TSP1_30_version2d_10X_smartseq_scvi_Nov122024	ADHD	cell_ontology_class	plasmacytoid dendritic cell	16	1000	0.018981	2.1641	0.487513	0.0531578	0	0	0
scDRS/h5ad/Lymph_Node_TSP1_30_version2d_10X_smartseq_scvi_Nov122024.h5ad	Lymph_Node_TSP1_30_version2d_10X_smartseq_scvi_Nov122024	ADHD	cell_ontology_class	regulatory t cell	968	1000	0.909091	-1.32553	0.588412	-0.162969	0	0	1
scDRS/h5ad/Lymph_Node_TSP1_30_version2d_10X_smartseq_scvi_Nov122024.h5ad	Lymph_Node_TSP1_30_version2d_10X_smartseq_scvi_Nov122024	ADHD	cell_ontology_class	stromal cell	111	1000	0.000999001	9.04806	0.001998	3.90094	92	98	100
scDRS/h5ad/Lymph_Node_TSP1_30_version2d_10X_smartseq_scvi_Nov122024.h5ad	Lymph_Node_TSP1_30_version2d_10X_smartseq_scvi_Nov122024	ADHD	cell_ontology_class	t cell	1281	1000	0.00499501	2.70755	0.001998	3.73481	5	12	19
scDRS/h5ad/Lymph_Node_TSP1_30_version2d_10X_smartseq_scvi_Nov122024.h5ad	Lymph_Node_TSP1_30_version2d_10X_smartseq_scvi_Nov122024	ALZ	cell_ontology_class	b cell	54746	1000	0.001998	3.35314	0.00599401	3.98375	416	827	1822
scDRS/h5ad/Lymph_Node_TSP1_30_version2d_10X_smartseq_scvi_Nov122024.h5ad	Lymph_Node_TSP1_30_version2d_10X_smartseq_scvi_Nov122024	ALZ	cell_ontology_class	cd4-positive, alpha-beta t cell	39280	1000	0.997003	-2.86963	0.012987	3.21456	18	38	99
scDRS/h5ad/Lymph_Node_TSP1_30_version2d_10X_smartseq_scvi_Nov122024.h5ad	Lymph_Node_TSP1_30_version2d_10X_smartseq_scvi_Nov122024	ALZ	cell_ontology_class	cd4-positive, alpha-beta thymocyte	122	1000	0.923077	-1.39173	0.0949051	1.16346	0	0	0
scDRS/h5ad/Lymph_Node_TSP1_30_version2d_10X_smartseq_scvi_Nov122024.h5ad	Lymph_Node_TSP1_30_version2d_10X_smartseq_scvi_Nov122024	ALZ	cell_ontology_class	cd8-positive, alpha-beta t cell	14682	1000	0.965035	-1.77512	0.00499501	3.76757	16	25	65
scDRS/h5ad/Lymph_Node_TSP1_30_version2d_10X_smartseq_scvi_Nov122024.h5ad	Lymph_Node_TSP1_30_version2d_10X_smartseq_scvi_Nov122024	ALZ	cell_ontology_class	cd8-positive, alpha-beta thymocyte	59	1000	0.942058	-1.51773	0.198801	0.832716	0	0	0
scDRS/h5ad/Lymph_Node_TSP1_30_version2d_10X_smartseq_scvi_Nov122024.h5ad	Lymph_Node_TSP1_30_version2d_10X_smartseq_scvi_Nov122024	ALZ	cell_ontology_class	classical monocyte	552	1000	0.000999001	7.10235	0.02997	2.1612	357	404	466
scDRS/h5ad/Lymph_Node_TSP1_30_version2d_10X_smartseq_scvi_Nov122024.h5ad	Lymph_Node_TSP1_30_version2d_10X_smartseq_scvi_Nov122024	ALZ	cell_ontology_class	endothelial cell	196	1000	0.000999001	6.00348	0.135864	1.14691	66	81	109
scDRS/h5ad/Lymph_Node_TSP1_30_version2d_10X_smartseq_scvi_Nov122024.h5ad	Lymph_Node_TSP1_30_version2d_10X_smartseq_scvi_Nov122024	ALZ	cell_ontology_class	erythrocyte	37	1000	0.002997	4.089	0.728272	-0.615716	5	6	9
scDRS/h5ad/Lymph_Node_TSP1_30_version2d_10X_smartseq_scvi_Nov122024.h5ad	Lymph_Node_TSP1_30_version2d_10X_smartseq_scvi_Nov122024	ALZ	cell_ontology_class	hematopoietic precursor cell	12	1000	0.000999001	4.06172	0.214785	0.846243	2	2	3
scDRS/h5ad/Lymph_Node_TSP1_30_version2d_10X_smartseq_scvi_Nov122024.h5ad	Lymph_Node_TSP1_30_version2d_10X_smartseq_scvi_Nov122024	ALZ	cell_ontology_class	innate lymphoid cell	745	1000	0.96004	-1.6123	0.285714	0.602884	1	2	3
scDRS/h5ad/Lymph_Node_TSP1_30_version2d_10X_smartseq_scvi_Nov122024.h5ad	Lymph_Node_TSP1_30_version2d_10X_smartseq_scvi_Nov122024	ALZ	cell_ontology_class	intermediate monocyte	281	1000	0.000999001	6.96528	0.354645	0.347162	187	212	244
scDRS/h5ad/Lymph_Node_TSP1_30_version2d_10X_smartseq_scvi_Nov122024.h5ad	Lymph_Node_TSP1_30_version2d_10X_smartseq_scvi_Nov122024	ALZ	cell_ontology_class	macrophage	1794	1000	0.000999001	9.53703	0.013986	2.82219	1556	1630	1672
scDRS/h5ad/Lymph_Node_TSP1_30_version2d_10X_smartseq_scvi_Nov122024.h5ad	Lymph_Node_TSP1_30_version2d_10X_smartseq_scvi_Nov122024	ALZ	cell_ontology_class	mast cell	212	1000	0.000999001	5.45701	0.00499501	2.99634	64	83	104
scDRS/h5ad/Lymph_Node_TSP1_30_version2d_10X_smartseq_scvi_Nov122024.h5ad	Lymph_Node_TSP1_30_version2d_10X_smartseq_scvi_Nov122024	ALZ	cell_ontology_class	mature nk t cell	1024	1000	0.992008	-1.94417	0.0979021	1.27136	0	0	2
scDRS/h5ad/Lymph_Node_TSP1_30_version2d_10X_smartseq_scvi_Nov122024.h5ad	Lymph_Node_TSP1_30_version2d_10X_smartseq_scvi_Nov122024	ALZ	cell_ontology_class	monocyte	766	1000	0.000999001	6.47462	0.0819181	1.64266	106	148	214
scDRS/h5ad/Lymph_Node_TSP1_30_version2d_10X_smartseq_scvi_Nov122024.h5ad	Lymph_Node_TSP1_30_version2d_10X_smartseq_scvi_Nov122024	ALZ	cell_ontology_class	myeloid dendritic cell	122	1000	0.000999001	7.51115	0.001998	2.93832	74	85	98
scDRS/h5ad/Lymph_Node_TSP1_30_version2d_10X_smartseq_scvi_Nov122024.h5ad	Lymph_Node_TSP1_30_version2d_10X_smartseq_scvi_Nov122024	ALZ	cell_ontology_class	naive thymus-derived cd4-positive, alpha-beta t cell	4154	1000	0.998002	-3.03898	0.0619381	1.55646	0	0	10
scDRS/h5ad/Lymph_Node_TSP1_30_version2d_10X_smartseq_scvi_Nov122024.h5ad	Lymph_Node_TSP1_30_version2d_10X_smartseq_scvi_Nov122024	ALZ	cell_ontology_class	natural killer cell	1579	1000	0.924076	-1.29045	0.044955	2.1054	1	1	3
scDRS/h5ad/Lymph_Node_TSP1_30_version2d_10X_smartseq_scvi_Nov122024.h5ad	Lymph_Node_TSP1_30_version2d_10X_smartseq_scvi_Nov122024	ALZ	cell_ontology_class	neutrophil	303	1000	0.000999001	4.73891	0.000999001	5.23823	99	115	160
scDRS/h5ad/Lymph_Node_TSP1_30_version2d_10X_smartseq_scvi_Nov122024.h5ad	Lymph_Node_TSP1_30_version2d_10X_smartseq_scvi_Nov122024	ALZ	cell_ontology_class	non-classical monocyte	71	1000	0.000999001	6.72396	0.798202	-0.807418	30	35	44
scDRS/h5ad/Lymph_Node_TSP1_30_version2d_10X_smartseq_scvi_Nov122024.h5ad	Lymph_Node_TSP1_30_version2d_10X_smartseq_scvi_Nov122024	ALZ	cell_ontology_class	plasma cell	5943	1000	0.490509	-0.00540968	0.264735	0.380985	2	7	23
scDRS/h5ad/Lymph_Node_TSP1_30_version2d_10X_smartseq_scvi_Nov122024.h5ad	Lymph_Node_TSP1_30_version2d_10X_smartseq_scvi_Nov122024	ALZ	cell_ontology_class	plasmacytoid dendritic cell	16	1000	0.001998	3.39556	0.044955	1.77469	1	2	4
scDRS/h5ad/Lymph_Node_TSP1_30_version2d_10X_smartseq_scvi_Nov122024.h5ad	Lymph_Node_TSP1_30_version2d_10X_smartseq_scvi_Nov122024	ALZ	cell_ontology_class	regulatory t cell	968	1000	0.944056	-1.48795	0.306693	0.556205	1	2	6
scDRS/h5ad/Lymph_Node_TSP1_30_version2d_10X_smartseq_scvi_Nov122024.h5ad	Lymph_Node_TSP1_30_version2d_10X_smartseq_scvi_Nov122024	ALZ	cell_ontology_class	stromal cell	111	1000	0.000999001	4.21338	0.173826	0.914544	29	44	61
scDRS/h5ad/Lymph_Node_TSP1_30_version2d_10X_smartseq_scvi_Nov122024.h5ad	Lymph_Node_TSP1_30_version2d_10X_smartseq_scvi_Nov122024	ALZ	cell_ontology_class	t cell	1281	1000	0.995005	-2.5043	0.208791	0.737581	0	1	2
scDRS/h5ad/Lymph_Node_TSP1_30_version2d_10X_smartseq_scvi_Nov122024.h5ad	Lymph_Node_TSP1_30_version2d_10X_smartseq_scvi_Nov122024	ANX	cell_ontology_class	b cell	54746	1000	0.0659341	1.49974	0.000999001	6.93006	63	133	360
scDRS/h5ad/Lymph_Node_TSP1_30_version2d_10X_smartseq_scvi_Nov122024.h5ad	Lymph_Node_TSP1_30_version2d_10X_smartseq_scvi_Nov122024	ANX	cell_ontology_class	cd4-positive, alpha-beta t cell	39280	1000	0.991009	-2.48867	0.001998	4.92163	7	24	58
scDRS/h5ad/Lymph_Node_TSP1_30_version2d_10X_smartseq_scvi_Nov122024.h5ad	Lymph_Node_TSP1_30_version2d_10X_smartseq_scvi_Nov122024	ANX	cell_ontology_class	cd4-positive, alpha-beta thymocyte	122	1000	0.998002	-2.86024	0.187812	0.883195	0	0	0
scDRS/h5ad/Lymph_Node_TSP1_30_version2d_10X_smartseq_scvi_Nov122024.h5ad	Lymph_Node_TSP1_30_version2d_10X_smartseq_scvi_Nov122024	ANX	cell_ontology_class	cd8-positive, alpha-beta t cell	14682	1000	0.972028	-1.82347	0.002997	4.64842	3	6	25
scDRS/h5ad/Lymph_Node_TSP1_30_version2d_10X_smartseq_scvi_Nov122024.h5ad	Lymph_Node_TSP1_30_version2d_10X_smartseq_scvi_Nov122024	ANX	cell_ontology_class	cd8-positive, alpha-beta thymocyte	59	1000	0.992008	-2.24082	0.64036	-0.188386	0	0	0
scDRS/h5ad/Lymph_Node_TSP1_30_version2d_10X_smartseq_scvi_Nov122024.h5ad	Lymph_Node_TSP1_30_version2d_10X_smartseq_scvi_Nov122024	ANX	cell_ontology_class	classical monocyte	552	1000	0.020979	2.17424	0.001998	2.81715	7	9	17
scDRS/h5ad/Lymph_Node_TSP1_30_version2d_10X_smartseq_scvi_Nov122024.h5ad	Lymph_Node_TSP1_30_version2d_10X_smartseq_scvi_Nov122024	ANX	cell_ontology_class	endothelial cell	196	1000	0.000999001	14.6598	0.000999001	5.15387	154	159	167
scDRS/h5ad/Lymph_Node_TSP1_30_version2d_10X_smartseq_scvi_Nov122024.h5ad	Lymph_Node_TSP1_30_version2d_10X_smartseq_scvi_Nov122024	ANX	cell_ontology_class	erythrocyte	37	1000	0.001998	3.57988	0.417582	0.261618	1	1	4
scDRS/h5ad/Lymph_Node_TSP1_30_version2d_10X_smartseq_scvi_Nov122024.h5ad	Lymph_Node_TSP1_30_version2d_10X_smartseq_scvi_Nov122024	ANX	cell_ontology_class	hematopoietic precursor cell	12	1000	0.000999001	9.09781	0.0529471	1.59207	4	6	7
scDRS/h5ad/Lymph_Node_TSP1_30_version2d_10X_smartseq_scvi_Nov122024.h5ad	Lymph_Node_TSP1_30_version2d_10X_smartseq_scvi_Nov122024	ANX	cell_ontology_class	innate lymphoid cell	745	1000	0.864136	-1.06607	0.0629371	1.38362	4	5	5
scDRS/h5ad/Lymph_Node_TSP1_30_version2d_10X_smartseq_scvi_Nov122024.h5ad	Lymph_Node_TSP1_30_version2d_10X_smartseq_scvi_Nov122024	ANX	cell_ontology_class	intermediate monocyte	281	1000	0.00899101	2.63692	0.000999001	4.10342	3	7	15
scDRS/h5ad/Lymph_Node_TSP1_30_version2d_10X_smartseq_scvi_Nov122024.h5ad	Lymph_Node_TSP1_30_version2d_10X_smartseq_scvi_Nov122024	ANX	cell_ontology_class	macrophage	1794	1000	0.002997	3.27889	0.024975	2.70853	41	81	170
scDRS/h5ad/Lymph_Node_TSP1_30_version2d_10X_smartseq_scvi_Nov122024.h5ad	Lymph_Node_TSP1_30_version2d_10X_smartseq_scvi_Nov122024	ANX	cell_ontology_class	mast cell	212	1000	0.011988	2.7039	0.000999001	3.84924	3	4	12
scDRS/h5ad/Lymph_Node_TSP1_30_version2d_10X_smartseq_scvi_Nov122024.h5ad	Lymph_Node_TSP1_30_version2d_10X_smartseq_scvi_Nov122024	ANX	cell_ontology_class	mature nk t cell	1024	1000	0.000999001	4.07581	0.000999001	4.20415	12	18	45
scDRS/h5ad/Lymph_Node_TSP1_30_version2d_10X_smartseq_scvi_Nov122024.h5ad	Lymph_Node_TSP1_30_version2d_10X_smartseq_scvi_Nov122024	ANX	cell_ontology_class	monocyte	766	1000	0.000999001	27.9298	0.000999001	7.74206	340	354	382
scDRS/h5ad/Lymph_Node_TSP1_30_version2d_10X_smartseq_scvi_Nov122024.h5ad	Lymph_Node_TSP1_30_version2d_10X_smartseq_scvi_Nov122024	ANX	cell_ontology_class	myeloid dendritic cell	122	1000	0.294705	0.467038	0.030969	1.71737	0	0	0
scDRS/h5ad/Lymph_Node_TSP1_30_version2d_10X_smartseq_scvi_Nov122024.h5ad	Lymph_Node_TSP1_30_version2d_10X_smartseq_scvi_Nov122024	ANX	cell_ontology_class	naive thymus-derived cd4-positive, alpha-beta t cell	4154	1000	0.94006	-1.53597	0.026973	2.01192	1	4	7
scDRS/h5ad/Lymph_Node_TSP1_30_version2d_10X_smartseq_scvi_Nov122024.h5ad	Lymph_Node_TSP1_30_version2d_10X_smartseq_scvi_Nov122024	ANX	cell_ontology_class	natural killer cell	1579	1000	0.000999001	4.74889	0.001998	4.81497	20	35	68
scDRS/h5ad/Lymph_Node_TSP1_30_version2d_10X_smartseq_scvi_Nov122024.h5ad	Lymph_Node_TSP1_30_version2d_10X_smartseq_scvi_Nov122024	ANX	cell_ontology_class	neutrophil	303	1000	0.182817	0.865569	0.0589411	1.60805	2	2	4
scDRS/h5ad/Lymph_Node_TSP1_30_version2d_10X_smartseq_scvi_Nov122024.h5ad	Lymph_Node_TSP1_30_version2d_10X_smartseq_scvi_Nov122024	ANX	cell_ontology_class	non-classical monocyte	71	1000	0.116883	1.21421	0.505495	0.0633316	0	0	1
scDRS/h5ad/Lymph_Node_TSP1_30_version2d_10X_smartseq_scvi_Nov122024.h5ad	Lymph_Node_TSP1_30_version2d_10X_smartseq_scvi_Nov122024	ANX	cell_ontology_class	plasma cell	5943	1000	0.001998	3.75553	0.000999001	5.41295	144	253	474
scDRS/h5ad/Lymph_Node_TSP1_30_version2d_10X_smartseq_scvi_Nov122024.h5ad	Lymph_Node_TSP1_30_version2d_10X_smartseq_scvi_Nov122024	ANX	cell_ontology_class	plasmacytoid dendritic cell	16	1000	0.010989	2.43911	0.514486	-0.00244779	0	0	0
scDRS/h5ad/Lymph_Node_TSP1_30_version2d_10X_smartseq_scvi_Nov122024.h5ad	Lymph_Node_TSP1_30_version2d_10X_smartseq_scvi_Nov122024	ANX	cell_ontology_class	regulatory t cell	968	1000	0.994006	-2.47591	0.696304	-0.471618	0	0	1
scDRS/h5ad/Lymph_Node_TSP1_30_version2d_10X_smartseq_scvi_Nov122024.h5ad	Lymph_Node_TSP1_30_version2d_10X_smartseq_scvi_Nov122024	ANX	cell_ontology_class	stromal cell	111	1000	0.000999001	9.98683	0.000999001	7.18211	93	98	104
scDRS/h5ad/Lymph_Node_TSP1_30_version2d_10X_smartseq_scvi_Nov122024.h5ad	Lymph_Node_TSP1_30_version2d_10X_smartseq_scvi_Nov122024	ANX	cell_ontology_class	t cell	1281	1000	0.002997	3.01042	0.000999001	4.45777	4	11	22
scDRS/h5ad/Lymph_Node_TSP1_30_version2d_10X_smartseq_scvi_Nov122024.h5ad	Lymph_Node_TSP1_30_version2d_10X_smartseq_scvi_Nov122024	ASD	cell_ontology_class	b cell	54746	1000	0.322677	0.482428	0.181818	0.738514	8	14	47
scDRS/h5ad/Lymph_Node_TSP1_30_version2d_10X_smartseq_scvi_Nov122024.h5ad	Lymph_Node_TSP1_30_version2d_10X_smartseq_scvi_Nov122024	ASD	cell_ontology_class	cd4-positive, alpha-beta t cell	39280	1000	0.93007	-1.5066	0.117882	1.13421	1	7	20
scDRS/h5ad/Lymph_Node_TSP1_30_version2d_10X_smartseq_scvi_Nov122024.h5ad	Lymph_Node_TSP1_30_version2d_10X_smartseq_scvi_Nov122024	ASD	cell_ontology_class	cd4-positive, alpha-beta thymocyte	122	1000	0.861139	-1.10518	0.644356	-0.213368	0	0	0
scDRS/h5ad/Lymph_Node_TSP1_30_version2d_10X_smartseq_scvi_Nov122024.h5ad	Lymph_Node_TSP1_30_version2d_10X_smartseq_scvi_Nov122024	ASD	cell_ontology_class	cd8-positive, alpha-beta t cell	14682	1000	0.61039	-0.32254	0.326673	0.275338	3	6	12
scDRS/h5ad/Lymph_Node_TSP1_30_version2d_10X_smartseq_scvi_Nov122024.h5ad	Lymph_Node_TSP1_30_version2d_10X_smartseq_scvi_Nov122024	ASD	cell_ontology_class	cd8-positive, alpha-beta thymocyte	59	1000	0.816184	-0.865097	0.945055	-1.94841	0	0	0
scDRS/h5ad/Lymph_Node_TSP1_30_version2d_10X_smartseq_scvi_Nov122024.h5ad	Lymph_Node_TSP1_30_version2d_10X_smartseq_scvi_Nov122024	ASD	cell_ontology_class	classical monocyte	552	1000	0.013986	2.58352	0.106893	1.22379	6	8	10
scDRS/h5ad/Lymph_Node_TSP1_30_version2d_10X_smartseq_scvi_Nov122024.h5ad	Lymph_Node_TSP1_30_version2d_10X_smartseq_scvi_Nov122024	ASD	cell_ontology_class	endothelial cell	196	1000	0.000999001	9.18627	0.003996	3.07424	64	79	100
scDRS/h5ad/Lymph_Node_TSP1_30_version2d_10X_smartseq_scvi_Nov122024.h5ad	Lymph_Node_TSP1_30_version2d_10X_smartseq_scvi_Nov122024	ASD	cell_ontology_class	erythrocyte	37	1000	0.035964	2.18242	0.839161	-1.03502	0	0	1
scDRS/h5ad/Lymph_Node_TSP1_30_version2d_10X_smartseq_scvi_Nov122024.h5ad	Lymph_Node_TSP1_30_version2d_10X_smartseq_scvi_Nov122024	ASD	cell_ontology_class	hematopoietic precursor cell	12	1000	0.00599401	2.82087	0.601399	-0.177329	0	0	1
scDRS/h5ad/Lymph_Node_TSP1_30_version2d_10X_smartseq_scvi_Nov122024.h5ad	Lymph_Node_TSP1_30_version2d_10X_smartseq_scvi_Nov122024	ASD	cell_ontology_class	innate lymphoid cell	745	1000	0.884116	-1.18795	0.397602	0.288124	0	1	1
scDRS/h5ad/Lymph_Node_TSP1_30_version2d_10X_smartseq_scvi_Nov122024.h5ad	Lymph_Node_TSP1_30_version2d_10X_smartseq_scvi_Nov122024	ASD	cell_ontology_class	intermediate monocyte	281	1000	0.026973	2.24377	0.014985	2.20348	0	0	2
scDRS/h5ad/Lymph_Node_TSP1_30_version2d_10X_smartseq_scvi_Nov122024.h5ad	Lymph_Node_TSP1_30_version2d_10X_smartseq_scvi_Nov122024	ASD	cell_ontology_class	macrophage	1794	1000	0.017982	2.37698	0.598402	-0.381967	4	9	23
scDRS/h5ad/Lymph_Node_TSP1_30_version2d_10X_smartseq_scvi_Nov122024.h5ad	Lymph_Node_TSP1_30_version2d_10X_smartseq_scvi_Nov122024	ASD	cell_ontology_class	mast cell	212	1000	0.011988	3.03975	0.001998	3.53032	3	4	8
scDRS/h5ad/Lymph_Node_TSP1_30_version2d_10X_smartseq_scvi_Nov122024.h5ad	Lymph_Node_TSP1_30_version2d_10X_smartseq_scvi_Nov122024	ASD	cell_ontology_class	mature nk t cell	1024	1000	0.00999001	2.5396	0.177822	0.892174	3	4	8
scDRS/h5ad/Lymph_Node_TSP1_30_version2d_10X_smartseq_scvi_Nov122024.h5ad	Lymph_Node_TSP1_30_version2d_10X_smartseq_scvi_Nov122024	ASD	cell_ontology_class	monocyte	766	1000	0.000999001	14.9226	0.000999001	6.21437	187	209	244
scDRS/h5ad/Lymph_Node_TSP1_30_version2d_10X_smartseq_scvi_Nov122024.h5ad	Lymph_Node_TSP1_30_version2d_10X_smartseq_scvi_Nov122024	ASD	cell_ontology_class	myeloid dendritic cell	122	1000	0.157842	0.961239	0.033966	1.71419	0	0	0
scDRS/h5ad/Lymph_Node_TSP1_30_version2d_10X_smartseq_scvi_Nov122024.h5ad	Lymph_Node_TSP1_30_version2d_10X_smartseq_scvi_Nov122024	ASD	cell_ontology_class	naive thymus-derived cd4-positive, alpha-beta t cell	4154	1000	0.958042	-1.65193	0.511489	-0.00708459	0	1	1
scDRS/h5ad/Lymph_Node_TSP1_30_version2d_10X_smartseq_scvi_Nov122024.h5ad	Lymph_Node_TSP1_30_version2d_10X_smartseq_scvi_Nov122024	ASD	cell_ontology_class	natural killer cell	1579	1000	0.044955	1.84951	0.018981	2.63735	2	8	12
scDRS/h5ad/Lymph_Node_TSP1_30_version2d_10X_smartseq_scvi_Nov122024.h5ad	Lymph_Node_TSP1_30_version2d_10X_smartseq_scvi_Nov122024	ASD	cell_ontology_class	neutrophil	303	1000	0.534466	-0.159799	0.296703	0.494459	1	1	1
scDRS/h5ad/Lymph_Node_TSP1_30_version2d_10X_smartseq_scvi_Nov122024.h5ad	Lymph_Node_TSP1_30_version2d_10X_smartseq_scvi_Nov122024	ASD	cell_ontology_class	non-classical monocyte	71	1000	0.241758	0.70944	0.646354	-0.229058	0	0	0
scDRS/h5ad/Lymph_Node_TSP1_30_version2d_10X_smartseq_scvi_Nov122024.h5ad	Lymph_Node_TSP1_30_version2d_10X_smartseq_scvi_Nov122024	ASD	cell_ontology_class	plasma cell	5943	1000	0.182817	0.863559	0.031968	2.40401	2	3	8
scDRS/h5ad/Lymph_Node_TSP1_30_version2d_10X_smartseq_scvi_Nov122024.h5ad	Lymph_Node_TSP1_30_version2d_10X_smartseq_scvi_Nov122024	ASD	cell_ontology_class	plasmacytoid dendritic cell	16	1000	0.000999001	4.05565	0.114885	1.15969	0	2	3
scDRS/h5ad/Lymph_Node_TSP1_30_version2d_10X_smartseq_scvi_Nov122024.h5ad	Lymph_Node_TSP1_30_version2d_10X_smartseq_scvi_Nov122024	ASD	cell_ontology_class	regulatory t cell	968	1000	0.847153	-1.04007	0.543457	-0.0920639	0	0	2
scDRS/h5ad/Lymph_Node_TSP1_30_version2d_10X_smartseq_scvi_Nov122024.h5ad	Lymph_Node_TSP1_30_version2d_10X_smartseq_scvi_Nov122024	ASD	cell_ontology_class	stromal cell	111	1000	0.000999001	7.22108	0.037962	1.84535	73	83	91
scDRS/h5ad/Lymph_Node_TSP1_30_version2d_10X_smartseq_scvi_Nov122024.h5ad	Lymph_Node_TSP1_30_version2d_10X_smartseq_scvi_Nov122024	ASD	cell_ontology_class	t cell	1281	1000	0.206793	0.818094	0.0519481	1.7469	0	0	3
scDRS/h5ad/Lymph_Node_TSP1_30_version2d_10X_smartseq_scvi_Nov122024.h5ad	Lymph_Node_TSP1_30_version2d_10X_smartseq_scvi_Nov122024	BIP	cell_ontology_class	b cell	54746	1000	0.695305	-0.51725	0.0599401	1.82456	5	10	41
scDRS/h5ad/Lymph_Node_TSP1_30_version2d_10X_smartseq_scvi_Nov122024.h5ad	Lymph_Node_TSP1_30_version2d_10X_smartseq_scvi_Nov122024	BIP	cell_ontology_class	cd4-positive, alpha-beta t cell	39280	1000	0.523477	-0.0482892	0.011988	2.8346	6	17	44
scDRS/h5ad/Lymph_Node_TSP1_30_version2d_10X_smartseq_scvi_Nov122024.h5ad	Lymph_Node_TSP1_30_version2d_10X_smartseq_scvi_Nov122024	BIP	cell_ontology_class	cd4-positive, alpha-beta thymocyte	122	1000	0.358641	0.337806	0.472527	0.205753	0	0	0
scDRS/h5ad/Lymph_Node_TSP1_30_version2d_10X_smartseq_scvi_Nov122024.h5ad	Lymph_Node_TSP1_30_version2d_10X_smartseq_scvi_Nov122024	BIP	cell_ontology_class	cd8-positive, alpha-beta t cell	14682	1000	0.0539461	1.64549	0.012987	2.93193	6	11	28
scDRS/h5ad/Lymph_Node_TSP1_30_version2d_10X_smartseq_scvi_Nov122024.h5ad	Lymph_Node_TSP1_30_version2d_10X_smartseq_scvi_Nov122024	BIP	cell_ontology_class	cd8-positive, alpha-beta thymocyte	59	1000	0.546454	-0.146236	0.742258	-0.508567	0	0	0
scDRS/h5ad/Lymph_Node_TSP1_30_version2d_10X_smartseq_scvi_Nov122024.h5ad	Lymph_Node_TSP1_30_version2d_10X_smartseq_scvi_Nov122024	BIP	cell_ontology_class	classical monocyte	552	1000	0.255744	0.585462	0.424575	0.144374	0	0	1
scDRS/h5ad/Lymph_Node_TSP1_30_version2d_10X_smartseq_scvi_Nov122024.h5ad	Lymph_Node_TSP1_30_version2d_10X_smartseq_scvi_Nov122024	BIP	cell_ontology_class	endothelial cell	196	1000	0.000999001	9.55368	0.000999001	4.10326	17	19	26
scDRS/h5ad/Lymph_Node_TSP1_30_version2d_10X_smartseq_scvi_Nov122024.h5ad	Lymph_Node_TSP1_30_version2d_10X_smartseq_scvi_Nov122024	BIP	cell_ontology_class	erythrocyte	37	1000	0.000999001	5.07208	0.2997	0.576344	3	3	4
scDRS/h5ad/Lymph_Node_TSP1_30_version2d_10X_smartseq_scvi_Nov122024.h5ad	Lymph_Node_TSP1_30_version2d_10X_smartseq_scvi_Nov122024	BIP	cell_ontology_class	hematopoietic precursor cell	12	1000	0.000999001	5.7895	0.134865	1.12158	2	2	3
scDRS/h5ad/Lymph_Node_TSP1_30_version2d_10X_smartseq_scvi_Nov122024.h5ad	Lymph_Node_TSP1_30_version2d_10X_smartseq_scvi_Nov122024	BIP	cell_ontology_class	innate lymphoid cell	745	1000	0.843157	-1.01983	0.228771	0.748919	0	1	3
scDRS/h5ad/Lymph_Node_TSP1_30_version2d_10X_smartseq_scvi_Nov122024.h5ad	Lymph_Node_TSP1_30_version2d_10X_smartseq_scvi_Nov122024	BIP	cell_ontology_class	intermediate monocyte	281	1000	0.187812	0.865174	0.130869	1.13829	0	0	1
scDRS/h5ad/Lymph_Node_TSP1_30_version2d_10X_smartseq_scvi_Nov122024.h5ad	Lymph_Node_TSP1_30_version2d_10X_smartseq_scvi_Nov122024	BIP	cell_ontology_class	macrophage	1794	1000	0.040959	1.73331	0.145854	1.02763	3	10	12
scDRS/h5ad/Lymph_Node_TSP1_30_version2d_10X_smartseq_scvi_Nov122024.h5ad	Lymph_Node_TSP1_30_version2d_10X_smartseq_scvi_Nov122024	BIP	cell_ontology_class	mast cell	212	1000	0.013986	2.68894	0.016983	2.16701	1	2	2
scDRS/h5ad/Lymph_Node_TSP1_30_version2d_10X_smartseq_scvi_Nov122024.h5ad	Lymph_Node_TSP1_30_version2d_10X_smartseq_scvi_Nov122024	BIP	cell_ontology_class	mature nk t cell	1024	1000	0.0599401	1.57595	0.111888	1.23025	2	2	4
scDRS/h5ad/Lymph_Node_TSP1_30_version2d_10X_smartseq_scvi_Nov122024.h5ad	Lymph_Node_TSP1_30_version2d_10X_smartseq_scvi_Nov122024	BIP	cell_ontology_class	monocyte	766	1000	0.000999001	17.8035	0.000999001	6.6993	184	192	204
scDRS/h5ad/Lymph_Node_TSP1_30_version2d_10X_smartseq_scvi_Nov122024.h5ad	Lymph_Node_TSP1_30_version2d_10X_smartseq_scvi_Nov122024	BIP	cell_ontology_class	myeloid dendritic cell	122	1000	0.172827	0.878926	0.924076	-1.46215	0	0	0
scDRS/h5ad/Lymph_Node_TSP1_30_version2d_10X_smartseq_scvi_Nov122024.h5ad	Lymph_Node_TSP1_30_version2d_10X_smartseq_scvi_Nov122024	BIP	cell_ontology_class	naive thymus-derived cd4-positive, alpha-beta t cell	4154	1000	0.471528	0.0713231	0.280719	0.60214	0	1	5
scDRS/h5ad/Lymph_Node_TSP1_30_version2d_10X_smartseq_scvi_Nov122024.h5ad	Lymph_Node_TSP1_30_version2d_10X_smartseq_scvi_Nov122024	BIP	cell_ontology_class	natural killer cell	1579	1000	0.0679321	1.43169	0.106893	1.30921	3	3	4
scDRS/h5ad/Lymph_Node_TSP1_30_version2d_10X_smartseq_scvi_Nov122024.h5ad	Lymph_Node_TSP1_30_version2d_10X_smartseq_scvi_Nov122024	BIP	cell_ontology_class	neutrophil	303	1000	0.130869	1.16168	0.583417	-0.250889	1	2	2
scDRS/h5ad/Lymph_Node_TSP1_30_version2d_10X_smartseq_scvi_Nov122024.h5ad	Lymph_Node_TSP1_30_version2d_10X_smartseq_scvi_Nov122024	BIP	cell_ontology_class	non-classical monocyte	71	1000	0.138861	1.09562	0.032967	1.49871	0	0	1
scDRS/h5ad/Lymph_Node_TSP1_30_version2d_10X_smartseq_scvi_Nov122024.h5ad	Lymph_Node_TSP1_30_version2d_10X_smartseq_scvi_Nov122024	BIP	cell_ontology_class	plasma cell	5943	1000	0.00499501	2.99979	0.00699301	4.03162	31	60	117
scDRS/h5ad/Lymph_Node_TSP1_30_version2d_10X_smartseq_scvi_Nov122024.h5ad	Lymph_Node_TSP1_30_version2d_10X_smartseq_scvi_Nov122024	BIP	cell_ontology_class	plasmacytoid dendritic cell	16	1000	0.0859141	1.39326	0.0899101	1.39585	0	0	0
scDRS/h5ad/Lymph_Node_TSP1_30_version2d_10X_smartseq_scvi_Nov122024.h5ad	Lymph_Node_TSP1_30_version2d_10X_smartseq_scvi_Nov122024	BIP	cell_ontology_class	regulatory t cell	968	1000	0.188811	0.883685	0.578422	-0.138835	0	0	1
scDRS/h5ad/Lymph_Node_TSP1_30_version2d_10X_smartseq_scvi_Nov122024.h5ad	Lymph_Node_TSP1_30_version2d_10X_smartseq_scvi_Nov122024	BIP	cell_ontology_class	stromal cell	111	1000	0.104895	1.22372	0.132867	1.14702	0	0	1
scDRS/h5ad/Lymph_Node_TSP1_30_version2d_10X_smartseq_scvi_Nov122024.h5ad	Lymph_Node_TSP1_30_version2d_10X_smartseq_scvi_Nov122024	BIP	cell_ontology_class	t cell	1281	1000	0.001998	3.10853	0.00599401	3.27921	4	8	17
scDRS/h5ad/Lymph_Node_TSP1_30_version2d_10X_smartseq_scvi_Nov122024.h5ad	Lymph_Node_TSP1_30_version2d_10X_smartseq_scvi_Nov122024	ED	cell_ontology_class	b cell	54746	1000	0.0509491	1.64616	0.106893	1.21206	33	92	247
scDRS/h5ad/Lymph_Node_TSP1_30_version2d_10X_smartseq_scvi_Nov122024.h5ad	Lymph_Node_TSP1_30_version2d_10X_smartseq_scvi_Nov122024	ED	cell_ontology_class	cd4-positive, alpha-beta t cell	39280	1000	0.999001	-3.00141	0.311688	0.313224	6	11	28
scDRS/h5ad/Lymph_Node_TSP1_30_version2d_10X_smartseq_scvi_Nov122024.h5ad	Lymph_Node_TSP1_30_version2d_10X_smartseq_scvi_Nov122024	ED	cell_ontology_class	cd4-positive, alpha-beta thymocyte	122	1000	0.858142	-1.04348	0.0549451	1.3222	0	0	0
scDRS/h5ad/Lymph_Node_TSP1_30_version2d_10X_smartseq_scvi_Nov122024.h5ad	Lymph_Node_TSP1_30_version2d_10X_smartseq_scvi_Nov122024	ED	cell_ontology_class	cd8-positive, alpha-beta t cell	14682	1000	0.951049	-1.60965	0.517482	-0.215108	0	3	17
scDRS/h5ad/Lymph_Node_TSP1_30_version2d_10X_smartseq_scvi_Nov122024.h5ad	Lymph_Node_TSP1_30_version2d_10X_smartseq_scvi_Nov122024	ED	cell_ontology_class	cd8-positive, alpha-beta thymocyte	59	1000	0.905095	-1.27684	0.963037	-2.13599	0	0	0
scDRS/h5ad/Lymph_Node_TSP1_30_version2d_10X_smartseq_scvi_Nov122024.h5ad	Lymph_Node_TSP1_30_version2d_10X_smartseq_scvi_Nov122024	ED	cell_ontology_class	classical monocyte	552	1000	0.030969	2.05349	0.001998	3.48827	5	12	21
scDRS/h5ad/Lymph_Node_TSP1_30_version2d_10X_smartseq_scvi_Nov122024.h5ad	Lymph_Node_TSP1_30_version2d_10X_smartseq_scvi_Nov122024	ED	cell_ontology_class	endothelial cell	196	1000	0.000999001	9.84302	0.001998	3.37421	100	124	143
scDRS/h5ad/Lymph_Node_TSP1_30_version2d_10X_smartseq_scvi_Nov122024.h5ad	Lymph_Node_TSP1_30_version2d_10X_smartseq_scvi_Nov122024	ED	cell_ontology_class	erythrocyte	37	1000	0.00499501	3.65234	0.607393	-0.244339	2	2	4
scDRS/h5ad/Lymph_Node_TSP1_30_version2d_10X_smartseq_scvi_Nov122024.h5ad	Lymph_Node_TSP1_30_version2d_10X_smartseq_scvi_Nov122024	ED	cell_ontology_class	hematopoietic precursor cell	12	1000	0.000999001	7.19149	0.015984	1.81928	3	4	5
scDRS/h5ad/Lymph_Node_TSP1_30_version2d_10X_smartseq_scvi_Nov122024.h5ad	Lymph_Node_TSP1_30_version2d_10X_smartseq_scvi_Nov122024	ED	cell_ontology_class	innate lymphoid cell	745	1000	0.889111	-1.25567	0.126873	1.12273	0	1	3
scDRS/h5ad/Lymph_Node_TSP1_30_version2d_10X_smartseq_scvi_Nov122024.h5ad	Lymph_Node_TSP1_30_version2d_10X_smartseq_scvi_Nov122024	ED	cell_ontology_class	intermediate monocyte	281	1000	0.020979	2.11672	0.023976	2.01612	2	5	6
scDRS/h5ad/Lymph_Node_TSP1_30_version2d_10X_smartseq_scvi_Nov122024.h5ad	Lymph_Node_TSP1_30_version2d_10X_smartseq_scvi_Nov122024	ED	cell_ontology_class	macrophage	1794	1000	0.000999001	4.5409	0.022977	2.5293	122	210	361
scDRS/h5ad/Lymph_Node_TSP1_30_version2d_10X_smartseq_scvi_Nov122024.h5ad	Lymph_Node_TSP1_30_version2d_10X_smartseq_scvi_Nov122024	ED	cell_ontology_class	mast cell	212	1000	0.023976	2.41928	0.0719281	1.44811	1	1	5
scDRS/h5ad/Lymph_Node_TSP1_30_version2d_10X_smartseq_scvi_Nov122024.h5ad	Lymph_Node_TSP1_30_version2d_10X_smartseq_scvi_Nov122024	ED	cell_ontology_class	mature nk t cell	1024	1000	0.0749251	1.52456	0.023976	2.21823	4	4	10
scDRS/h5ad/Lymph_Node_TSP1_30_version2d_10X_smartseq_scvi_Nov122024.h5ad	Lymph_Node_TSP1_30_version2d_10X_smartseq_scvi_Nov122024	ED	cell_ontology_class	monocyte	766	1000	0.000999001	13.7476	0.000999001	5.3999	246	283	331
scDRS/h5ad/Lymph_Node_TSP1_30_version2d_10X_smartseq_scvi_Nov122024.h5ad	Lymph_Node_TSP1_30_version2d_10X_smartseq_scvi_Nov122024	ED	cell_ontology_class	myeloid dendritic cell	122	1000	0.0479521	1.83617	0.619381	-0.299357	0	1	2
scDRS/h5ad/Lymph_Node_TSP1_30_version2d_10X_smartseq_scvi_Nov122024.h5ad	Lymph_Node_TSP1_30_version2d_10X_smartseq_scvi_Nov122024	ED	cell_ontology_class	naive thymus-derived cd4-positive, alpha-beta t cell	4154	1000	0.996004	-2.62479	0.327672	0.427828	0	1	3
scDRS/h5ad/Lymph_Node_TSP1_30_version2d_10X_smartseq_scvi_Nov122024.h5ad	Lymph_Node_TSP1_30_version2d_10X_smartseq_scvi_Nov122024	ED	cell_ontology_class	natural killer cell	1579	1000	0.0629371	1.66902	0.0849151	1.30983	2	4	8
scDRS/h5ad/Lymph_Node_TSP1_30_version2d_10X_smartseq_scvi_Nov122024.h5ad	Lymph_Node_TSP1_30_version2d_10X_smartseq_scvi_Nov122024	ED	cell_ontology_class	neutrophil	303	1000	0.405594	0.194342	0.452547	0.0870032	1	2	2
scDRS/h5ad/Lymph_Node_TSP1_30_version2d_10X_smartseq_scvi_Nov122024.h5ad	Lymph_Node_TSP1_30_version2d_10X_smartseq_scvi_Nov122024	ED	cell_ontology_class	non-classical monocyte	71	1000	0.010989	2.52251	0.124875	1.07785	2	2	2
scDRS/h5ad/Lymph_Node_TSP1_30_version2d_10X_smartseq_scvi_Nov122024.h5ad	Lymph_Node_TSP1_30_version2d_10X_smartseq_scvi_Nov122024	ED	cell_ontology_class	plasma cell	5943	1000	0.00899101	2.53637	0.003996	4.39664	20	56	139
scDRS/h5ad/Lymph_Node_TSP1_30_version2d_10X_smartseq_scvi_Nov122024.h5ad	Lymph_Node_TSP1_30_version2d_10X_smartseq_scvi_Nov122024	ED	cell_ontology_class	plasmacytoid dendritic cell	16	1000	0.000999001	3.34785	0.894106	-1.34163	0	1	3
scDRS/h5ad/Lymph_Node_TSP1_30_version2d_10X_smartseq_scvi_Nov122024.h5ad	Lymph_Node_TSP1_30_version2d_10X_smartseq_scvi_Nov122024	ED	cell_ontology_class	regulatory t cell	968	1000	0.468531	0.0338076	0.559441	-0.159043	0	0	2
scDRS/h5ad/Lymph_Node_TSP1_30_version2d_10X_smartseq_scvi_Nov122024.h5ad	Lymph_Node_TSP1_30_version2d_10X_smartseq_scvi_Nov122024	ED	cell_ontology_class	stromal cell	111	1000	0.000999001	8.36289	0.010989	2.47883	99	101	104
scDRS/h5ad/Lymph_Node_TSP1_30_version2d_10X_smartseq_scvi_Nov122024.h5ad	Lymph_Node_TSP1_30_version2d_10X_smartseq_scvi_Nov122024	ED	cell_ontology_class	t cell	1281	1000	0.476523	0.044105	0.0949051	1.29405	0	2	4
scDRS/h5ad/Lymph_Node_TSP1_30_version2d_10X_smartseq_scvi_Nov122024.h5ad	Lymph_Node_TSP1_30_version2d_10X_smartseq_scvi_Nov122024	PPD	cell_ontology_class	b cell	54746	1000	0.929071	-1.42992	0.208791	0.649025	1	7	35
scDRS/h5ad/Lymph_Node_TSP1_30_version2d_10X_smartseq_scvi_Nov122024.h5ad	Lymph_Node_TSP1_30_version2d_10X_smartseq_scvi_Nov122024	PPD	cell_ontology_class	cd4-positive, alpha-beta t cell	39280	1000	0.212787	0.778327	0.036963	2.29635	5	15	62
scDRS/h5ad/Lymph_Node_TSP1_30_version2d_10X_smartseq_scvi_Nov122024.h5ad	Lymph_Node_TSP1_30_version2d_10X_smartseq_scvi_Nov122024	PPD	cell_ontology_class	cd4-positive, alpha-beta thymocyte	122	1000	0.118881	1.18247	0.918082	-1.45413	0	0	0
scDRS/h5ad/Lymph_Node_TSP1_30_version2d_10X_smartseq_scvi_Nov122024.h5ad	Lymph_Node_TSP1_30_version2d_10X_smartseq_scvi_Nov122024	PPD	cell_ontology_class	cd8-positive, alpha-beta t cell	14682	1000	0.649351	-0.404521	0.263736	0.45916	2	5	15
scDRS/h5ad/Lymph_Node_TSP1_30_version2d_10X_smartseq_scvi_Nov122024.h5ad	Lymph_Node_TSP1_30_version2d_10X_smartseq_scvi_Nov122024	PPD	cell_ontology_class	cd8-positive, alpha-beta thymocyte	59	1000	0.577423	-0.219009	0.656344	-0.123167	0	0	0
scDRS/h5ad/Lymph_Node_TSP1_30_version2d_10X_smartseq_scvi_Nov122024.h5ad	Lymph_Node_TSP1_30_version2d_10X_smartseq_scvi_Nov122024	PPD	cell_ontology_class	classical monocyte	552	1000	0.000999001	5.04438	0.607393	-0.321007	30	59	100
scDRS/h5ad/Lymph_Node_TSP1_30_version2d_10X_smartseq_scvi_Nov122024.h5ad	Lymph_Node_TSP1_30_version2d_10X_smartseq_scvi_Nov122024	PPD	cell_ontology_class	endothelial cell	196	1000	0.000999001	7.61563	0.00899101	2.42695	43	60	85
scDRS/h5ad/Lymph_Node_TSP1_30_version2d_10X_smartseq_scvi_Nov122024.h5ad	Lymph_Node_TSP1_30_version2d_10X_smartseq_scvi_Nov122024	PPD	cell_ontology_class	erythrocyte	37	1000	0.000999001	4.51692	0.714286	-0.572699	1	3	3
scDRS/h5ad/Lymph_Node_TSP1_30_version2d_10X_smartseq_scvi_Nov122024.h5ad	Lymph_Node_TSP1_30_version2d_10X_smartseq_scvi_Nov122024	PPD	cell_ontology_class	hematopoietic precursor cell	12	1000	0.000999001	4.78735	0.457542	0.139796	2	2	2
scDRS/h5ad/Lymph_Node_TSP1_30_version2d_10X_smartseq_scvi_Nov122024.h5ad	Lymph_Node_TSP1_30_version2d_10X_smartseq_scvi_Nov122024	PPD	cell_ontology_class	innate lymphoid cell	745	1000	0.171828	0.920574	0.102897	1.19973	1	2	4
scDRS/h5ad/Lymph_Node_TSP1_30_version2d_10X_smartseq_scvi_Nov122024.h5ad	Lymph_Node_TSP1_30_version2d_10X_smartseq_scvi_Nov122024	PPD	cell_ontology_class	intermediate monocyte	281	1000	0.000999001	4.76986	0.030969	1.81804	15	28	50
scDRS/h5ad/Lymph_Node_TSP1_30_version2d_10X_smartseq_scvi_Nov122024.h5ad	Lymph_Node_TSP1_30_version2d_10X_smartseq_scvi_Nov122024	PPD	cell_ontology_class	macrophage	1794	1000	0.001998	3.65147	0.191808	0.709373	16	55	122
scDRS/h5ad/Lymph_Node_TSP1_30_version2d_10X_smartseq_scvi_Nov122024.h5ad	Lymph_Node_TSP1_30_version2d_10X_smartseq_scvi_Nov122024	PPD	cell_ontology_class	mast cell	212	1000	0.011988	2.59277	0.141858	1.08533	1	1	4
scDRS/h5ad/Lymph_Node_TSP1_30_version2d_10X_smartseq_scvi_Nov122024.h5ad	Lymph_Node_TSP1_30_version2d_10X_smartseq_scvi_Nov122024	PPD	cell_ontology_class	mature nk t cell	1024	1000	0.386613	0.249366	0.151848	1.00291	1	1	2
scDRS/h5ad/Lymph_Node_TSP1_30_version2d_10X_smartseq_scvi_Nov122024.h5ad	Lymph_Node_TSP1_30_version2d_10X_smartseq_scvi_Nov122024	PPD	cell_ontology_class	monocyte	766	1000	0.000999001	10.582	0.002997	3.56567	100	132	167
scDRS/h5ad/Lymph_Node_TSP1_30_version2d_10X_smartseq_scvi_Nov122024.h5ad	Lymph_Node_TSP1_30_version2d_10X_smartseq_scvi_Nov122024	PPD	cell_ontology_class	myeloid dendritic cell	122	1000	0.000999001	3.58156	0.2997	0.579167	2	3	7
scDRS/h5ad/Lymph_Node_TSP1_30_version2d_10X_smartseq_scvi_Nov122024.h5ad	Lymph_Node_TSP1_30_version2d_10X_smartseq_scvi_Nov122024	PPD	cell_ontology_class	naive thymus-derived cd4-positive, alpha-beta t cell	4154	1000	0.374625	0.298991	0.210789	0.824187	1	2	6
scDRS/h5ad/Lymph_Node_TSP1_30_version2d_10X_smartseq_scvi_Nov122024.h5ad	Lymph_Node_TSP1_30_version2d_10X_smartseq_scvi_Nov122024	PPD	cell_ontology_class	natural killer cell	1579	1000	0.422577	0.153202	0.231768	0.520025	0	0	2
scDRS/h5ad/Lymph_Node_TSP1_30_version2d_10X_smartseq_scvi_Nov122024.h5ad	Lymph_Node_TSP1_30_version2d_10X_smartseq_scvi_Nov122024	PPD	cell_ontology_class	neutrophil	303	1000	0.000999001	3.86762	0.030969	2.18005	8	17	35
scDRS/h5ad/Lymph_Node_TSP1_30_version2d_10X_smartseq_scvi_Nov122024.h5ad	Lymph_Node_TSP1_30_version2d_10X_smartseq_scvi_Nov122024	PPD	cell_ontology_class	non-classical monocyte	71	1000	0.000999001	3.9125	0.044955	1.4868	1	2	6
scDRS/h5ad/Lymph_Node_TSP1_30_version2d_10X_smartseq_scvi_Nov122024.h5ad	Lymph_Node_TSP1_30_version2d_10X_smartseq_scvi_Nov122024	PPD	cell_ontology_class	plasma cell	5943	1000	0.0779221	1.49883	0.0869131	1.44987	3	8	24
scDRS/h5ad/Lymph_Node_TSP1_30_version2d_10X_smartseq_scvi_Nov122024.h5ad	Lymph_Node_TSP1_30_version2d_10X_smartseq_scvi_Nov122024	PPD	cell_ontology_class	plasmacytoid dendritic cell	16	1000	0.011988	2.51713	0.498501	0.0286588	0	0	1
scDRS/h5ad/Lymph_Node_TSP1_30_version2d_10X_smartseq_scvi_Nov122024.h5ad	Lymph_Node_TSP1_30_version2d_10X_smartseq_scvi_Nov122024	PPD	cell_ontology_class	regulatory t cell	968	1000	0.00999001	2.43611	0.174825	0.947384	0	1	6
scDRS/h5ad/Lymph_Node_TSP1_30_version2d_10X_smartseq_scvi_Nov122024.h5ad	Lymph_Node_TSP1_30_version2d_10X_smartseq_scvi_Nov122024	PPD	cell_ontology_class	stromal cell	111	1000	0.000999001	3.60798	0.174825	0.8779	3	7	17
scDRS/h5ad/Lymph_Node_TSP1_30_version2d_10X_smartseq_scvi_Nov122024.h5ad	Lymph_Node_TSP1_30_version2d_10X_smartseq_scvi_Nov122024	PPD	cell_ontology_class	t cell	1281	1000	0.789211	-0.846701	0.14985	0.987203	0	0	0
scDRS/h5ad/Lymph_Node_TSP1_30_version2d_10X_smartseq_scvi_Nov122024.h5ad	Lymph_Node_TSP1_30_version2d_10X_smartseq_scvi_Nov122024	OCS	cell_ontology_class	b cell	54746	1000	0.783217	-0.813763	0.263736	0.486304	6	19	64
scDRS/h5ad/Lymph_Node_TSP1_30_version2d_10X_smartseq_scvi_Nov122024.h5ad	Lymph_Node_TSP1_30_version2d_10X_smartseq_scvi_Nov122024	OCS	cell_ontology_class	cd4-positive, alpha-beta t cell	39280	1000	0.422577	0.172395	0.0479521	1.92705	14	29	100
scDRS/h5ad/Lymph_Node_TSP1_30_version2d_10X_smartseq_scvi_Nov122024.h5ad	Lymph_Node_TSP1_30_version2d_10X_smartseq_scvi_Nov122024	OCS	cell_ontology_class	cd4-positive, alpha-beta thymocyte	122	1000	0.829171	-0.97543	0.0619381	1.25091	0	0	0
scDRS/h5ad/Lymph_Node_TSP1_30_version2d_10X_smartseq_scvi_Nov122024.h5ad	Lymph_Node_TSP1_30_version2d_10X_smartseq_scvi_Nov122024	OCS	cell_ontology_class	cd8-positive, alpha-beta t cell	14682	1000	0.881119	-1.14898	0.198801	0.752443	1	5	13
scDRS/h5ad/Lymph_Node_TSP1_30_version2d_10X_smartseq_scvi_Nov122024.h5ad	Lymph_Node_TSP1_30_version2d_10X_smartseq_scvi_Nov122024	OCS	cell_ontology_class	cd8-positive, alpha-beta thymocyte	59	1000	0.999001	-2.62527	0.325674	0.578087	0	0	0
scDRS/h5ad/Lymph_Node_TSP1_30_version2d_10X_smartseq_scvi_Nov122024.h5ad	Lymph_Node_TSP1_30_version2d_10X_smartseq_scvi_Nov122024	OCS	cell_ontology_class	classical monocyte	552	1000	0.00499501	3.03709	0.216783	0.768556	5	13	27
scDRS/h5ad/Lymph_Node_TSP1_30_version2d_10X_smartseq_scvi_Nov122024.h5ad	Lymph_Node_TSP1_30_version2d_10X_smartseq_scvi_Nov122024	OCS	cell_ontology_class	endothelial cell	196	1000	0.000999001	6.97407	0.000999001	4.01062	41	53	74
scDRS/h5ad/Lymph_Node_TSP1_30_version2d_10X_smartseq_scvi_Nov122024.h5ad	Lymph_Node_TSP1_30_version2d_10X_smartseq_scvi_Nov122024	OCS	cell_ontology_class	erythrocyte	37	1000	0.176823	0.782019	0.00599401	1.75208	1	1	1
scDRS/h5ad/Lymph_Node_TSP1_30_version2d_10X_smartseq_scvi_Nov122024.h5ad	Lymph_Node_TSP1_30_version2d_10X_smartseq_scvi_Nov122024	OCS	cell_ontology_class	hematopoietic precursor cell	12	1000	0.015984	2.54341	0.206793	0.920413	0	0	1
scDRS/h5ad/Lymph_Node_TSP1_30_version2d_10X_smartseq_scvi_Nov122024.h5ad	Lymph_Node_TSP1_30_version2d_10X_smartseq_scvi_Nov122024	OCS	cell_ontology_class	innate lymphoid cell	745	1000	0.969031	-1.6717	0.0799201	1.35491	0	0	1
scDRS/h5ad/Lymph_Node_TSP1_30_version2d_10X_smartseq_scvi_Nov122024.h5ad	Lymph_Node_TSP1_30_version2d_10X_smartseq_scvi_Nov122024	OCS	cell_ontology_class	intermediate monocyte	281	1000	0.00499501	2.9767	0.709291	-0.512687	3	4	15
scDRS/h5ad/Lymph_Node_TSP1_30_version2d_10X_smartseq_scvi_Nov122024.h5ad	Lymph_Node_TSP1_30_version2d_10X_smartseq_scvi_Nov122024	OCS	cell_ontology_class	macrophage	1794	1000	0.000999001	4.90432	0.00799201	3.63962	127	231	380
scDRS/h5ad/Lymph_Node_TSP1_30_version2d_10X_smartseq_scvi_Nov122024.h5ad	Lymph_Node_TSP1_30_version2d_10X_smartseq_scvi_Nov122024	OCS	cell_ontology_class	mast cell	212	1000	0.000999001	4.36703	0.47952	-0.0215967	8	11	20
scDRS/h5ad/Lymph_Node_TSP1_30_version2d_10X_smartseq_scvi_Nov122024.h5ad	Lymph_Node_TSP1_30_version2d_10X_smartseq_scvi_Nov122024	OCS	cell_ontology_class	mature nk t cell	1024	1000	0.821179	-0.932023	0.226773	0.684949	0	0	0
scDRS/h5ad/Lymph_Node_TSP1_30_version2d_10X_smartseq_scvi_Nov122024.h5ad	Lymph_Node_TSP1_30_version2d_10X_smartseq_scvi_Nov122024	OCS	cell_ontology_class	monocyte	766	1000	0.000999001	11.0166	0.000999001	4.39087	129	163	212
scDRS/h5ad/Lymph_Node_TSP1_30_version2d_10X_smartseq_scvi_Nov122024.h5ad	Lymph_Node_TSP1_30_version2d_10X_smartseq_scvi_Nov122024	OCS	cell_ontology_class	myeloid dendritic cell	122	1000	0.00499501	2.91727	0.684316	-0.451295	1	1	4
scDRS/h5ad/Lymph_Node_TSP1_30_version2d_10X_smartseq_scvi_Nov122024.h5ad	Lymph_Node_TSP1_30_version2d_10X_smartseq_scvi_Nov122024	OCS	cell_ontology_class	naive thymus-derived cd4-positive, alpha-beta t cell	4154	1000	0.372627	0.35346	0.936064	-1.48697	1	2	6
scDRS/h5ad/Lymph_Node_TSP1_30_version2d_10X_smartseq_scvi_Nov122024.h5ad	Lymph_Node_TSP1_30_version2d_10X_smartseq_scvi_Nov122024	OCS	cell_ontology_class	natural killer cell	1579	1000	0.677323	-0.495913	0.460539	-0.0405984	1	3	5
scDRS/h5ad/Lymph_Node_TSP1_30_version2d_10X_smartseq_scvi_Nov122024.h5ad	Lymph_Node_TSP1_30_version2d_10X_smartseq_scvi_Nov122024	OCS	cell_ontology_class	neutrophil	303	1000	0.166833	1.02548	0.779221	-0.748792	0	0	1
scDRS/h5ad/Lymph_Node_TSP1_30_version2d_10X_smartseq_scvi_Nov122024.h5ad	Lymph_Node_TSP1_30_version2d_10X_smartseq_scvi_Nov122024	OCS	cell_ontology_class	non-classical monocyte	71	1000	0.002997	3.13155	0.307692	0.549482	1	1	3
scDRS/h5ad/Lymph_Node_TSP1_30_version2d_10X_smartseq_scvi_Nov122024.h5ad	Lymph_Node_TSP1_30_version2d_10X_smartseq_scvi_Nov122024	OCS	cell_ontology_class	plasma cell	5943	1000	0.018981	2.23049	0.003996	4.43334	18	34	92
scDRS/h5ad/Lymph_Node_TSP1_30_version2d_10X_smartseq_scvi_Nov122024.h5ad	Lymph_Node_TSP1_30_version2d_10X_smartseq_scvi_Nov122024	OCS	cell_ontology_class	plasmacytoid dendritic cell	16	1000	0.000999001	3.56519	0.00999001	2.30282	0	1	2
scDRS/h5ad/Lymph_Node_TSP1_30_version2d_10X_smartseq_scvi_Nov122024.h5ad	Lymph_Node_TSP1_30_version2d_10X_smartseq_scvi_Nov122024	OCS	cell_ontology_class	regulatory t cell	968	1000	0.0489511	1.67757	0.585415	-0.181568	3	3	8
scDRS/h5ad/Lymph_Node_TSP1_30_version2d_10X_smartseq_scvi_Nov122024.h5ad	Lymph_Node_TSP1_30_version2d_10X_smartseq_scvi_Nov122024	OCS	cell_ontology_class	stromal cell	111	1000	0.000999001	6.98705	0.017982	2.30831	72	86	94
scDRS/h5ad/Lymph_Node_TSP1_30_version2d_10X_smartseq_scvi_Nov122024.h5ad	Lymph_Node_TSP1_30_version2d_10X_smartseq_scvi_Nov122024	OCS	cell_ontology_class	t cell	1281	1000	0.253746	0.651029	0.146853	1.06922	0	0	4
scDRS/h5ad/Lymph_Node_TSP1_30_version2d_10X_smartseq_scvi_Nov122024.h5ad	Lymph_Node_TSP1_30_version2d_10X_smartseq_scvi_Nov122024	PD	cell_ontology_class	b cell	54746	1000	0.923077	-1.41177	0.156843	0.921538	2	10	42
scDRS/h5ad/Lymph_Node_TSP1_30_version2d_10X_smartseq_scvi_Nov122024.h5ad	Lymph_Node_TSP1_30_version2d_10X_smartseq_scvi_Nov122024	PD	cell_ontology_class	cd4-positive, alpha-beta t cell	39280	1000	0.357642	0.370248	0.503497	-0.157142	5	13	63
scDRS/h5ad/Lymph_Node_TSP1_30_version2d_10X_smartseq_scvi_Nov122024.h5ad	Lymph_Node_TSP1_30_version2d_10X_smartseq_scvi_Nov122024	PD	cell_ontology_class	cd4-positive, alpha-beta thymocyte	122	1000	0.926074	-1.50431	0.89011	-1.21161	0	0	0
scDRS/h5ad/Lymph_Node_TSP1_30_version2d_10X_smartseq_scvi_Nov122024.h5ad	Lymph_Node_TSP1_30_version2d_10X_smartseq_scvi_Nov122024	PD	cell_ontology_class	cd8-positive, alpha-beta t cell	14682	1000	0.432567	0.15443	0.356643	0.204435	1	7	19
scDRS/h5ad/Lymph_Node_TSP1_30_version2d_10X_smartseq_scvi_Nov122024.h5ad	Lymph_Node_TSP1_30_version2d_10X_smartseq_scvi_Nov122024	PD	cell_ontology_class	cd8-positive, alpha-beta thymocyte	59	1000	0.833167	-0.966084	0.7003	-0.399947	0	0	0
scDRS/h5ad/Lymph_Node_TSP1_30_version2d_10X_smartseq_scvi_Nov122024.h5ad	Lymph_Node_TSP1_30_version2d_10X_smartseq_scvi_Nov122024	PD	cell_ontology_class	classical monocyte	552	1000	0.001998	3.58714	0.0829171	1.43378	6	15	40
scDRS/h5ad/Lymph_Node_TSP1_30_version2d_10X_smartseq_scvi_Nov122024.h5ad	Lymph_Node_TSP1_30_version2d_10X_smartseq_scvi_Nov122024	PD	cell_ontology_class	endothelial cell	196	1000	0.000999001	6.20369	0.0779221	1.4557	28	54	80
scDRS/h5ad/Lymph_Node_TSP1_30_version2d_10X_smartseq_scvi_Nov122024.h5ad	Lymph_Node_TSP1_30_version2d_10X_smartseq_scvi_Nov122024	PD	cell_ontology_class	erythrocyte	37	1000	0.001998	4.39756	0.200799	0.840526	2	4	7
scDRS/h5ad/Lymph_Node_TSP1_30_version2d_10X_smartseq_scvi_Nov122024.h5ad	Lymph_Node_TSP1_30_version2d_10X_smartseq_scvi_Nov122024	PD	cell_ontology_class	hematopoietic precursor cell	12	1000	0.012987	2.46145	0.490509	0.146381	0	0	0
scDRS/h5ad/Lymph_Node_TSP1_30_version2d_10X_smartseq_scvi_Nov122024.h5ad	Lymph_Node_TSP1_30_version2d_10X_smartseq_scvi_Nov122024	PD	cell_ontology_class	innate lymphoid cell	745	1000	0.829171	-0.90421	0.406593	0.307978	0	1	1
scDRS/h5ad/Lymph_Node_TSP1_30_version2d_10X_smartseq_scvi_Nov122024.h5ad	Lymph_Node_TSP1_30_version2d_10X_smartseq_scvi_Nov122024	PD	cell_ontology_class	intermediate monocyte	281	1000	0.000999001	3.94475	0.225774	0.743105	7	15	42
scDRS/h5ad/Lymph_Node_TSP1_30_version2d_10X_smartseq_scvi_Nov122024.h5ad	Lymph_Node_TSP1_30_version2d_10X_smartseq_scvi_Nov122024	PD	cell_ontology_class	macrophage	1794	1000	0.000999001	4.8685	0.16983	0.805685	79	211	381
scDRS/h5ad/Lymph_Node_TSP1_30_version2d_10X_smartseq_scvi_Nov122024.h5ad	Lymph_Node_TSP1_30_version2d_10X_smartseq_scvi_Nov122024	PD	cell_ontology_class	mast cell	212	1000	0.26973	0.454093	0.0669331	1.56917	0	0	0
scDRS/h5ad/Lymph_Node_TSP1_30_version2d_10X_smartseq_scvi_Nov122024.h5ad	Lymph_Node_TSP1_30_version2d_10X_smartseq_scvi_Nov122024	PD	cell_ontology_class	mature nk t cell	1024	1000	0.270729	0.589943	0.545455	-0.177261	0	0	0
scDRS/h5ad/Lymph_Node_TSP1_30_version2d_10X_smartseq_scvi_Nov122024.h5ad	Lymph_Node_TSP1_30_version2d_10X_smartseq_scvi_Nov122024	PD	cell_ontology_class	monocyte	766	1000	0.000999001	6.49652	0.022977	2.31687	22	49	84
scDRS/h5ad/Lymph_Node_TSP1_30_version2d_10X_smartseq_scvi_Nov122024.h5ad	Lymph_Node_TSP1_30_version2d_10X_smartseq_scvi_Nov122024	PD	cell_ontology_class	myeloid dendritic cell	122	1000	0.000999001	3.60669	0.386613	0.347947	1	3	9
scDRS/h5ad/Lymph_Node_TSP1_30_version2d_10X_smartseq_scvi_Nov122024.h5ad	Lymph_Node_TSP1_30_version2d_10X_smartseq_scvi_Nov122024	PD	cell_ontology_class	naive thymus-derived cd4-positive, alpha-beta t cell	4154	1000	0.421578	0.182002	0.31968	0.49403	0	3	5
scDRS/h5ad/Lymph_Node_TSP1_30_version2d_10X_smartseq_scvi_Nov122024.h5ad	Lymph_Node_TSP1_30_version2d_10X_smartseq_scvi_Nov122024	PD	cell_ontology_class	natural killer cell	1579	1000	0.357642	0.309197	0.395604	0.0768641	0	1	3
scDRS/h5ad/Lymph_Node_TSP1_30_version2d_10X_smartseq_scvi_Nov122024.h5ad	Lymph_Node_TSP1_30_version2d_10X_smartseq_scvi_Nov122024	PD	cell_ontology_class	neutrophil	303	1000	0.0639361	1.63722	0.855145	-1.04509	0	1	3
scDRS/h5ad/Lymph_Node_TSP1_30_version2d_10X_smartseq_scvi_Nov122024.h5ad	Lymph_Node_TSP1_30_version2d_10X_smartseq_scvi_Nov122024	PD	cell_ontology_class	non-classical monocyte	71	1000	0.00499501	2.8928	0.638362	-0.238028	0	1	3
scDRS/h5ad/Lymph_Node_TSP1_30_version2d_10X_smartseq_scvi_Nov122024.h5ad	Lymph_Node_TSP1_30_version2d_10X_smartseq_scvi_Nov122024	PD	cell_ontology_class	plasma cell	5943	1000	0.113886	1.26465	0.223776	0.556184	1	3	11
scDRS/h5ad/Lymph_Node_TSP1_30_version2d_10X_smartseq_scvi_Nov122024.h5ad	Lymph_Node_TSP1_30_version2d_10X_smartseq_scvi_Nov122024	PD	cell_ontology_class	plasmacytoid dendritic cell	16	1000	0.000999001	4.14899	0.664336	-0.378248	1	1	2
scDRS/h5ad/Lymph_Node_TSP1_30_version2d_10X_smartseq_scvi_Nov122024.h5ad	Lymph_Node_TSP1_30_version2d_10X_smartseq_scvi_Nov122024	PD	cell_ontology_class	regulatory t cell	968	1000	0.525475	-0.0597698	0.231768	0.726287	0	1	1
scDRS/h5ad/Lymph_Node_TSP1_30_version2d_10X_smartseq_scvi_Nov122024.h5ad	Lymph_Node_TSP1_30_version2d_10X_smartseq_scvi_Nov122024	PD	cell_ontology_class	stromal cell	111	1000	0.001998	3.36036	0.306693	0.462069	2	5	9
scDRS/h5ad/Lymph_Node_TSP1_30_version2d_10X_smartseq_scvi_Nov122024.h5ad	Lymph_Node_TSP1_30_version2d_10X_smartseq_scvi_Nov122024	PD	cell_ontology_class	t cell	1281	1000	0.0729271	1.49606	0.0979021	1.34704	0	1	2
scDRS/h5ad/Lymph_Node_TSP1_30_version2d_10X_smartseq_scvi_Nov122024.h5ad	Lymph_Node_TSP1_30_version2d_10X_smartseq_scvi_Nov122024	PTSD	cell_ontology_class	b cell	54746	1000	0.453546	0.118647	0.00999001	3.87375	22	54	153
scDRS/h5ad/Lymph_Node_TSP1_30_version2d_10X_smartseq_scvi_Nov122024.h5ad	Lymph_Node_TSP1_30_version2d_10X_smartseq_scvi_Nov122024	PTSD	cell_ontology_class	cd4-positive, alpha-beta t cell	39280	1000	0.934066	-1.4647	0.000999001	5.59001	10	23	61
scDRS/h5ad/Lymph_Node_TSP1_30_version2d_10X_smartseq_scvi_Nov122024.h5ad	Lymph_Node_TSP1_30_version2d_10X_smartseq_scvi_Nov122024	PTSD	cell_ontology_class	cd4-positive, alpha-beta thymocyte	122	1000	1	-3.68049	0.652348	-0.221177	0	0	0
scDRS/h5ad/Lymph_Node_TSP1_30_version2d_10X_smartseq_scvi_Nov122024.h5ad	Lymph_Node_TSP1_30_version2d_10X_smartseq_scvi_Nov122024	PTSD	cell_ontology_class	cd8-positive, alpha-beta t cell	14682	1000	0.472527	0.0443705	0.003996	3.73917	7	15	38
scDRS/h5ad/Lymph_Node_TSP1_30_version2d_10X_smartseq_scvi_Nov122024.h5ad	Lymph_Node_TSP1_30_version2d_10X_smartseq_scvi_Nov122024	PTSD	cell_ontology_class	cd8-positive, alpha-beta thymocyte	59	1000	0.9001	-1.25726	0.853147	-1.00226	0	0	0
scDRS/h5ad/Lymph_Node_TSP1_30_version2d_10X_smartseq_scvi_Nov122024.h5ad	Lymph_Node_TSP1_30_version2d_10X_smartseq_scvi_Nov122024	PTSD	cell_ontology_class	classical monocyte	552	1000	0.000999001	3.66465	0.000999001	4.51267	21	29	61
scDRS/h5ad/Lymph_Node_TSP1_30_version2d_10X_smartseq_scvi_Nov122024.h5ad	Lymph_Node_TSP1_30_version2d_10X_smartseq_scvi_Nov122024	PTSD	cell_ontology_class	endothelial cell	196	1000	0.000999001	13.2169	0.000999001	4.33428	133	137	150
scDRS/h5ad/Lymph_Node_TSP1_30_version2d_10X_smartseq_scvi_Nov122024.h5ad	Lymph_Node_TSP1_30_version2d_10X_smartseq_scvi_Nov122024	PTSD	cell_ontology_class	erythrocyte	37	1000	0.011988	2.77132	0.0969031	1.36822	1	1	1
scDRS/h5ad/Lymph_Node_TSP1_30_version2d_10X_smartseq_scvi_Nov122024.h5ad	Lymph_Node_TSP1_30_version2d_10X_smartseq_scvi_Nov122024	PTSD	cell_ontology_class	hematopoietic precursor cell	12	1000	0.000999001	8.53123	0.101898	1.33716	5	6	7
scDRS/h5ad/Lymph_Node_TSP1_30_version2d_10X_smartseq_scvi_Nov122024.h5ad	Lymph_Node_TSP1_30_version2d_10X_smartseq_scvi_Nov122024	PTSD	cell_ontology_class	innate lymphoid cell	745	1000	0.909091	-1.31196	0.0829171	1.20208	2	2	2
scDRS/h5ad/Lymph_Node_TSP1_30_version2d_10X_smartseq_scvi_Nov122024.h5ad	Lymph_Node_TSP1_30_version2d_10X_smartseq_scvi_Nov122024	PTSD	cell_ontology_class	intermediate monocyte	281	1000	0.002997	3.66127	0.001998	3.07477	10	20	38
scDRS/h5ad/Lymph_Node_TSP1_30_version2d_10X_smartseq_scvi_Nov122024.h5ad	Lymph_Node_TSP1_30_version2d_10X_smartseq_scvi_Nov122024	PTSD	cell_ontology_class	macrophage	1794	1000	0.000999001	3.82195	0.002997	4.12351	62	100	168
scDRS/h5ad/Lymph_Node_TSP1_30_version2d_10X_smartseq_scvi_Nov122024.h5ad	Lymph_Node_TSP1_30_version2d_10X_smartseq_scvi_Nov122024	PTSD	cell_ontology_class	mast cell	212	1000	0.03996	1.88115	0.043956	1.77115	0	1	4
scDRS/h5ad/Lymph_Node_TSP1_30_version2d_10X_smartseq_scvi_Nov122024.h5ad	Lymph_Node_TSP1_30_version2d_10X_smartseq_scvi_Nov122024	PTSD	cell_ontology_class	mature nk t cell	1024	1000	0.00599401	2.56969	0.00699301	3.25499	6	6	12
scDRS/h5ad/Lymph_Node_TSP1_30_version2d_10X_smartseq_scvi_Nov122024.h5ad	Lymph_Node_TSP1_30_version2d_10X_smartseq_scvi_Nov122024	PTSD	cell_ontology_class	monocyte	766	1000	0.000999001	28.7167	0.000999001	7.18303	319	330	355
scDRS/h5ad/Lymph_Node_TSP1_30_version2d_10X_smartseq_scvi_Nov122024.h5ad	Lymph_Node_TSP1_30_version2d_10X_smartseq_scvi_Nov122024	PTSD	cell_ontology_class	myeloid dendritic cell	122	1000	0.00999001	2.70121	0.020979	1.97535	2	2	6
scDRS/h5ad/Lymph_Node_TSP1_30_version2d_10X_smartseq_scvi_Nov122024.h5ad	Lymph_Node_TSP1_30_version2d_10X_smartseq_scvi_Nov122024	PTSD	cell_ontology_class	naive thymus-derived cd4-positive, alpha-beta t cell	4154	1000	0.747253	-0.63437	0.101898	1.29526	1	4	5
scDRS/h5ad/Lymph_Node_TSP1_30_version2d_10X_smartseq_scvi_Nov122024.h5ad	Lymph_Node_TSP1_30_version2d_10X_smartseq_scvi_Nov122024	PTSD	cell_ontology_class	natural killer cell	1579	1000	0.020979	2.14835	0.016983	3.06894	3	5	10
scDRS/h5ad/Lymph_Node_TSP1_30_version2d_10X_smartseq_scvi_Nov122024.h5ad	Lymph_Node_TSP1_30_version2d_10X_smartseq_scvi_Nov122024	PTSD	cell_ontology_class	neutrophil	303	1000	0.033966	2.00228	0.040959	1.85841	2	4	7
scDRS/h5ad/Lymph_Node_TSP1_30_version2d_10X_smartseq_scvi_Nov122024.h5ad	Lymph_Node_TSP1_30_version2d_10X_smartseq_scvi_Nov122024	PTSD	cell_ontology_class	non-classical monocyte	71	1000	0.016983	2.27166	0.0609391	1.36977	0	0	1
scDRS/h5ad/Lymph_Node_TSP1_30_version2d_10X_smartseq_scvi_Nov122024.h5ad	Lymph_Node_TSP1_30_version2d_10X_smartseq_scvi_Nov122024	PTSD	cell_ontology_class	plasma cell	5943	1000	0.00899101	2.64461	0.001998	5.69862	35	72	170
scDRS/h5ad/Lymph_Node_TSP1_30_version2d_10X_smartseq_scvi_Nov122024.h5ad	Lymph_Node_TSP1_30_version2d_10X_smartseq_scvi_Nov122024	PTSD	cell_ontology_class	plasmacytoid dendritic cell	16	1000	0.00599401	2.79976	0.425574	0.291045	0	0	1
scDRS/h5ad/Lymph_Node_TSP1_30_version2d_10X_smartseq_scvi_Nov122024.h5ad	Lymph_Node_TSP1_30_version2d_10X_smartseq_scvi_Nov122024	PTSD	cell_ontology_class	regulatory t cell	968	1000	0.694306	-0.54466	0.519481	-0.0167131	1	1	1
scDRS/h5ad/Lymph_Node_TSP1_30_version2d_10X_smartseq_scvi_Nov122024.h5ad	Lymph_Node_TSP1_30_version2d_10X_smartseq_scvi_Nov122024	PTSD	cell_ontology_class	stromal cell	111	1000	0.000999001	10.1854	0.000999001	6.03164	89	95	97
scDRS/h5ad/Lymph_Node_TSP1_30_version2d_10X_smartseq_scvi_Nov122024.h5ad	Lymph_Node_TSP1_30_version2d_10X_smartseq_scvi_Nov122024	PTSD	cell_ontology_class	t cell	1281	1000	0.001998	3.41254	0.014985	2.40302	11	16	34
scDRS/h5ad/Lymph_Node_TSP1_30_version2d_10X_smartseq_scvi_Nov122024.h5ad	Lymph_Node_TSP1_30_version2d_10X_smartseq_scvi_Nov122024	SCZ	cell_ontology_class	b cell	54746	1000	0.036963	1.83272	0.287712	0.351416	27	61	141
scDRS/h5ad/Lymph_Node_TSP1_30_version2d_10X_smartseq_scvi_Nov122024.h5ad	Lymph_Node_TSP1_30_version2d_10X_smartseq_scvi_Nov122024	SCZ	cell_ontology_class	cd4-positive, alpha-beta t cell	39280	1000	0.998002	-2.6881	0.251748	0.525624	1	1	9
scDRS/h5ad/Lymph_Node_TSP1_30_version2d_10X_smartseq_scvi_Nov122024.h5ad	Lymph_Node_TSP1_30_version2d_10X_smartseq_scvi_Nov122024	SCZ	cell_ontology_class	cd4-positive, alpha-beta thymocyte	122	1000	0.797203	-0.820074	0.473526	0.241886	0	0	0
scDRS/h5ad/Lymph_Node_TSP1_30_version2d_10X_smartseq_scvi_Nov122024.h5ad	Lymph_Node_TSP1_30_version2d_10X_smartseq_scvi_Nov122024	SCZ	cell_ontology_class	cd8-positive, alpha-beta t cell	14682	1000	0.88012	-1.18631	0.238761	0.57691	1	5	12
scDRS/h5ad/Lymph_Node_TSP1_30_version2d_10X_smartseq_scvi_Nov122024.h5ad	Lymph_Node_TSP1_30_version2d_10X_smartseq_scvi_Nov122024	SCZ	cell_ontology_class	cd8-positive, alpha-beta thymocyte	59	1000	0.977023	-1.85825	0.406593	0.395206	0	0	0
scDRS/h5ad/Lymph_Node_TSP1_30_version2d_10X_smartseq_scvi_Nov122024.h5ad	Lymph_Node_TSP1_30_version2d_10X_smartseq_scvi_Nov122024	SCZ	cell_ontology_class	classical monocyte	552	1000	0.0879121	1.38344	0.0479521	1.79268	3	4	5
scDRS/h5ad/Lymph_Node_TSP1_30_version2d_10X_smartseq_scvi_Nov122024.h5ad	Lymph_Node_TSP1_30_version2d_10X_smartseq_scvi_Nov122024	SCZ	cell_ontology_class	endothelial cell	196	1000	0.000999001	8.8828	0.000999001	4.1112	50	63	86
scDRS/h5ad/Lymph_Node_TSP1_30_version2d_10X_smartseq_scvi_Nov122024.h5ad	Lymph_Node_TSP1_30_version2d_10X_smartseq_scvi_Nov122024	SCZ	cell_ontology_class	erythrocyte	37	1000	0.024975	2.40884	0.0609391	1.4736	1	1	1
scDRS/h5ad/Lymph_Node_TSP1_30_version2d_10X_smartseq_scvi_Nov122024.h5ad	Lymph_Node_TSP1_30_version2d_10X_smartseq_scvi_Nov122024	SCZ	cell_ontology_class	hematopoietic precursor cell	12	1000	0.000999001	10.6274	0.317682	0.523112	3	3	3
scDRS/h5ad/Lymph_Node_TSP1_30_version2d_10X_smartseq_scvi_Nov122024.h5ad	Lymph_Node_TSP1_30_version2d_10X_smartseq_scvi_Nov122024	SCZ	cell_ontology_class	innate lymphoid cell	745	1000	0.915085	-1.33608	0.663337	-0.360722	1	1	3
scDRS/h5ad/Lymph_Node_TSP1_30_version2d_10X_smartseq_scvi_Nov122024.h5ad	Lymph_Node_TSP1_30_version2d_10X_smartseq_scvi_Nov122024	SCZ	cell_ontology_class	intermediate monocyte	281	1000	0.0779221	1.47487	0.126873	1.08649	1	2	3
scDRS/h5ad/Lymph_Node_TSP1_30_version2d_10X_smartseq_scvi_Nov122024.h5ad	Lymph_Node_TSP1_30_version2d_10X_smartseq_scvi_Nov122024	SCZ	cell_ontology_class	macrophage	1794	1000	0.044955	1.85979	0.0609391	1.78186	3	8	18
scDRS/h5ad/Lymph_Node_TSP1_30_version2d_10X_smartseq_scvi_Nov122024.h5ad	Lymph_Node_TSP1_30_version2d_10X_smartseq_scvi_Nov122024	SCZ	cell_ontology_class	mast cell	212	1000	0.040959	1.89263	0.148851	1.03712	0	0	1
scDRS/h5ad/Lymph_Node_TSP1_30_version2d_10X_smartseq_scvi_Nov122024.h5ad	Lymph_Node_TSP1_30_version2d_10X_smartseq_scvi_Nov122024	SCZ	cell_ontology_class	mature nk t cell	1024	1000	0.278721	0.57106	0.028971	2.05786	1	1	1
scDRS/h5ad/Lymph_Node_TSP1_30_version2d_10X_smartseq_scvi_Nov122024.h5ad	Lymph_Node_TSP1_30_version2d_10X_smartseq_scvi_Nov122024	SCZ	cell_ontology_class	monocyte	766	1000	0.000999001	21.2138	0.000999001	6.96132	227	244	276
scDRS/h5ad/Lymph_Node_TSP1_30_version2d_10X_smartseq_scvi_Nov122024.h5ad	Lymph_Node_TSP1_30_version2d_10X_smartseq_scvi_Nov122024	SCZ	cell_ontology_class	myeloid dendritic cell	122	1000	0.040959	1.89097	0.612388	-0.2593	0	0	1
scDRS/h5ad/Lymph_Node_TSP1_30_version2d_10X_smartseq_scvi_Nov122024.h5ad	Lymph_Node_TSP1_30_version2d_10X_smartseq_scvi_Nov122024	SCZ	cell_ontology_class	naive thymus-derived cd4-positive, alpha-beta t cell	4154	1000	0.995005	-2.33125	0.191808	0.857309	0	0	2
scDRS/h5ad/Lymph_Node_TSP1_30_version2d_10X_smartseq_scvi_Nov122024.h5ad	Lymph_Node_TSP1_30_version2d_10X_smartseq_scvi_Nov122024	SCZ	cell_ontology_class	natural killer cell	1579	1000	0.639361	-0.392962	0.282717	0.402419	0	0	0
scDRS/h5ad/Lymph_Node_TSP1_30_version2d_10X_smartseq_scvi_Nov122024.h5ad	Lymph_Node_TSP1_30_version2d_10X_smartseq_scvi_Nov122024	SCZ	cell_ontology_class	neutrophil	303	1000	0.351648	0.349282	0.012987	2.54468	1	1	1
scDRS/h5ad/Lymph_Node_TSP1_30_version2d_10X_smartseq_scvi_Nov122024.h5ad	Lymph_Node_TSP1_30_version2d_10X_smartseq_scvi_Nov122024	SCZ	cell_ontology_class	non-classical monocyte	71	1000	0.162837	0.956132	0.370629	0.46256	0	0	0
scDRS/h5ad/Lymph_Node_TSP1_30_version2d_10X_smartseq_scvi_Nov122024.h5ad	Lymph_Node_TSP1_30_version2d_10X_smartseq_scvi_Nov122024	SCZ	cell_ontology_class	plasma cell	5943	1000	0.036963	1.82761	0.0619381	1.89542	7	14	34
scDRS/h5ad/Lymph_Node_TSP1_30_version2d_10X_smartseq_scvi_Nov122024.h5ad	Lymph_Node_TSP1_30_version2d_10X_smartseq_scvi_Nov122024	SCZ	cell_ontology_class	plasmacytoid dendritic cell	16	1000	0.00599401	2.77617	0.112887	1.19019	0	0	0
scDRS/h5ad/Lymph_Node_TSP1_30_version2d_10X_smartseq_scvi_Nov122024.h5ad	Lymph_Node_TSP1_30_version2d_10X_smartseq_scvi_Nov122024	SCZ	cell_ontology_class	regulatory t cell	968	1000	0.822178	-0.942811	0.737263	-0.608686	0	0	1
scDRS/h5ad/Lymph_Node_TSP1_30_version2d_10X_smartseq_scvi_Nov122024.h5ad	Lymph_Node_TSP1_30_version2d_10X_smartseq_scvi_Nov122024	SCZ	cell_ontology_class	stromal cell	111	1000	0.000999001	4.97487	0.000999001	3.72488	17	26	44
scDRS/h5ad/Lymph_Node_TSP1_30_version2d_10X_smartseq_scvi_Nov122024.h5ad	Lymph_Node_TSP1_30_version2d_10X_smartseq_scvi_Nov122024	SCZ	cell_ontology_class	t cell	1281	1000	0.163836	1.00252	0.606394	-0.314703	1	1	1
scDRS/h5ad/Lymph_Node_TSP1_30_version2d_10X_smartseq_scvi_Nov122024.h5ad	Lymph_Node_TSP1_30_version2d_10X_smartseq_scvi_Nov122024	SUD_AtypicalPref	cell_ontology_class	b cell	54746	1000	0.987013	-2.28769	0.0749251	1.51512	8	17	47
scDRS/h5ad/Lymph_Node_TSP1_30_version2d_10X_smartseq_scvi_Nov122024.h5ad	Lymph_Node_TSP1_30_version2d_10X_smartseq_scvi_Nov122024	SUD_AtypicalPref	cell_ontology_class	cd4-positive, alpha-beta t cell	39280	1000	0.185814	0.849855	0.017982	2.60852	16	53	146
scDRS/h5ad/Lymph_Node_TSP1_30_version2d_10X_smartseq_scvi_Nov122024.h5ad	Lymph_Node_TSP1_30_version2d_10X_smartseq_scvi_Nov122024	SUD_AtypicalPref	cell_ontology_class	cd4-positive, alpha-beta thymocyte	122	1000	0.685315	-0.459829	0.028971	1.46993	0	0	0
scDRS/h5ad/Lymph_Node_TSP1_30_version2d_10X_smartseq_scvi_Nov122024.h5ad	Lymph_Node_TSP1_30_version2d_10X_smartseq_scvi_Nov122024	SUD_AtypicalPref	cell_ontology_class	cd8-positive, alpha-beta t cell	14682	1000	0.35964	0.332801	0.0479521	1.89317	8	17	49
scDRS/h5ad/Lymph_Node_TSP1_30_version2d_10X_smartseq_scvi_Nov122024.h5ad	Lymph_Node_TSP1_30_version2d_10X_smartseq_scvi_Nov122024	SUD_AtypicalPref	cell_ontology_class	cd8-positive, alpha-beta thymocyte	59	1000	0.828172	-0.973089	0.869131	-1.13282	0	0	0
scDRS/h5ad/Lymph_Node_TSP1_30_version2d_10X_smartseq_scvi_Nov122024.h5ad	Lymph_Node_TSP1_30_version2d_10X_smartseq_scvi_Nov122024	SUD_AtypicalPref	cell_ontology_class	classical monocyte	552	1000	0.012987	2.38829	0.001998	3.66543	9	13	18
scDRS/h5ad/Lymph_Node_TSP1_30_version2d_10X_smartseq_scvi_Nov122024.h5ad	Lymph_Node_TSP1_30_version2d_10X_smartseq_scvi_Nov122024	SUD_AtypicalPref	cell_ontology_class	endothelial cell	196	1000	0.000999001	10.0281	0.001998	3.65816	34	46	67
scDRS/h5ad/Lymph_Node_TSP1_30_version2d_10X_smartseq_scvi_Nov122024.h5ad	Lymph_Node_TSP1_30_version2d_10X_smartseq_scvi_Nov122024	SUD_AtypicalPref	cell_ontology_class	erythrocyte	37	1000	0.016983	2.64196	0.0539461	1.60949	0	1	2
scDRS/h5ad/Lymph_Node_TSP1_30_version2d_10X_smartseq_scvi_Nov122024.h5ad	Lymph_Node_TSP1_30_version2d_10X_smartseq_scvi_Nov122024	SUD_AtypicalPref	cell_ontology_class	hematopoietic precursor cell	12	1000	0.000999001	4.64584	0.104895	1.20758	2	3	4
scDRS/h5ad/Lymph_Node_TSP1_30_version2d_10X_smartseq_scvi_Nov122024.h5ad	Lymph_Node_TSP1_30_version2d_10X_smartseq_scvi_Nov122024	SUD_AtypicalPref	cell_ontology_class	innate lymphoid cell	745	1000	0.841159	-1.00196	0.493507	0.0664587	1	1	1
scDRS/h5ad/Lymph_Node_TSP1_30_version2d_10X_smartseq_scvi_Nov122024.h5ad	Lymph_Node_TSP1_30_version2d_10X_smartseq_scvi_Nov122024	SUD_AtypicalPref	cell_ontology_class	intermediate monocyte	281	1000	0.010989	2.479	0.025974	2.0499	4	6	12
scDRS/h5ad/Lymph_Node_TSP1_30_version2d_10X_smartseq_scvi_Nov122024.h5ad	Lymph_Node_TSP1_30_version2d_10X_smartseq_scvi_Nov122024	SUD_AtypicalPref	cell_ontology_class	macrophage	1794	1000	0.000999001	6.18978	0.000999001	5.44018	411	566	763
scDRS/h5ad/Lymph_Node_TSP1_30_version2d_10X_smartseq_scvi_Nov122024.h5ad	Lymph_Node_TSP1_30_version2d_10X_smartseq_scvi_Nov122024	SUD_AtypicalPref	cell_ontology_class	mast cell	212	1000	0.022977	2.16631	0.0809191	1.38475	1	1	6
scDRS/h5ad/Lymph_Node_TSP1_30_version2d_10X_smartseq_scvi_Nov122024.h5ad	Lymph_Node_TSP1_30_version2d_10X_smartseq_scvi_Nov122024	SUD_AtypicalPref	cell_ontology_class	mature nk t cell	1024	1000	0.155844	0.975519	0.206793	0.731911	0	1	3
scDRS/h5ad/Lymph_Node_TSP1_30_version2d_10X_smartseq_scvi_Nov122024.h5ad	Lymph_Node_TSP1_30_version2d_10X_smartseq_scvi_Nov122024	SUD_AtypicalPref	cell_ontology_class	monocyte	766	1000	0.000999001	13.7902	0.000999001	5.78657	177	210	248
scDRS/h5ad/Lymph_Node_TSP1_30_version2d_10X_smartseq_scvi_Nov122024.h5ad	Lymph_Node_TSP1_30_version2d_10X_smartseq_scvi_Nov122024	SUD_AtypicalPref	cell_ontology_class	myeloid dendritic cell	122	1000	0.117882	1.27688	0.25974	0.656665	0	0	0
scDRS/h5ad/Lymph_Node_TSP1_30_version2d_10X_smartseq_scvi_Nov122024.h5ad	Lymph_Node_TSP1_30_version2d_10X_smartseq_scvi_Nov122024	SUD_AtypicalPref	cell_ontology_class	naive thymus-derived cd4-positive, alpha-beta t cell	4154	1000	0.195804	0.834556	0.0499501	1.67605	4	6	20
scDRS/h5ad/Lymph_Node_TSP1_30_version2d_10X_smartseq_scvi_Nov122024.h5ad	Lymph_Node_TSP1_30_version2d_10X_smartseq_scvi_Nov122024	SUD_AtypicalPref	cell_ontology_class	natural killer cell	1579	1000	0.0599401	1.67237	0.0729271	1.51675	2	5	13
scDRS/h5ad/Lymph_Node_TSP1_30_version2d_10X_smartseq_scvi_Nov122024.h5ad	Lymph_Node_TSP1_30_version2d_10X_smartseq_scvi_Nov122024	SUD_AtypicalPref	cell_ontology_class	neutrophil	303	1000	0.0919081	1.34548	0.262737	0.587211	0	0	2
scDRS/h5ad/Lymph_Node_TSP1_30_version2d_10X_smartseq_scvi_Nov122024.h5ad	Lymph_Node_TSP1_30_version2d_10X_smartseq_scvi_Nov122024	SUD_AtypicalPref	cell_ontology_class	non-classical monocyte	71	1000	0.000999001	5.64938	0.0989011	1.21552	6	9	12
scDRS/h5ad/Lymph_Node_TSP1_30_version2d_10X_smartseq_scvi_Nov122024.h5ad	Lymph_Node_TSP1_30_version2d_10X_smartseq_scvi_Nov122024	SUD_AtypicalPref	cell_ontology_class	plasma cell	5943	1000	0.011988	2.4811	0.003996	3.63267	22	66	158
scDRS/h5ad/Lymph_Node_TSP1_30_version2d_10X_smartseq_scvi_Nov122024.h5ad	Lymph_Node_TSP1_30_version2d_10X_smartseq_scvi_Nov122024	SUD_AtypicalPref	cell_ontology_class	plasmacytoid dendritic cell	16	1000	0.010989	2.42718	0.551449	-0.014637	0	1	1
scDRS/h5ad/Lymph_Node_TSP1_30_version2d_10X_smartseq_scvi_Nov122024.h5ad	Lymph_Node_TSP1_30_version2d_10X_smartseq_scvi_Nov122024	SUD_AtypicalPref	cell_ontology_class	regulatory t cell	968	1000	0.0579421	1.60157	0.364635	0.312418	1	2	8
scDRS/h5ad/Lymph_Node_TSP1_30_version2d_10X_smartseq_scvi_Nov122024.h5ad	Lymph_Node_TSP1_30_version2d_10X_smartseq_scvi_Nov122024	SUD_AtypicalPref	cell_ontology_class	stromal cell	111	1000	0.000999001	5.46697	0.0479521	1.74409	49	66	78
scDRS/h5ad/Lymph_Node_TSP1_30_version2d_10X_smartseq_scvi_Nov122024.h5ad	Lymph_Node_TSP1_30_version2d_10X_smartseq_scvi_Nov122024	SUD_AtypicalPref	cell_ontology_class	t cell	1281	1000	0.000999001	3.79494	0.48951	-0.0103586	8	16	35
scDRS/h5ad/Lymph_Node_TSP1_30_version2d_10X_smartseq_scvi_Nov122024.h5ad	Lymph_Node_TSP1_30_version2d_10X_smartseq_scvi_Nov122024	SUD_BeerPref	cell_ontology_class	b cell	54746	1000	0.196803	0.899344	0.002997	4.77735	31	61	151
scDRS/h5ad/Lymph_Node_TSP1_30_version2d_10X_smartseq_scvi_Nov122024.h5ad	Lymph_Node_TSP1_30_version2d_10X_smartseq_scvi_Nov122024	SUD_BeerPref	cell_ontology_class	cd4-positive, alpha-beta t cell	39280	1000	0.855145	-1.05794	0.001998	6.31757	9	20	47
scDRS/h5ad/Lymph_Node_TSP1_30_version2d_10X_smartseq_scvi_Nov122024.h5ad	Lymph_Node_TSP1_30_version2d_10X_smartseq_scvi_Nov122024	SUD_BeerPref	cell_ontology_class	cd4-positive, alpha-beta thymocyte	122	1000	0.975025	-1.83839	0.176823	0.912418	0	0	0
scDRS/h5ad/Lymph_Node_TSP1_30_version2d_10X_smartseq_scvi_Nov122024.h5ad	Lymph_Node_TSP1_30_version2d_10X_smartseq_scvi_Nov122024	SUD_BeerPref	cell_ontology_class	cd8-positive, alpha-beta t cell	14682	1000	0.805195	-0.853767	0.000999001	5.17381	4	9	25
scDRS/h5ad/Lymph_Node_TSP1_30_version2d_10X_smartseq_scvi_Nov122024.h5ad	Lymph_Node_TSP1_30_version2d_10X_smartseq_scvi_Nov122024	SUD_BeerPref	cell_ontology_class	cd8-positive, alpha-beta thymocyte	59	1000	1	-3.24854	0.322677	0.622182	0	0	0
scDRS/h5ad/Lymph_Node_TSP1_30_version2d_10X_smartseq_scvi_Nov122024.h5ad	Lymph_Node_TSP1_30_version2d_10X_smartseq_scvi_Nov122024	SUD_BeerPref	cell_ontology_class	classical monocyte	552	1000	0.267732	0.551802	0.002997	3.32652	3	7	9
scDRS/h5ad/Lymph_Node_TSP1_30_version2d_10X_smartseq_scvi_Nov122024.h5ad	Lymph_Node_TSP1_30_version2d_10X_smartseq_scvi_Nov122024	SUD_BeerPref	cell_ontology_class	endothelial cell	196	1000	0.000999001	13.0197	0.000999001	4.53722	81	100	117
scDRS/h5ad/Lymph_Node_TSP1_30_version2d_10X_smartseq_scvi_Nov122024.h5ad	Lymph_Node_TSP1_30_version2d_10X_smartseq_scvi_Nov122024	SUD_BeerPref	cell_ontology_class	erythrocyte	37	1000	0.02997	2.29559	0.216783	0.800019	0	0	0
scDRS/h5ad/Lymph_Node_TSP1_30_version2d_10X_smartseq_scvi_Nov122024.h5ad	Lymph_Node_TSP1_30_version2d_10X_smartseq_scvi_Nov122024	SUD_BeerPref	cell_ontology_class	hematopoietic precursor cell	12	1000	0.000999001	7.6314	0.0529471	1.56398	5	6	7
scDRS/h5ad/Lymph_Node_TSP1_30_version2d_10X_smartseq_scvi_Nov122024.h5ad	Lymph_Node_TSP1_30_version2d_10X_smartseq_scvi_Nov122024	SUD_BeerPref	cell_ontology_class	innate lymphoid cell	745	1000	0.794206	-0.771226	0.0499501	1.58211	0	1	1
scDRS/h5ad/Lymph_Node_TSP1_30_version2d_10X_smartseq_scvi_Nov122024.h5ad	Lymph_Node_TSP1_30_version2d_10X_smartseq_scvi_Nov122024	SUD_BeerPref	cell_ontology_class	intermediate monocyte	281	1000	0.218781	0.764549	0.038961	1.75642	0	0	0
scDRS/h5ad/Lymph_Node_TSP1_30_version2d_10X_smartseq_scvi_Nov122024.h5ad	Lymph_Node_TSP1_30_version2d_10X_smartseq_scvi_Nov122024	SUD_BeerPref	cell_ontology_class	macrophage	1794	1000	0.024975	2.06657	0.018981	2.61461	16	23	36
scDRS/h5ad/Lymph_Node_TSP1_30_version2d_10X_smartseq_scvi_Nov122024.h5ad	Lymph_Node_TSP1_30_version2d_10X_smartseq_scvi_Nov122024	SUD_BeerPref	cell_ontology_class	mast cell	212	1000	0.002997	3.63356	0.00499501	2.88493	6	9	17
scDRS/h5ad/Lymph_Node_TSP1_30_version2d_10X_smartseq_scvi_Nov122024.h5ad	Lymph_Node_TSP1_30_version2d_10X_smartseq_scvi_Nov122024	SUD_BeerPref	cell_ontology_class	mature nk t cell	1024	1000	0.012987	2.50158	0.011988	2.83955	2	2	6
scDRS/h5ad/Lymph_Node_TSP1_30_version2d_10X_smartseq_scvi_Nov122024.h5ad	Lymph_Node_TSP1_30_version2d_10X_smartseq_scvi_Nov122024	SUD_BeerPref	cell_ontology_class	monocyte	766	1000	0.000999001	26.221	0.000999001	7.03922	278	290	307
scDRS/h5ad/Lymph_Node_TSP1_30_version2d_10X_smartseq_scvi_Nov122024.h5ad	Lymph_Node_TSP1_30_version2d_10X_smartseq_scvi_Nov122024	SUD_BeerPref	cell_ontology_class	myeloid dendritic cell	122	1000	0.0839161	1.3906	0.0899101	1.30348	0	1	1
scDRS/h5ad/Lymph_Node_TSP1_30_version2d_10X_smartseq_scvi_Nov122024.h5ad	Lymph_Node_TSP1_30_version2d_10X_smartseq_scvi_Nov122024	SUD_BeerPref	cell_ontology_class	naive thymus-derived cd4-positive, alpha-beta t cell	4154	1000	0.538462	-0.106117	0.0949051	1.31279	1	2	6
scDRS/h5ad/Lymph_Node_TSP1_30_version2d_10X_smartseq_scvi_Nov122024.h5ad	Lymph_Node_TSP1_30_version2d_10X_smartseq_scvi_Nov122024	SUD_BeerPref	cell_ontology_class	natural killer cell	1579	1000	0.017982	2.29734	0.001998	4.68799	4	10	22
scDRS/h5ad/Lymph_Node_TSP1_30_version2d_10X_smartseq_scvi_Nov122024.h5ad	Lymph_Node_TSP1_30_version2d_10X_smartseq_scvi_Nov122024	SUD_BeerPref	cell_ontology_class	neutrophil	303	1000	0.747253	-0.718482	0.332667	0.424358	0	0	0
scDRS/h5ad/Lymph_Node_TSP1_30_version2d_10X_smartseq_scvi_Nov122024.h5ad	Lymph_Node_TSP1_30_version2d_10X_smartseq_scvi_Nov122024	SUD_BeerPref	cell_ontology_class	non-classical monocyte	71	1000	0.226773	0.723887	0.655345	-0.254773	0	0	0
scDRS/h5ad/Lymph_Node_TSP1_30_version2d_10X_smartseq_scvi_Nov122024.h5ad	Lymph_Node_TSP1_30_version2d_10X_smartseq_scvi_Nov122024	SUD_BeerPref	cell_ontology_class	plasma cell	5943	1000	0.017982	2.29265	0.003996	4.49532	19	35	81
scDRS/h5ad/Lymph_Node_TSP1_30_version2d_10X_smartseq_scvi_Nov122024.h5ad	Lymph_Node_TSP1_30_version2d_10X_smartseq_scvi_Nov122024	SUD_BeerPref	cell_ontology_class	plasmacytoid dendritic cell	16	1000	0.00599401	2.93027	0.55045	-0.113348	0	1	1
scDRS/h5ad/Lymph_Node_TSP1_30_version2d_10X_smartseq_scvi_Nov122024.h5ad	Lymph_Node_TSP1_30_version2d_10X_smartseq_scvi_Nov122024	SUD_BeerPref	cell_ontology_class	regulatory t cell	968	1000	0.282717	0.539935	0.207792	0.788983	0	1	2
scDRS/h5ad/Lymph_Node_TSP1_30_version2d_10X_smartseq_scvi_Nov122024.h5ad	Lymph_Node_TSP1_30_version2d_10X_smartseq_scvi_Nov122024	SUD_BeerPref	cell_ontology_class	stromal cell	111	1000	0.000999001	8.49137	0.000999001	5.17388	95	100	103
scDRS/h5ad/Lymph_Node_TSP1_30_version2d_10X_smartseq_scvi_Nov122024.h5ad	Lymph_Node_TSP1_30_version2d_10X_smartseq_scvi_Nov122024	SUD_BeerPref	cell_ontology_class	t cell	1281	1000	0.000999001	4.23505	0.000999001	4.84401	8	16	34
scDRS/h5ad/Lymph_Node_TSP1_30_version2d_10X_smartseq_scvi_Nov122024.h5ad	Lymph_Node_TSP1_30_version2d_10X_smartseq_scvi_Nov122024	SUD_Consumption	cell_ontology_class	b cell	54746	1000	0.186813	0.906798	0.018981	2.67708	13	29	87
scDRS/h5ad/Lymph_Node_TSP1_30_version2d_10X_smartseq_scvi_Nov122024.h5ad	Lymph_Node_TSP1_30_version2d_10X_smartseq_scvi_Nov122024	SUD_Consumption	cell_ontology_class	cd4-positive, alpha-beta t cell	39280	1000	0.793207	-0.845552	0.024975	2.38671	2	10	38
scDRS/h5ad/Lymph_Node_TSP1_30_version2d_10X_smartseq_scvi_Nov122024.h5ad	Lymph_Node_TSP1_30_version2d_10X_smartseq_scvi_Nov122024	SUD_Consumption	cell_ontology_class	cd4-positive, alpha-beta thymocyte	122	1000	0.406593	0.2223	0.575425	-0.012466	0	0	1
scDRS/h5ad/Lymph_Node_TSP1_30_version2d_10X_smartseq_scvi_Nov122024.h5ad	Lymph_Node_TSP1_30_version2d_10X_smartseq_scvi_Nov122024	SUD_Consumption	cell_ontology_class	cd8-positive, alpha-beta t cell	14682	1000	0.659341	-0.433175	0.022977	2.41363	2	3	18
scDRS/h5ad/Lymph_Node_TSP1_30_version2d_10X_smartseq_scvi_Nov122024.h5ad	Lymph_Node_TSP1_30_version2d_10X_smartseq_scvi_Nov122024	SUD_Consumption	cell_ontology_class	cd8-positive, alpha-beta thymocyte	59	1000	0.418581	0.16059	0.863137	-1.10909	0	0	0
scDRS/h5ad/Lymph_Node_TSP1_30_version2d_10X_smartseq_scvi_Nov122024.h5ad	Lymph_Node_TSP1_30_version2d_10X_smartseq_scvi_Nov122024	SUD_Consumption	cell_ontology_class	classical monocyte	552	1000	0.0889111	1.44142	0.0549451	1.70379	1	1	4
scDRS/h5ad/Lymph_Node_TSP1_30_version2d_10X_smartseq_scvi_Nov122024.h5ad	Lymph_Node_TSP1_30_version2d_10X_smartseq_scvi_Nov122024	SUD_Consumption	cell_ontology_class	endothelial cell	196	1000	0.000999001	10.0842	0.000999001	4.0089	26	34	56
scDRS/h5ad/Lymph_Node_TSP1_30_version2d_10X_smartseq_scvi_Nov122024.h5ad	Lymph_Node_TSP1_30_version2d_10X_smartseq_scvi_Nov122024	SUD_Consumption	cell_ontology_class	erythrocyte	37	1000	0.000999001	5.25919	0.536464	-0.119029	3	3	4
scDRS/h5ad/Lymph_Node_TSP1_30_version2d_10X_smartseq_scvi_Nov122024.h5ad	Lymph_Node_TSP1_30_version2d_10X_smartseq_scvi_Nov122024	SUD_Consumption	cell_ontology_class	hematopoietic precursor cell	12	1000	0.000999001	3.73484	0.311688	0.593671	0	1	2
scDRS/h5ad/Lymph_Node_TSP1_30_version2d_10X_smartseq_scvi_Nov122024.h5ad	Lymph_Node_TSP1_30_version2d_10X_smartseq_scvi_Nov122024	SUD_Consumption	cell_ontology_class	innate lymphoid cell	745	1000	0.74026	-0.630052	0.155844	1.01872	2	4	4
scDRS/h5ad/Lymph_Node_TSP1_30_version2d_10X_smartseq_scvi_Nov122024.h5ad	Lymph_Node_TSP1_30_version2d_10X_smartseq_scvi_Nov122024	SUD_Consumption	cell_ontology_class	intermediate monocyte	281	1000	0.0689311	1.68142	0.023976	2.03632	2	2	4
scDRS/h5ad/Lymph_Node_TSP1_30_version2d_10X_smartseq_scvi_Nov122024.h5ad	Lymph_Node_TSP1_30_version2d_10X_smartseq_scvi_Nov122024	SUD_Consumption	cell_ontology_class	macrophage	1794	1000	0.000999001	3.55781	0.0689311	1.71554	25	47	94
scDRS/h5ad/Lymph_Node_TSP1_30_version2d_10X_smartseq_scvi_Nov122024.h5ad	Lymph_Node_TSP1_30_version2d_10X_smartseq_scvi_Nov122024	SUD_Consumption	cell_ontology_class	mast cell	212	1000	0.0499501	1.84024	0.032967	1.91076	1	2	4
scDRS/h5ad/Lymph_Node_TSP1_30_version2d_10X_smartseq_scvi_Nov122024.h5ad	Lymph_Node_TSP1_30_version2d_10X_smartseq_scvi_Nov122024	SUD_Consumption	cell_ontology_class	mature nk t cell	1024	1000	0.0599401	1.5935	0.002997	3.73512	3	4	6
scDRS/h5ad/Lymph_Node_TSP1_30_version2d_10X_smartseq_scvi_Nov122024.h5ad	Lymph_Node_TSP1_30_version2d_10X_smartseq_scvi_Nov122024	SUD_Consumption	cell_ontology_class	monocyte	766	1000	0.000999001	15.6201	0.000999001	6.12592	175	187	212
scDRS/h5ad/Lymph_Node_TSP1_30_version2d_10X_smartseq_scvi_Nov122024.h5ad	Lymph_Node_TSP1_30_version2d_10X_smartseq_scvi_Nov122024	SUD_Consumption	cell_ontology_class	myeloid dendritic cell	122	1000	0.0729271	1.51076	0.555445	-0.111907	0	0	0
scDRS/h5ad/Lymph_Node_TSP1_30_version2d_10X_smartseq_scvi_Nov122024.h5ad	Lymph_Node_TSP1_30_version2d_10X_smartseq_scvi_Nov122024	SUD_Consumption	cell_ontology_class	naive thymus-derived cd4-positive, alpha-beta t cell	4154	1000	0.572428	-0.241132	0.458541	0.0706829	1	2	9
scDRS/h5ad/Lymph_Node_TSP1_30_version2d_10X_smartseq_scvi_Nov122024.h5ad	Lymph_Node_TSP1_30_version2d_10X_smartseq_scvi_Nov122024	SUD_Consumption	cell_ontology_class	natural killer cell	1579	1000	0.0619381	1.54381	0.00899101	3.75503	4	5	8
scDRS/h5ad/Lymph_Node_TSP1_30_version2d_10X_smartseq_scvi_Nov122024.h5ad	Lymph_Node_TSP1_30_version2d_10X_smartseq_scvi_Nov122024	SUD_Consumption	cell_ontology_class	neutrophil	303	1000	0.322677	0.427599	0.805195	-0.858187	0	0	1
scDRS/h5ad/Lymph_Node_TSP1_30_version2d_10X_smartseq_scvi_Nov122024.h5ad	Lymph_Node_TSP1_30_version2d_10X_smartseq_scvi_Nov122024	SUD_Consumption	cell_ontology_class	non-classical monocyte	71	1000	0.002997	3.39082	0.035964	1.56711	1	2	4
scDRS/h5ad/Lymph_Node_TSP1_30_version2d_10X_smartseq_scvi_Nov122024.h5ad	Lymph_Node_TSP1_30_version2d_10X_smartseq_scvi_Nov122024	SUD_Consumption	cell_ontology_class	plasma cell	5943	1000	0.032967	1.99416	0.017982	2.92261	6	10	34
scDRS/h5ad/Lymph_Node_TSP1_30_version2d_10X_smartseq_scvi_Nov122024.h5ad	Lymph_Node_TSP1_30_version2d_10X_smartseq_scvi_Nov122024	SUD_Consumption	cell_ontology_class	plasmacytoid dendritic cell	16	1000	0.002997	3.16831	0.811189	-0.93255	0	0	0
scDRS/h5ad/Lymph_Node_TSP1_30_version2d_10X_smartseq_scvi_Nov122024.h5ad	Lymph_Node_TSP1_30_version2d_10X_smartseq_scvi_Nov122024	SUD_Consumption	cell_ontology_class	regulatory t cell	968	1000	0.0619381	1.56245	0.86014	-1.07122	0	0	2
scDRS/h5ad/Lymph_Node_TSP1_30_version2d_10X_smartseq_scvi_Nov122024.h5ad	Lymph_Node_TSP1_30_version2d_10X_smartseq_scvi_Nov122024	SUD_Consumption	cell_ontology_class	stromal cell	111	1000	0.000999001	4.49695	0.405594	0.166297	15	26	41
scDRS/h5ad/Lymph_Node_TSP1_30_version2d_10X_smartseq_scvi_Nov122024.h5ad	Lymph_Node_TSP1_30_version2d_10X_smartseq_scvi_Nov122024	SUD_Consumption	cell_ontology_class	t cell	1281	1000	0.274725	0.573424	0.0599401	1.64407	0	0	2
scDRS/h5ad/Lymph_Node_TSP1_30_version2d_10X_smartseq_scvi_Nov122024.h5ad	Lymph_Node_TSP1_30_version2d_10X_smartseq_scvi_Nov122024	SUD_Problems	cell_ontology_class	b cell	54746	1000	0.705295	-0.55018	0.035964	2.19007	23	59	111
scDRS/h5ad/Lymph_Node_TSP1_30_version2d_10X_smartseq_scvi_Nov122024.h5ad	Lymph_Node_TSP1_30_version2d_10X_smartseq_scvi_Nov122024	SUD_Problems	cell_ontology_class	cd4-positive, alpha-beta t cell	39280	1000	0.702298	-0.533596	0.028971	2.55705	17	34	89
scDRS/h5ad/Lymph_Node_TSP1_30_version2d_10X_smartseq_scvi_Nov122024.h5ad	Lymph_Node_TSP1_30_version2d_10X_smartseq_scvi_Nov122024	SUD_Problems	cell_ontology_class	cd4-positive, alpha-beta thymocyte	122	1000	0.661339	-0.443075	0.13986	1.04308	0	0	0
scDRS/h5ad/Lymph_Node_TSP1_30_version2d_10X_smartseq_scvi_Nov122024.h5ad	Lymph_Node_TSP1_30_version2d_10X_smartseq_scvi_Nov122024	SUD_Problems	cell_ontology_class	cd8-positive, alpha-beta t cell	14682	1000	0.500499	-0.0271385	0.026973	2.56339	6	15	40
scDRS/h5ad/Lymph_Node_TSP1_30_version2d_10X_smartseq_scvi_Nov122024.h5ad	Lymph_Node_TSP1_30_version2d_10X_smartseq_scvi_Nov122024	SUD_Problems	cell_ontology_class	cd8-positive, alpha-beta thymocyte	59	1000	0.844156	-1.03672	0.426573	0.353519	0	0	0
scDRS/h5ad/Lymph_Node_TSP1_30_version2d_10X_smartseq_scvi_Nov122024.h5ad	Lymph_Node_TSP1_30_version2d_10X_smartseq_scvi_Nov122024	SUD_Problems	cell_ontology_class	classical monocyte	552	1000	0.00999001	2.6002	0.000999001	4.08186	15	17	25
scDRS/h5ad/Lymph_Node_TSP1_30_version2d_10X_smartseq_scvi_Nov122024.h5ad	Lymph_Node_TSP1_30_version2d_10X_smartseq_scvi_Nov122024	SUD_Problems	cell_ontology_class	endothelial cell	196	1000	0.000999001	10.3726	0.000999001	4.26129	77	96	112
scDRS/h5ad/Lymph_Node_TSP1_30_version2d_10X_smartseq_scvi_Nov122024.h5ad	Lymph_Node_TSP1_30_version2d_10X_smartseq_scvi_Nov122024	SUD_Problems	cell_ontology_class	erythrocyte	37	1000	0.002997	4.91083	0.290709	0.65781	3	3	6
scDRS/h5ad/Lymph_Node_TSP1_30_version2d_10X_smartseq_scvi_Nov122024.h5ad	Lymph_Node_TSP1_30_version2d_10X_smartseq_scvi_Nov122024	SUD_Problems	cell_ontology_class	hematopoietic precursor cell	12	1000	0.000999001	6.02512	0.023976	2.08374	5	6	6
scDRS/h5ad/Lymph_Node_TSP1_30_version2d_10X_smartseq_scvi_Nov122024.h5ad	Lymph_Node_TSP1_30_version2d_10X_smartseq_scvi_Nov122024	SUD_Problems	cell_ontology_class	innate lymphoid cell	745	1000	0.869131	-1.10748	0.695305	-0.438843	3	3	5
scDRS/h5ad/Lymph_Node_TSP1_30_version2d_10X_smartseq_scvi_Nov122024.h5ad	Lymph_Node_TSP1_30_version2d_10X_smartseq_scvi_Nov122024	SUD_Problems	cell_ontology_class	intermediate monocyte	281	1000	0.017982	2.15323	0.00699301	2.79426	1	2	9
scDRS/h5ad/Lymph_Node_TSP1_30_version2d_10X_smartseq_scvi_Nov122024.h5ad	Lymph_Node_TSP1_30_version2d_10X_smartseq_scvi_Nov122024	SUD_Problems	cell_ontology_class	macrophage	1794	1000	0.000999001	6.11243	0.000999001	4.67977	455	618	803
scDRS/h5ad/Lymph_Node_TSP1_30_version2d_10X_smartseq_scvi_Nov122024.h5ad	Lymph_Node_TSP1_30_version2d_10X_smartseq_scvi_Nov122024	SUD_Problems	cell_ontology_class	mast cell	212	1000	0.196803	0.810246	0.001998	3.2896	0	0	0
scDRS/h5ad/Lymph_Node_TSP1_30_version2d_10X_smartseq_scvi_Nov122024.h5ad	Lymph_Node_TSP1_30_version2d_10X_smartseq_scvi_Nov122024	SUD_Problems	cell_ontology_class	mature nk t cell	1024	1000	0.226773	0.7486	0.114885	1.15474	0	0	2
scDRS/h5ad/Lymph_Node_TSP1_30_version2d_10X_smartseq_scvi_Nov122024.h5ad	Lymph_Node_TSP1_30_version2d_10X_smartseq_scvi_Nov122024	SUD_Problems	cell_ontology_class	monocyte	766	1000	0.000999001	19.8868	0.000999001	6.73631	256	284	326
scDRS/h5ad/Lymph_Node_TSP1_30_version2d_10X_smartseq_scvi_Nov122024.h5ad	Lymph_Node_TSP1_30_version2d_10X_smartseq_scvi_Nov122024	SUD_Problems	cell_ontology_class	myeloid dendritic cell	122	1000	0.0879121	1.42541	0.000999001	2.66317	0	1	2
scDRS/h5ad/Lymph_Node_TSP1_30_version2d_10X_smartseq_scvi_Nov122024.h5ad	Lymph_Node_TSP1_30_version2d_10X_smartseq_scvi_Nov122024	SUD_Problems	cell_ontology_class	naive thymus-derived cd4-positive, alpha-beta t cell	4154	1000	0.543457	-0.174693	0.260739	0.667168	2	6	13
scDRS/h5ad/Lymph_Node_TSP1_30_version2d_10X_smartseq_scvi_Nov122024.h5ad	Lymph_Node_TSP1_30_version2d_10X_smartseq_scvi_Nov122024	SUD_Problems	cell_ontology_class	natural killer cell	1579	1000	0.042957	1.73055	0.030969	2.22625	5	6	11
scDRS/h5ad/Lymph_Node_TSP1_30_version2d_10X_smartseq_scvi_Nov122024.h5ad	Lymph_Node_TSP1_30_version2d_10X_smartseq_scvi_Nov122024	SUD_Problems	cell_ontology_class	neutrophil	303	1000	0.11988	1.21795	0.767233	-0.748091	0	0	2
scDRS/h5ad/Lymph_Node_TSP1_30_version2d_10X_smartseq_scvi_Nov122024.h5ad	Lymph_Node_TSP1_30_version2d_10X_smartseq_scvi_Nov122024	SUD_Problems	cell_ontology_class	non-classical monocyte	71	1000	0.000999001	4.14681	0.177822	0.911124	2	7	8
scDRS/h5ad/Lymph_Node_TSP1_30_version2d_10X_smartseq_scvi_Nov122024.h5ad	Lymph_Node_TSP1_30_version2d_10X_smartseq_scvi_Nov122024	SUD_Problems	cell_ontology_class	plasma cell	5943	1000	0.59041	-0.324156	0.0859141	1.45797	3	5	10
scDRS/h5ad/Lymph_Node_TSP1_30_version2d_10X_smartseq_scvi_Nov122024.h5ad	Lymph_Node_TSP1_30_version2d_10X_smartseq_scvi_Nov122024	SUD_Problems	cell_ontology_class	plasmacytoid dendritic cell	16	1000	0.038961	1.86546	0.193806	0.900258	0	0	0
scDRS/h5ad/Lymph_Node_TSP1_30_version2d_10X_smartseq_scvi_Nov122024.h5ad	Lymph_Node_TSP1_30_version2d_10X_smartseq_scvi_Nov122024	SUD_Problems	cell_ontology_class	regulatory t cell	968	1000	0.42957	0.0975097	0.266733	0.633678	0	1	2
scDRS/h5ad/Lymph_Node_TSP1_30_version2d_10X_smartseq_scvi_Nov122024.h5ad	Lymph_Node_TSP1_30_version2d_10X_smartseq_scvi_Nov122024	SUD_Problems	cell_ontology_class	stromal cell	111	1000	0.000999001	9.55263	0.020979	2.21535	108	108	110
scDRS/h5ad/Lymph_Node_TSP1_30_version2d_10X_smartseq_scvi_Nov122024.h5ad	Lymph_Node_TSP1_30_version2d_10X_smartseq_scvi_Nov122024	SUD_Problems	cell_ontology_class	t cell	1281	1000	0.002997	3.03521	0.00999001	2.78575	5	7	27
scDRS/h5ad/Lymph_Node_TSP1_30_version2d_10X_smartseq_scvi_Nov122024.h5ad	Lymph_Node_TSP1_30_version2d_10X_smartseq_scvi_Nov122024	TS	cell_ontology_class	b cell	54746	1000	0.271728	0.594177	0.000999001	6.02949	20	55	153
scDRS/h5ad/Lymph_Node_TSP1_30_version2d_10X_smartseq_scvi_Nov122024.h5ad	Lymph_Node_TSP1_30_version2d_10X_smartseq_scvi_Nov122024	TS	cell_ontology_class	cd4-positive, alpha-beta t cell	39280	1000	0.989011	-2.13399	0.012987	2.63727	6	12	41
scDRS/h5ad/Lymph_Node_TSP1_30_version2d_10X_smartseq_scvi_Nov122024.h5ad	Lymph_Node_TSP1_30_version2d_10X_smartseq_scvi_Nov122024	TS	cell_ontology_class	cd4-positive, alpha-beta thymocyte	122	1000	0.909091	-1.37736	0.763237	-0.551501	0	0	0
scDRS/h5ad/Lymph_Node_TSP1_30_version2d_10X_smartseq_scvi_Nov122024.h5ad	Lymph_Node_TSP1_30_version2d_10X_smartseq_scvi_Nov122024	TS	cell_ontology_class	cd8-positive, alpha-beta t cell	14682	1000	0.808192	-0.882558	0.0579421	1.77276	4	8	24
scDRS/h5ad/Lymph_Node_TSP1_30_version2d_10X_smartseq_scvi_Nov122024.h5ad	Lymph_Node_TSP1_30_version2d_10X_smartseq_scvi_Nov122024	TS	cell_ontology_class	cd8-positive, alpha-beta thymocyte	59	1000	0.731269	-0.667251	0.374625	0.450498	0	0	0
scDRS/h5ad/Lymph_Node_TSP1_30_version2d_10X_smartseq_scvi_Nov122024.h5ad	Lymph_Node_TSP1_30_version2d_10X_smartseq_scvi_Nov122024	TS	cell_ontology_class	classical monocyte	552	1000	0.0479521	1.77033	0.015984	2.29824	2	4	6
scDRS/h5ad/Lymph_Node_TSP1_30_version2d_10X_smartseq_scvi_Nov122024.h5ad	Lymph_Node_TSP1_30_version2d_10X_smartseq_scvi_Nov122024	TS	cell_ontology_class	endothelial cell	196	1000	0.000999001	9.88776	0.000999001	3.48454	81	104	126
scDRS/h5ad/Lymph_Node_TSP1_30_version2d_10X_smartseq_scvi_Nov122024.h5ad	Lymph_Node_TSP1_30_version2d_10X_smartseq_scvi_Nov122024	TS	cell_ontology_class	erythrocyte	37	1000	0.001998	5.69243	0.153846	1.08817	7	8	14
scDRS/h5ad/Lymph_Node_TSP1_30_version2d_10X_smartseq_scvi_Nov122024.h5ad	Lymph_Node_TSP1_30_version2d_10X_smartseq_scvi_Nov122024	TS	cell_ontology_class	hematopoietic precursor cell	12	1000	0.000999001	5.26245	0.74026	-0.643839	2	2	2
scDRS/h5ad/Lymph_Node_TSP1_30_version2d_10X_smartseq_scvi_Nov122024.h5ad	Lymph_Node_TSP1_30_version2d_10X_smartseq_scvi_Nov122024	TS	cell_ontology_class	innate lymphoid cell	745	1000	0.667333	-0.406729	0.128871	1.13604	1	3	5
scDRS/h5ad/Lymph_Node_TSP1_30_version2d_10X_smartseq_scvi_Nov122024.h5ad	Lymph_Node_TSP1_30_version2d_10X_smartseq_scvi_Nov122024	TS	cell_ontology_class	intermediate monocyte	281	1000	0.0819181	1.46084	0.138861	1.09003	0	0	3
scDRS/h5ad/Lymph_Node_TSP1_30_version2d_10X_smartseq_scvi_Nov122024.h5ad	Lymph_Node_TSP1_30_version2d_10X_smartseq_scvi_Nov122024	TS	cell_ontology_class	macrophage	1794	1000	0.017982	2.28189	0.214785	0.758014	5	20	53
scDRS/h5ad/Lymph_Node_TSP1_30_version2d_10X_smartseq_scvi_Nov122024.h5ad	Lymph_Node_TSP1_30_version2d_10X_smartseq_scvi_Nov122024	TS	cell_ontology_class	mast cell	212	1000	0.0539461	1.79235	0.140859	1.12911	0	0	1
scDRS/h5ad/Lymph_Node_TSP1_30_version2d_10X_smartseq_scvi_Nov122024.h5ad	Lymph_Node_TSP1_30_version2d_10X_smartseq_scvi_Nov122024	TS	cell_ontology_class	mature nk t cell	1024	1000	0.00599401	2.86393	0.0949051	1.38188	3	12	18
scDRS/h5ad/Lymph_Node_TSP1_30_version2d_10X_smartseq_scvi_Nov122024.h5ad	Lymph_Node_TSP1_30_version2d_10X_smartseq_scvi_Nov122024	TS	cell_ontology_class	monocyte	766	1000	0.000999001	16.82	0.000999001	5.79284	205	234	276
scDRS/h5ad/Lymph_Node_TSP1_30_version2d_10X_smartseq_scvi_Nov122024.h5ad	Lymph_Node_TSP1_30_version2d_10X_smartseq_scvi_Nov122024	TS	cell_ontology_class	myeloid dendritic cell	122	1000	0.116883	1.20963	0.396603	0.28761	0	0	0
scDRS/h5ad/Lymph_Node_TSP1_30_version2d_10X_smartseq_scvi_Nov122024.h5ad	Lymph_Node_TSP1_30_version2d_10X_smartseq_scvi_Nov122024	TS	cell_ontology_class	naive thymus-derived cd4-positive, alpha-beta t cell	4154	1000	0.987013	-2.10363	0.483516	0.048561	0	1	2
scDRS/h5ad/Lymph_Node_TSP1_30_version2d_10X_smartseq_scvi_Nov122024.h5ad	Lymph_Node_TSP1_30_version2d_10X_smartseq_scvi_Nov122024	TS	cell_ontology_class	natural killer cell	1579	1000	0.00499501	3.11236	0.141858	1.03372	2	5	15
scDRS/h5ad/Lymph_Node_TSP1_30_version2d_10X_smartseq_scvi_Nov122024.h5ad	Lymph_Node_TSP1_30_version2d_10X_smartseq_scvi_Nov122024	TS	cell_ontology_class	neutrophil	303	1000	0.624376	-0.338567	0.696304	-0.545424	0	0	0
scDRS/h5ad/Lymph_Node_TSP1_30_version2d_10X_smartseq_scvi_Nov122024.h5ad	Lymph_Node_TSP1_30_version2d_10X_smartseq_scvi_Nov122024	TS	cell_ontology_class	non-classical monocyte	71	1000	0.0779221	1.44274	0.759241	-0.635725	0	0	1
scDRS/h5ad/Lymph_Node_TSP1_30_version2d_10X_smartseq_scvi_Nov122024.h5ad	Lymph_Node_TSP1_30_version2d_10X_smartseq_scvi_Nov122024	TS	cell_ontology_class	plasma cell	5943	1000	0.000999001	3.93692	0.011988	3.31009	87	170	362
scDRS/h5ad/Lymph_Node_TSP1_30_version2d_10X_smartseq_scvi_Nov122024.h5ad	Lymph_Node_TSP1_30_version2d_10X_smartseq_scvi_Nov122024	TS	cell_ontology_class	plasmacytoid dendritic cell	16	1000	0.000999001	3.26715	0.17982	0.947916	0	1	2
scDRS/h5ad/Lymph_Node_TSP1_30_version2d_10X_smartseq_scvi_Nov122024.h5ad	Lymph_Node_TSP1_30_version2d_10X_smartseq_scvi_Nov122024	TS	cell_ontology_class	regulatory t cell	968	1000	0.148851	1.09322	0.040959	1.74391	1	1	4
scDRS/h5ad/Lymph_Node_TSP1_30_version2d_10X_smartseq_scvi_Nov122024.h5ad	Lymph_Node_TSP1_30_version2d_10X_smartseq_scvi_Nov122024	TS	cell_ontology_class	stromal cell	111	1000	0.000999001	7.12697	0.035964	1.90833	96	99	104
scDRS/h5ad/Lymph_Node_TSP1_30_version2d_10X_smartseq_scvi_Nov122024.h5ad	Lymph_Node_TSP1_30_version2d_10X_smartseq_scvi_Nov122024	TS	cell_ontology_class	t cell	1281	1000	0.251748	0.684115	0.00999001	2.45381	0	0	1
scDRS/h5ad/Mammary_TSP1_30_version2d_10X_smartseq_scvi_Nov122024.h5ad	Mammary_TSP1_30_version2d_10X_smartseq_scvi_Nov122024	ADHD	cell_ontology_class	b cell	15	1000	0.288711	0.546444	0.014985	1.97888	0	0	0
scDRS/h5ad/Mammary_TSP1_30_version2d_10X_smartseq_scvi_Nov122024.h5ad	Mammary_TSP1_30_version2d_10X_smartseq_scvi_Nov122024	ADHD	cell_ontology_class	basal cell	1819	1000	0.0629371	1.48661	0.000999001	5.65094	3	7	13
scDRS/h5ad/Mammary_TSP1_30_version2d_10X_smartseq_scvi_Nov122024.h5ad	Mammary_TSP1_30_version2d_10X_smartseq_scvi_Nov122024	ADHD	cell_ontology_class	basophil	12	1000	0.88012	-1.12943	0.224775	0.77043	0	0	0
scDRS/h5ad/Mammary_TSP1_30_version2d_10X_smartseq_scvi_Nov122024.h5ad	Mammary_TSP1_30_version2d_10X_smartseq_scvi_Nov122024	ADHD	cell_ontology_class	cd4-positive, alpha-beta t cell	681	1000	0.926074	-1.45141	0.028971	1.83807	0	0	0
scDRS/h5ad/Mammary_TSP1_30_version2d_10X_smartseq_scvi_Nov122024.h5ad	Mammary_TSP1_30_version2d_10X_smartseq_scvi_Nov122024	ADHD	cell_ontology_class	cd8-positive, alpha-beta t cell	2653	1000	0.873127	-1.16281	0.00499501	3.70371	0	0	0
scDRS/h5ad/Mammary_TSP1_30_version2d_10X_smartseq_scvi_Nov122024.h5ad	Mammary_TSP1_30_version2d_10X_smartseq_scvi_Nov122024	ADHD	cell_ontology_class	endothelial cell	1534	1000	0.001998	3.09093	0.016983	3.0341	3	10	22
scDRS/h5ad/Mammary_TSP1_30_version2d_10X_smartseq_scvi_Nov122024.h5ad	Mammary_TSP1_30_version2d_10X_smartseq_scvi_Nov122024	ADHD	cell_ontology_class	fibroblast of breast	5270	1000	0.044955	1.72316	0.01998	2.70411	1	7	14
scDRS/h5ad/Mammary_TSP1_30_version2d_10X_smartseq_scvi_Nov122024.h5ad	Mammary_TSP1_30_version2d_10X_smartseq_scvi_Nov122024	ADHD	cell_ontology_class	luminal epithelial cell of mammary gland	15432	1000	0.026973	1.97159	0.00999001	3.19564	0	9	30
scDRS/h5ad/Mammary_TSP1_30_version2d_10X_smartseq_scvi_Nov122024.h5ad	Mammary_TSP1_30_version2d_10X_smartseq_scvi_Nov122024	ADHD	cell_ontology_class	macrophage	685	1000	0.703297	-0.527537	0.000999001	4.83269	0	0	0
scDRS/h5ad/Mammary_TSP1_30_version2d_10X_smartseq_scvi_Nov122024.h5ad	Mammary_TSP1_30_version2d_10X_smartseq_scvi_Nov122024	ADHD	cell_ontology_class	mast cell	37	1000	0.555445	-0.145898	0.275724	0.592407	0	0	0
scDRS/h5ad/Mammary_TSP1_30_version2d_10X_smartseq_scvi_Nov122024.h5ad	Mammary_TSP1_30_version2d_10X_smartseq_scvi_Nov122024	ADHD	cell_ontology_class	mature nk t cell	14	1000	0.245754	0.655868	0.7003	-0.434871	0	0	0
scDRS/h5ad/Mammary_TSP1_30_version2d_10X_smartseq_scvi_Nov122024.h5ad	Mammary_TSP1_30_version2d_10X_smartseq_scvi_Nov122024	ADHD	cell_ontology_class	natural killer cell	6	1000	0.757243	-0.736567	0.899101	-1.446	0	0	0
scDRS/h5ad/Mammary_TSP1_30_version2d_10X_smartseq_scvi_Nov122024.h5ad	Mammary_TSP1_30_version2d_10X_smartseq_scvi_Nov122024	ADHD	cell_ontology_class	plasma cell	293	1000	0.132867	1.1248	0.000999001	4.75971	0	1	2
scDRS/h5ad/Mammary_TSP1_30_version2d_10X_smartseq_scvi_Nov122024.h5ad	Mammary_TSP1_30_version2d_10X_smartseq_scvi_Nov122024	ADHD	cell_ontology_class	progenitor cell of mammary luminal epithelium	1694	1000	1	-4.18341	0.925075	-1.44341	0	0	0
scDRS/h5ad/Mammary_TSP1_30_version2d_10X_smartseq_scvi_Nov122024.h5ad	Mammary_TSP1_30_version2d_10X_smartseq_scvi_Nov122024	ADHD	cell_ontology_class	regulatory t cell	2	1000	0.518482	-0.087503			0	0	0
scDRS/h5ad/Mammary_TSP1_30_version2d_10X_smartseq_scvi_Nov122024.h5ad	Mammary_TSP1_30_version2d_10X_smartseq_scvi_Nov122024	ADHD	cell_ontology_class	t cell	223	1000	0.933067	-1.45452	0.023976	2.01435	0	0	0
scDRS/h5ad/Mammary_TSP1_30_version2d_10X_smartseq_scvi_Nov122024.h5ad	Mammary_TSP1_30_version2d_10X_smartseq_scvi_Nov122024	ADHD	cell_ontology_class	vascular associated smooth muscle cell	566	1000	0.026973	2.10007	0.027972	2.53367	0	0	1
scDRS/h5ad/Mammary_TSP1_30_version2d_10X_smartseq_scvi_Nov122024.h5ad	Mammary_TSP1_30_version2d_10X_smartseq_scvi_Nov122024	ALZ	cell_ontology_class	b cell	15	1000	0.011988	2.51934	0.858142	-1.08054	0	1	2
scDRS/h5ad/Mammary_TSP1_30_version2d_10X_smartseq_scvi_Nov122024.h5ad	Mammary_TSP1_30_version2d_10X_smartseq_scvi_Nov122024	ALZ	cell_ontology_class	basal cell	1819	1000	0.326673	0.44432	0.373626	0.120288	4	9	14
scDRS/h5ad/Mammary_TSP1_30_version2d_10X_smartseq_scvi_Nov122024.h5ad	Mammary_TSP1_30_version2d_10X_smartseq_scvi_Nov122024	ALZ	cell_ontology_class	basophil	12	1000	0.0559441	1.57696	0.572428	-0.164255	0	0	0
scDRS/h5ad/Mammary_TSP1_30_version2d_10X_smartseq_scvi_Nov122024.h5ad	Mammary_TSP1_30_version2d_10X_smartseq_scvi_Nov122024	ALZ	cell_ontology_class	cd4-positive, alpha-beta t cell	681	1000	0.89011	-1.21775	0.015984	2.164	0	0	0
scDRS/h5ad/Mammary_TSP1_30_version2d_10X_smartseq_scvi_Nov122024.h5ad	Mammary_TSP1_30_version2d_10X_smartseq_scvi_Nov122024	ALZ	cell_ontology_class	cd8-positive, alpha-beta t cell	2653	1000	0.875125	-1.11471	0.0499501	1.8481	0	1	2
scDRS/h5ad/Mammary_TSP1_30_version2d_10X_smartseq_scvi_Nov122024.h5ad	Mammary_TSP1_30_version2d_10X_smartseq_scvi_Nov122024	ALZ	cell_ontology_class	endothelial cell	1534	1000	0.153846	1.01207	0.0939061	1.40781	4	6	17
scDRS/h5ad/Mammary_TSP1_30_version2d_10X_smartseq_scvi_Nov122024.h5ad	Mammary_TSP1_30_version2d_10X_smartseq_scvi_Nov122024	ALZ	cell_ontology_class	fibroblast of breast	5270	1000	0.956044	-1.64385	0.018981	2.79068	0	0	2
scDRS/h5ad/Mammary_TSP1_30_version2d_10X_smartseq_scvi_Nov122024.h5ad	Mammary_TSP1_30_version2d_10X_smartseq_scvi_Nov122024	ALZ	cell_ontology_class	luminal epithelial cell of mammary gland	15432	1000	0.17982	0.931591	0.262737	0.464692	32	53	137
scDRS/h5ad/Mammary_TSP1_30_version2d_10X_smartseq_scvi_Nov122024.h5ad	Mammary_TSP1_30_version2d_10X_smartseq_scvi_Nov122024	ALZ	cell_ontology_class	macrophage	685	1000	0.000999001	10.5319	0.000999001	6.12282	497	524	574
scDRS/h5ad/Mammary_TSP1_30_version2d_10X_smartseq_scvi_Nov122024.h5ad	Mammary_TSP1_30_version2d_10X_smartseq_scvi_Nov122024	ALZ	cell_ontology_class	mast cell	37	1000	0.000999001	4.18986	0.291708	0.506484	5	7	11
scDRS/h5ad/Mammary_TSP1_30_version2d_10X_smartseq_scvi_Nov122024.h5ad	Mammary_TSP1_30_version2d_10X_smartseq_scvi_Nov122024	ALZ	cell_ontology_class	mature nk t cell	14	1000	0.836164	-0.939977	0.843157	-0.954556	0	0	0
scDRS/h5ad/Mammary_TSP1_30_version2d_10X_smartseq_scvi_Nov122024.h5ad	Mammary_TSP1_30_version2d_10X_smartseq_scvi_Nov122024	ALZ	cell_ontology_class	natural killer cell	6	1000	0.254745	0.633581	0.360639	0.534807	0	0	0
scDRS/h5ad/Mammary_TSP1_30_version2d_10X_smartseq_scvi_Nov122024.h5ad	Mammary_TSP1_30_version2d_10X_smartseq_scvi_Nov122024	ALZ	cell_ontology_class	plasma cell	293	1000	0.655345	-0.464847	0.212787	0.72832	0	1	1
scDRS/h5ad/Mammary_TSP1_30_version2d_10X_smartseq_scvi_Nov122024.h5ad	Mammary_TSP1_30_version2d_10X_smartseq_scvi_Nov122024	ALZ	cell_ontology_class	progenitor cell of mammary luminal epithelium	1694	1000	0.001998	3.40427	0.000999001	3.61814	39	66	120
scDRS/h5ad/Mammary_TSP1_30_version2d_10X_smartseq_scvi_Nov122024.h5ad	Mammary_TSP1_30_version2d_10X_smartseq_scvi_Nov122024	ALZ	cell_ontology_class	regulatory t cell	2	1000	0.0749251	1.46763			0	0	0
scDRS/h5ad/Mammary_TSP1_30_version2d_10X_smartseq_scvi_Nov122024.h5ad	Mammary_TSP1_30_version2d_10X_smartseq_scvi_Nov122024	ALZ	cell_ontology_class	t cell	223	1000	0.78022	-0.777958	0.368631	0.342527	0	0	0
scDRS/h5ad/Mammary_TSP1_30_version2d_10X_smartseq_scvi_Nov122024.h5ad	Mammary_TSP1_30_version2d_10X_smartseq_scvi_Nov122024	ALZ	cell_ontology_class	vascular associated smooth muscle cell	566	1000	0.569431	-0.209446	0.160839	0.88824	0	1	4
scDRS/h5ad/Mammary_TSP1_30_version2d_10X_smartseq_scvi_Nov122024.h5ad	Mammary_TSP1_30_version2d_10X_smartseq_scvi_Nov122024	ANX	cell_ontology_class	b cell	15	1000	0.243756	0.647067	0.003996	2.41371	0	0	0
scDRS/h5ad/Mammary_TSP1_30_version2d_10X_smartseq_scvi_Nov122024.h5ad	Mammary_TSP1_30_version2d_10X_smartseq_scvi_Nov122024	ANX	cell_ontology_class	basal cell	1819	1000	0.0629371	1.59427	0.000999001	5.53522	6	9	20
scDRS/h5ad/Mammary_TSP1_30_version2d_10X_smartseq_scvi_Nov122024.h5ad	Mammary_TSP1_30_version2d_10X_smartseq_scvi_Nov122024	ANX	cell_ontology_class	basophil	12	1000	0.815185	-0.897027	0.372627	0.314374	0	0	0
scDRS/h5ad/Mammary_TSP1_30_version2d_10X_smartseq_scvi_Nov122024.h5ad	Mammary_TSP1_30_version2d_10X_smartseq_scvi_Nov122024	ANX	cell_ontology_class	cd4-positive, alpha-beta t cell	681	1000	0.751249	-0.679309	0.0619381	1.52935	0	0	0
scDRS/h5ad/Mammary_TSP1_30_version2d_10X_smartseq_scvi_Nov122024.h5ad	Mammary_TSP1_30_version2d_10X_smartseq_scvi_Nov122024	ANX	cell_ontology_class	cd8-positive, alpha-beta t cell	2653	1000	0.65035	-0.369086	0.00699301	3.21005	0	0	2
scDRS/h5ad/Mammary_TSP1_30_version2d_10X_smartseq_scvi_Nov122024.h5ad	Mammary_TSP1_30_version2d_10X_smartseq_scvi_Nov122024	ANX	cell_ontology_class	endothelial cell	1534	1000	0.00999001	2.56527	0.003996	4.12988	8	16	43
scDRS/h5ad/Mammary_TSP1_30_version2d_10X_smartseq_scvi_Nov122024.h5ad	Mammary_TSP1_30_version2d_10X_smartseq_scvi_Nov122024	ANX	cell_ontology_class	fibroblast of breast	5270	1000	0.221778	0.760779	0.002997	4.45201	3	9	23
scDRS/h5ad/Mammary_TSP1_30_version2d_10X_smartseq_scvi_Nov122024.h5ad	Mammary_TSP1_30_version2d_10X_smartseq_scvi_Nov122024	ANX	cell_ontology_class	luminal epithelial cell of mammary gland	15432	1000	0.001998	3.13185	0.000999001	5.95792	28	53	183
scDRS/h5ad/Mammary_TSP1_30_version2d_10X_smartseq_scvi_Nov122024.h5ad	Mammary_TSP1_30_version2d_10X_smartseq_scvi_Nov122024	ANX	cell_ontology_class	macrophage	685	1000	0.0699301	1.53789	0.00799201	3.25734	0	2	9
scDRS/h5ad/Mammary_TSP1_30_version2d_10X_smartseq_scvi_Nov122024.h5ad	Mammary_TSP1_30_version2d_10X_smartseq_scvi_Nov122024	ANX	cell_ontology_class	mast cell	37	1000	0.314685	0.46494	0.627373	-0.394802	0	0	0
scDRS/h5ad/Mammary_TSP1_30_version2d_10X_smartseq_scvi_Nov122024.h5ad	Mammary_TSP1_30_version2d_10X_smartseq_scvi_Nov122024	ANX	cell_ontology_class	mature nk t cell	14	1000	0.380619	0.249885	0.617383	-0.016368	0	0	0
scDRS/h5ad/Mammary_TSP1_30_version2d_10X_smartseq_scvi_Nov122024.h5ad	Mammary_TSP1_30_version2d_10X_smartseq_scvi_Nov122024	ANX	cell_ontology_class	natural killer cell	6	1000	0.304695	0.417944	0.814186	-0.804211	0	0	0
scDRS/h5ad/Mammary_TSP1_30_version2d_10X_smartseq_scvi_Nov122024.h5ad	Mammary_TSP1_30_version2d_10X_smartseq_scvi_Nov122024	ANX	cell_ontology_class	plasma cell	293	1000	0.0659341	1.66343	0.000999001	5.01484	1	1	2
scDRS/h5ad/Mammary_TSP1_30_version2d_10X_smartseq_scvi_Nov122024.h5ad	Mammary_TSP1_30_version2d_10X_smartseq_scvi_Nov122024	ANX	cell_ontology_class	progenitor cell of mammary luminal epithelium	1694	1000	1	-4.35877	0.543457	-0.139475	0	0	0
scDRS/h5ad/Mammary_TSP1_30_version2d_10X_smartseq_scvi_Nov122024.h5ad	Mammary_TSP1_30_version2d_10X_smartseq_scvi_Nov122024	ANX	cell_ontology_class	regulatory t cell	2	1000	0.0589411	1.59151			0	0	0
scDRS/h5ad/Mammary_TSP1_30_version2d_10X_smartseq_scvi_Nov122024.h5ad	Mammary_TSP1_30_version2d_10X_smartseq_scvi_Nov122024	ANX	cell_ontology_class	t cell	223	1000	0.515485	-0.0674147	0.668332	-0.472472	0	0	1
scDRS/h5ad/Mammary_TSP1_30_version2d_10X_smartseq_scvi_Nov122024.h5ad	Mammary_TSP1_30_version2d_10X_smartseq_scvi_Nov122024	ANX	cell_ontology_class	vascular associated smooth muscle cell	566	1000	0.138861	1.10556	0.0469531	1.87046	2	2	6
scDRS/h5ad/Mammary_TSP1_30_version2d_10X_smartseq_scvi_Nov122024.h5ad	Mammary_TSP1_30_version2d_10X_smartseq_scvi_Nov122024	ASD	cell_ontology_class	b cell	15	1000	0.0689311	1.54776	0.855145	-1.14005	0	0	0
scDRS/h5ad/Mammary_TSP1_30_version2d_10X_smartseq_scvi_Nov122024.h5ad	Mammary_TSP1_30_version2d_10X_smartseq_scvi_Nov122024	ASD	cell_ontology_class	basal cell	1819	1000	0.298701	0.508238	0.451548	-0.0649273	0	0	0
scDRS/h5ad/Mammary_TSP1_30_version2d_10X_smartseq_scvi_Nov122024.h5ad	Mammary_TSP1_30_version2d_10X_smartseq_scvi_Nov122024	ASD	cell_ontology_class	basophil	12	1000	0.0579421	1.65356	0.0819181	1.37126	0	0	0
scDRS/h5ad/Mammary_TSP1_30_version2d_10X_smartseq_scvi_Nov122024.h5ad	Mammary_TSP1_30_version2d_10X_smartseq_scvi_Nov122024	ASD	cell_ontology_class	cd4-positive, alpha-beta t cell	681	1000	0.544455	-0.135721	0.978022	-2.1024	0	0	0
scDRS/h5ad/Mammary_TSP1_30_version2d_10X_smartseq_scvi_Nov122024.h5ad	Mammary_TSP1_30_version2d_10X_smartseq_scvi_Nov122024	ASD	cell_ontology_class	cd8-positive, alpha-beta t cell	2653	1000	0.79021	-0.822238	0.147852	1.01434	0	0	0
scDRS/h5ad/Mammary_TSP1_30_version2d_10X_smartseq_scvi_Nov122024.h5ad	Mammary_TSP1_30_version2d_10X_smartseq_scvi_Nov122024	ASD	cell_ontology_class	endothelial cell	1534	1000	0.276723	0.526528	0.705295	-0.632604	0	0	0
scDRS/h5ad/Mammary_TSP1_30_version2d_10X_smartseq_scvi_Nov122024.h5ad	Mammary_TSP1_30_version2d_10X_smartseq_scvi_Nov122024	ASD	cell_ontology_class	fibroblast of breast	5270	1000	0.044955	1.66537	0.631369	-0.476359	0	0	1
scDRS/h5ad/Mammary_TSP1_30_version2d_10X_smartseq_scvi_Nov122024.h5ad	Mammary_TSP1_30_version2d_10X_smartseq_scvi_Nov122024	ASD	cell_ontology_class	luminal epithelial cell of mammary gland	15432	1000	0.759241	-0.706072	0.515485	-0.239724	0	0	0
scDRS/h5ad/Mammary_TSP1_30_version2d_10X_smartseq_scvi_Nov122024.h5ad	Mammary_TSP1_30_version2d_10X_smartseq_scvi_Nov122024	ASD	cell_ontology_class	macrophage	685	1000	0.512488	-0.0790034	0.221778	0.637019	0	0	0
scDRS/h5ad/Mammary_TSP1_30_version2d_10X_smartseq_scvi_Nov122024.h5ad	Mammary_TSP1_30_version2d_10X_smartseq_scvi_Nov122024	ASD	cell_ontology_class	mast cell	37	1000	0.205794	0.817393	0.818182	-0.924446	0	0	0
scDRS/h5ad/Mammary_TSP1_30_version2d_10X_smartseq_scvi_Nov122024.h5ad	Mammary_TSP1_30_version2d_10X_smartseq_scvi_Nov122024	ASD	cell_ontology_class	mature nk t cell	14	1000	0.841159	-0.988018	0.541459	0.186543	0	0	0
scDRS/h5ad/Mammary_TSP1_30_version2d_10X_smartseq_scvi_Nov122024.h5ad	Mammary_TSP1_30_version2d_10X_smartseq_scvi_Nov122024	ASD	cell_ontology_class	natural killer cell	6	1000	0.343656	0.351413	0.683317	-0.228901	0	0	0
scDRS/h5ad/Mammary_TSP1_30_version2d_10X_smartseq_scvi_Nov122024.h5ad	Mammary_TSP1_30_version2d_10X_smartseq_scvi_Nov122024	ASD	cell_ontology_class	plasma cell	293	1000	0.6004	-0.317533	0.483516	-0.0292092	0	0	0
scDRS/h5ad/Mammary_TSP1_30_version2d_10X_smartseq_scvi_Nov122024.h5ad	Mammary_TSP1_30_version2d_10X_smartseq_scvi_Nov122024	ASD	cell_ontology_class	progenitor cell of mammary luminal epithelium	1694	1000	0.931069	-1.41469	0.003996	2.82685	0	0	0
scDRS/h5ad/Mammary_TSP1_30_version2d_10X_smartseq_scvi_Nov122024.h5ad	Mammary_TSP1_30_version2d_10X_smartseq_scvi_Nov122024	ASD	cell_ontology_class	regulatory t cell	2	1000	0.274725	0.544109			0	0	0
scDRS/h5ad/Mammary_TSP1_30_version2d_10X_smartseq_scvi_Nov122024.h5ad	Mammary_TSP1_30_version2d_10X_smartseq_scvi_Nov122024	ASD	cell_ontology_class	t cell	223	1000	0.862138	-1.09652	0.532468	-0.0504388	0	0	0
scDRS/h5ad/Mammary_TSP1_30_version2d_10X_smartseq_scvi_Nov122024.h5ad	Mammary_TSP1_30_version2d_10X_smartseq_scvi_Nov122024	ASD	cell_ontology_class	vascular associated smooth muscle cell	566	1000	0.0649351	1.58042	0.687313	-0.514381	0	0	0
scDRS/h5ad/Mammary_TSP1_30_version2d_10X_smartseq_scvi_Nov122024.h5ad	Mammary_TSP1_30_version2d_10X_smartseq_scvi_Nov122024	BIP	cell_ontology_class	b cell	15	1000	0.0919081	1.33309	0.312687	0.472476	0	0	0
scDRS/h5ad/Mammary_TSP1_30_version2d_10X_smartseq_scvi_Nov122024.h5ad	Mammary_TSP1_30_version2d_10X_smartseq_scvi_Nov122024	BIP	cell_ontology_class	basal cell	1819	1000	0.247752	0.641327	0.0759241	1.50064	0	0	0
scDRS/h5ad/Mammary_TSP1_30_version2d_10X_smartseq_scvi_Nov122024.h5ad	Mammary_TSP1_30_version2d_10X_smartseq_scvi_Nov122024	BIP	cell_ontology_class	basophil	12	1000	0.831169	-1.01142	0.618382	-0.232165	0	0	0
scDRS/h5ad/Mammary_TSP1_30_version2d_10X_smartseq_scvi_Nov122024.h5ad	Mammary_TSP1_30_version2d_10X_smartseq_scvi_Nov122024	BIP	cell_ontology_class	cd4-positive, alpha-beta t cell	681	1000	0.026973	2.00534	0.001998	2.78239	0	0	0
scDRS/h5ad/Mammary_TSP1_30_version2d_10X_smartseq_scvi_Nov122024.h5ad	Mammary_TSP1_30_version2d_10X_smartseq_scvi_Nov122024	BIP	cell_ontology_class	cd8-positive, alpha-beta t cell	2653	1000	0.02997	1.97453	0.0749251	1.5737	0	0	1
scDRS/h5ad/Mammary_TSP1_30_version2d_10X_smartseq_scvi_Nov122024.h5ad	Mammary_TSP1_30_version2d_10X_smartseq_scvi_Nov122024	BIP	cell_ontology_class	endothelial cell	1534	1000	0.40959	0.203337	0.00599401	3.84702	1	1	2
scDRS/h5ad/Mammary_TSP1_30_version2d_10X_smartseq_scvi_Nov122024.h5ad	Mammary_TSP1_30_version2d_10X_smartseq_scvi_Nov122024	BIP	cell_ontology_class	fibroblast of breast	5270	1000	0.997003	-2.71168	0.036963	2.38769	0	0	0
scDRS/h5ad/Mammary_TSP1_30_version2d_10X_smartseq_scvi_Nov122024.h5ad	Mammary_TSP1_30_version2d_10X_smartseq_scvi_Nov122024	BIP	cell_ontology_class	luminal epithelial cell of mammary gland	15432	1000	0.014985	2.32504	0.375624	0.120489	2	5	5
scDRS/h5ad/Mammary_TSP1_30_version2d_10X_smartseq_scvi_Nov122024.h5ad	Mammary_TSP1_30_version2d_10X_smartseq_scvi_Nov122024	BIP	cell_ontology_class	macrophage	685	1000	0.539461	-0.127891	0.0989011	1.2851	0	0	1
scDRS/h5ad/Mammary_TSP1_30_version2d_10X_smartseq_scvi_Nov122024.h5ad	Mammary_TSP1_30_version2d_10X_smartseq_scvi_Nov122024	BIP	cell_ontology_class	mast cell	37	1000	0.121878	1.14436	0.14985	1.06593	0	0	0
scDRS/h5ad/Mammary_TSP1_30_version2d_10X_smartseq_scvi_Nov122024.h5ad	Mammary_TSP1_30_version2d_10X_smartseq_scvi_Nov122024	BIP	cell_ontology_class	mature nk t cell	14	1000	0.146853	1.0157	0.156843	0.936957	0	0	0
scDRS/h5ad/Mammary_TSP1_30_version2d_10X_smartseq_scvi_Nov122024.h5ad	Mammary_TSP1_30_version2d_10X_smartseq_scvi_Nov122024	BIP	cell_ontology_class	natural killer cell	6	1000	0.263736	0.617031	0.000999001	1.46342	0	0	0
scDRS/h5ad/Mammary_TSP1_30_version2d_10X_smartseq_scvi_Nov122024.h5ad	Mammary_TSP1_30_version2d_10X_smartseq_scvi_Nov122024	BIP	cell_ontology_class	plasma cell	293	1000	0.193806	0.864066	0.627373	-0.383673	0	0	0
scDRS/h5ad/Mammary_TSP1_30_version2d_10X_smartseq_scvi_Nov122024.h5ad	Mammary_TSP1_30_version2d_10X_smartseq_scvi_Nov122024	BIP	cell_ontology_class	progenitor cell of mammary luminal epithelium	1694	1000	0.986014	-2.10334	0.815185	-0.926845	0	0	0
scDRS/h5ad/Mammary_TSP1_30_version2d_10X_smartseq_scvi_Nov122024.h5ad	Mammary_TSP1_30_version2d_10X_smartseq_scvi_Nov122024	BIP	cell_ontology_class	regulatory t cell	2	1000	0.107892	1.24453			0	0	0
scDRS/h5ad/Mammary_TSP1_30_version2d_10X_smartseq_scvi_Nov122024.h5ad	Mammary_TSP1_30_version2d_10X_smartseq_scvi_Nov122024	BIP	cell_ontology_class	t cell	223	1000	0.017982	2.0898	0.656344	-0.388246	0	0	0
scDRS/h5ad/Mammary_TSP1_30_version2d_10X_smartseq_scvi_Nov122024.h5ad	Mammary_TSP1_30_version2d_10X_smartseq_scvi_Nov122024	BIP	cell_ontology_class	vascular associated smooth muscle cell	566	1000	0.022977	2.24063	0.0539461	1.77764	1	1	1
scDRS/h5ad/Mammary_TSP1_30_version2d_10X_smartseq_scvi_Nov122024.h5ad	Mammary_TSP1_30_version2d_10X_smartseq_scvi_Nov122024	ED	cell_ontology_class	b cell	15	1000	0.0769231	1.46262	0.124875	1.22633	0	0	0
scDRS/h5ad/Mammary_TSP1_30_version2d_10X_smartseq_scvi_Nov122024.h5ad	Mammary_TSP1_30_version2d_10X_smartseq_scvi_Nov122024	ED	cell_ontology_class	basal cell	1819	1000	0.128871	1.20528	0.015984	2.77786	0	0	1
scDRS/h5ad/Mammary_TSP1_30_version2d_10X_smartseq_scvi_Nov122024.h5ad	Mammary_TSP1_30_version2d_10X_smartseq_scvi_Nov122024	ED	cell_ontology_class	basophil	12	1000	0.353646	0.370013	0.350649	0.437075	0	0	0
scDRS/h5ad/Mammary_TSP1_30_version2d_10X_smartseq_scvi_Nov122024.h5ad	Mammary_TSP1_30_version2d_10X_smartseq_scvi_Nov122024	ED	cell_ontology_class	cd4-positive, alpha-beta t cell	681	1000	0.704296	-0.523526	0.672328	-0.442657	0	0	0
scDRS/h5ad/Mammary_TSP1_30_version2d_10X_smartseq_scvi_Nov122024.h5ad	Mammary_TSP1_30_version2d_10X_smartseq_scvi_Nov122024	ED	cell_ontology_class	cd8-positive, alpha-beta t cell	2653	1000	0.777223	-0.735176	0.0889111	1.25231	0	0	0
scDRS/h5ad/Mammary_TSP1_30_version2d_10X_smartseq_scvi_Nov122024.h5ad	Mammary_TSP1_30_version2d_10X_smartseq_scvi_Nov122024	ED	cell_ontology_class	endothelial cell	1534	1000	0.166833	0.969861	0.018981	2.67324	0	0	1
scDRS/h5ad/Mammary_TSP1_30_version2d_10X_smartseq_scvi_Nov122024.h5ad	Mammary_TSP1_30_version2d_10X_smartseq_scvi_Nov122024	ED	cell_ontology_class	fibroblast of breast	5270	1000	0.0949051	1.38674	0.0749251	1.5898	0	0	1
scDRS/h5ad/Mammary_TSP1_30_version2d_10X_smartseq_scvi_Nov122024.h5ad	Mammary_TSP1_30_version2d_10X_smartseq_scvi_Nov122024	ED	cell_ontology_class	luminal epithelial cell of mammary gland	15432	1000	0.265734	0.597364	0.032967	2.35031	0	0	0
scDRS/h5ad/Mammary_TSP1_30_version2d_10X_smartseq_scvi_Nov122024.h5ad	Mammary_TSP1_30_version2d_10X_smartseq_scvi_Nov122024	ED	cell_ontology_class	macrophage	685	1000	0.038961	1.94634	0.45954	-0.0414551	0	0	1
scDRS/h5ad/Mammary_TSP1_30_version2d_10X_smartseq_scvi_Nov122024.h5ad	Mammary_TSP1_30_version2d_10X_smartseq_scvi_Nov122024	ED	cell_ontology_class	mast cell	37	1000	0.681319	-0.51462	0.807193	-0.833072	0	0	0
scDRS/h5ad/Mammary_TSP1_30_version2d_10X_smartseq_scvi_Nov122024.h5ad	Mammary_TSP1_30_version2d_10X_smartseq_scvi_Nov122024	ED	cell_ontology_class	mature nk t cell	14	1000	0.200799	0.795754	0.0659341	1.12346	0	0	0
scDRS/h5ad/Mammary_TSP1_30_version2d_10X_smartseq_scvi_Nov122024.h5ad	Mammary_TSP1_30_version2d_10X_smartseq_scvi_Nov122024	ED	cell_ontology_class	natural killer cell	6	1000	0.145854	1.04051	0.340659	0.526449	0	0	0
scDRS/h5ad/Mammary_TSP1_30_version2d_10X_smartseq_scvi_Nov122024.h5ad	Mammary_TSP1_30_version2d_10X_smartseq_scvi_Nov122024	ED	cell_ontology_class	plasma cell	293	1000	0.455544	0.0206018	0.757243	-0.723268	0	0	0
scDRS/h5ad/Mammary_TSP1_30_version2d_10X_smartseq_scvi_Nov122024.h5ad	Mammary_TSP1_30_version2d_10X_smartseq_scvi_Nov122024	ED	cell_ontology_class	progenitor cell of mammary luminal epithelium	1694	1000	0.969031	-1.86762	0.693307	-0.492432	0	0	0
scDRS/h5ad/Mammary_TSP1_30_version2d_10X_smartseq_scvi_Nov122024.h5ad	Mammary_TSP1_30_version2d_10X_smartseq_scvi_Nov122024	ED	cell_ontology_class	regulatory t cell	2	1000	0.913087	-1.36461			0	0	0
scDRS/h5ad/Mammary_TSP1_30_version2d_10X_smartseq_scvi_Nov122024.h5ad	Mammary_TSP1_30_version2d_10X_smartseq_scvi_Nov122024	ED	cell_ontology_class	t cell	223	1000	0.534466	-0.0813973	0.986014	-2.22657	0	0	0
scDRS/h5ad/Mammary_TSP1_30_version2d_10X_smartseq_scvi_Nov122024.h5ad	Mammary_TSP1_30_version2d_10X_smartseq_scvi_Nov122024	ED	cell_ontology_class	vascular associated smooth muscle cell	566	1000	0.012987	2.48312	0.704296	-0.566604	0	0	3
scDRS/h5ad/Mammary_TSP1_30_version2d_10X_smartseq_scvi_Nov122024.h5ad	Mammary_TSP1_30_version2d_10X_smartseq_scvi_Nov122024	PPD	cell_ontology_class	b cell	15	1000	0.396603	0.278465	0.198801	0.823049	0	0	0
scDRS/h5ad/Mammary_TSP1_30_version2d_10X_smartseq_scvi_Nov122024.h5ad	Mammary_TSP1_30_version2d_10X_smartseq_scvi_Nov122024	PPD	cell_ontology_class	basal cell	1819	1000	0.522478	-0.0753401	0.873127	-0.940474	0	0	0
scDRS/h5ad/Mammary_TSP1_30_version2d_10X_smartseq_scvi_Nov122024.h5ad	Mammary_TSP1_30_version2d_10X_smartseq_scvi_Nov122024	PPD	cell_ontology_class	basophil	12	1000	0.833167	-0.961979	0.220779	0.822534	0	0	0
scDRS/h5ad/Mammary_TSP1_30_version2d_10X_smartseq_scvi_Nov122024.h5ad	Mammary_TSP1_30_version2d_10X_smartseq_scvi_Nov122024	PPD	cell_ontology_class	cd4-positive, alpha-beta t cell	681	1000	0.0839161	1.41261	0.658342	-0.397937	0	0	0
scDRS/h5ad/Mammary_TSP1_30_version2d_10X_smartseq_scvi_Nov122024.h5ad	Mammary_TSP1_30_version2d_10X_smartseq_scvi_Nov122024	PPD	cell_ontology_class	cd8-positive, alpha-beta t cell	2653	1000	0.303696	0.500738	0.62038	-0.366017	0	0	0
scDRS/h5ad/Mammary_TSP1_30_version2d_10X_smartseq_scvi_Nov122024.h5ad	Mammary_TSP1_30_version2d_10X_smartseq_scvi_Nov122024	PPD	cell_ontology_class	endothelial cell	1534	1000	0.015984	2.25547	0.519481	-0.287156	0	0	0
scDRS/h5ad/Mammary_TSP1_30_version2d_10X_smartseq_scvi_Nov122024.h5ad	Mammary_TSP1_30_version2d_10X_smartseq_scvi_Nov122024	PPD	cell_ontology_class	fibroblast of breast	5270	1000	0.749251	-0.645824	0.205794	0.599801	0	0	0
scDRS/h5ad/Mammary_TSP1_30_version2d_10X_smartseq_scvi_Nov122024.h5ad	Mammary_TSP1_30_version2d_10X_smartseq_scvi_Nov122024	PPD	cell_ontology_class	luminal epithelial cell of mammary gland	15432	1000	0.687313	-0.504185	0.63037	-0.502485	0	0	0
scDRS/h5ad/Mammary_TSP1_30_version2d_10X_smartseq_scvi_Nov122024.h5ad	Mammary_TSP1_30_version2d_10X_smartseq_scvi_Nov122024	PPD	cell_ontology_class	macrophage	685	1000	0.151848	1.1007	0.967033	-1.48446	0	0	0
scDRS/h5ad/Mammary_TSP1_30_version2d_10X_smartseq_scvi_Nov122024.h5ad	Mammary_TSP1_30_version2d_10X_smartseq_scvi_Nov122024	PPD	cell_ontology_class	mast cell	37	1000	0.462537	0.0341203	0.695305	-0.487206	0	0	0
scDRS/h5ad/Mammary_TSP1_30_version2d_10X_smartseq_scvi_Nov122024.h5ad	Mammary_TSP1_30_version2d_10X_smartseq_scvi_Nov122024	PPD	cell_ontology_class	mature nk t cell	14	1000	0.0599401	1.64598	0.0709291	1.03445	0	0	0
scDRS/h5ad/Mammary_TSP1_30_version2d_10X_smartseq_scvi_Nov122024.h5ad	Mammary_TSP1_30_version2d_10X_smartseq_scvi_Nov122024	PPD	cell_ontology_class	natural killer cell	6	1000	0.76024	-0.729649	0.516484	0.170293	0	0	0
scDRS/h5ad/Mammary_TSP1_30_version2d_10X_smartseq_scvi_Nov122024.h5ad	Mammary_TSP1_30_version2d_10X_smartseq_scvi_Nov122024	PPD	cell_ontology_class	plasma cell	293	1000	0.386613	0.20244	0.232767	0.661787	0	0	0
scDRS/h5ad/Mammary_TSP1_30_version2d_10X_smartseq_scvi_Nov122024.h5ad	Mammary_TSP1_30_version2d_10X_smartseq_scvi_Nov122024	PPD	cell_ontology_class	progenitor cell of mammary luminal epithelium	1694	1000	0.581419	-0.227074	0.84016	-1.01323	0	0	0
scDRS/h5ad/Mammary_TSP1_30_version2d_10X_smartseq_scvi_Nov122024.h5ad	Mammary_TSP1_30_version2d_10X_smartseq_scvi_Nov122024	PPD	cell_ontology_class	regulatory t cell	2	1000	0.500499	-0.0689165			0	0	0
scDRS/h5ad/Mammary_TSP1_30_version2d_10X_smartseq_scvi_Nov122024.h5ad	Mammary_TSP1_30_version2d_10X_smartseq_scvi_Nov122024	PPD	cell_ontology_class	t cell	223	1000	0.023976	2.07975	0.0489511	1.64213	0	0	0
scDRS/h5ad/Mammary_TSP1_30_version2d_10X_smartseq_scvi_Nov122024.h5ad	Mammary_TSP1_30_version2d_10X_smartseq_scvi_Nov122024	PPD	cell_ontology_class	vascular associated smooth muscle cell	566	1000	0.454545	0.0957258	0.573427	-0.294409	0	0	0
scDRS/h5ad/Mammary_TSP1_30_version2d_10X_smartseq_scvi_Nov122024.h5ad	Mammary_TSP1_30_version2d_10X_smartseq_scvi_Nov122024	OCS	cell_ontology_class	b cell	15	1000	0.334665	0.427752	0.478521	-0.0363639	0	0	0
scDRS/h5ad/Mammary_TSP1_30_version2d_10X_smartseq_scvi_Nov122024.h5ad	Mammary_TSP1_30_version2d_10X_smartseq_scvi_Nov122024	OCS	cell_ontology_class	basal cell	1819	1000	0.868132	-1.11517	0.602398	-0.388608	0	0	0
scDRS/h5ad/Mammary_TSP1_30_version2d_10X_smartseq_scvi_Nov122024.h5ad	Mammary_TSP1_30_version2d_10X_smartseq_scvi_Nov122024	OCS	cell_ontology_class	basophil	12	1000	0.012987	2.40981	0.245754	0.729955	0	0	0
scDRS/h5ad/Mammary_TSP1_30_version2d_10X_smartseq_scvi_Nov122024.h5ad	Mammary_TSP1_30_version2d_10X_smartseq_scvi_Nov122024	OCS	cell_ontology_class	cd4-positive, alpha-beta t cell	681	1000	0.499501	-0.00722548	0.127872	1.16014	0	0	0
scDRS/h5ad/Mammary_TSP1_30_version2d_10X_smartseq_scvi_Nov122024.h5ad	Mammary_TSP1_30_version2d_10X_smartseq_scvi_Nov122024	OCS	cell_ontology_class	cd8-positive, alpha-beta t cell	2653	1000	0.903097	-1.3044	0.00999001	3.18484	0	0	0
scDRS/h5ad/Mammary_TSP1_30_version2d_10X_smartseq_scvi_Nov122024.h5ad	Mammary_TSP1_30_version2d_10X_smartseq_scvi_Nov122024	OCS	cell_ontology_class	endothelial cell	1534	1000	0.463536	0.0261629	0.036963	2.18901	0	0	0
scDRS/h5ad/Mammary_TSP1_30_version2d_10X_smartseq_scvi_Nov122024.h5ad	Mammary_TSP1_30_version2d_10X_smartseq_scvi_Nov122024	OCS	cell_ontology_class	fibroblast of breast	5270	1000	0.776224	-0.770914	0.44955	-0.138681	0	0	0
scDRS/h5ad/Mammary_TSP1_30_version2d_10X_smartseq_scvi_Nov122024.h5ad	Mammary_TSP1_30_version2d_10X_smartseq_scvi_Nov122024	OCS	cell_ontology_class	luminal epithelial cell of mammary gland	15432	1000	0.027972	1.91103	0.301698	0.319512	0	1	1
scDRS/h5ad/Mammary_TSP1_30_version2d_10X_smartseq_scvi_Nov122024.h5ad	Mammary_TSP1_30_version2d_10X_smartseq_scvi_Nov122024	OCS	cell_ontology_class	macrophage	685	1000	0.174825	0.953186	0.427572	0.0145338	0	0	0
scDRS/h5ad/Mammary_TSP1_30_version2d_10X_smartseq_scvi_Nov122024.h5ad	Mammary_TSP1_30_version2d_10X_smartseq_scvi_Nov122024	OCS	cell_ontology_class	mast cell	37	1000	0.53047	-0.143034	0.158841	1.00877	0	0	0
scDRS/h5ad/Mammary_TSP1_30_version2d_10X_smartseq_scvi_Nov122024.h5ad	Mammary_TSP1_30_version2d_10X_smartseq_scvi_Nov122024	OCS	cell_ontology_class	mature nk t cell	14	1000	0.689311	-0.543347	0.280719	0.677922	0	0	0
scDRS/h5ad/Mammary_TSP1_30_version2d_10X_smartseq_scvi_Nov122024.h5ad	Mammary_TSP1_30_version2d_10X_smartseq_scvi_Nov122024	OCS	cell_ontology_class	natural killer cell	6	1000	0.842158	-1.03705	0.497503	0.191326	0	0	0
scDRS/h5ad/Mammary_TSP1_30_version2d_10X_smartseq_scvi_Nov122024.h5ad	Mammary_TSP1_30_version2d_10X_smartseq_scvi_Nov122024	OCS	cell_ontology_class	plasma cell	293	1000	0.794206	-0.818314	0.147852	1.02734	0	0	0
scDRS/h5ad/Mammary_TSP1_30_version2d_10X_smartseq_scvi_Nov122024.h5ad	Mammary_TSP1_30_version2d_10X_smartseq_scvi_Nov122024	OCS	cell_ontology_class	progenitor cell of mammary luminal epithelium	1694	1000	0.457542	0.0210088	0.230769	0.744011	0	0	0
scDRS/h5ad/Mammary_TSP1_30_version2d_10X_smartseq_scvi_Nov122024.h5ad	Mammary_TSP1_30_version2d_10X_smartseq_scvi_Nov122024	OCS	cell_ontology_class	regulatory t cell	2	1000	0.483516	0.00330834			0	0	0
scDRS/h5ad/Mammary_TSP1_30_version2d_10X_smartseq_scvi_Nov122024.h5ad	Mammary_TSP1_30_version2d_10X_smartseq_scvi_Nov122024	OCS	cell_ontology_class	t cell	223	1000	0.92008	-1.41096	0.117882	1.16441	0	0	0
scDRS/h5ad/Mammary_TSP1_30_version2d_10X_smartseq_scvi_Nov122024.h5ad	Mammary_TSP1_30_version2d_10X_smartseq_scvi_Nov122024	OCS	cell_ontology_class	vascular associated smooth muscle cell	566	1000	0.470529	0.0542702	0.891109	-1.09498	0	0	0
scDRS/h5ad/Mammary_TSP1_30_version2d_10X_smartseq_scvi_Nov122024.h5ad	Mammary_TSP1_30_version2d_10X_smartseq_scvi_Nov122024	PD	cell_ontology_class	b cell	15	1000	0.403596	0.239038	0.564436	-0.156654	0	0	0
scDRS/h5ad/Mammary_TSP1_30_version2d_10X_smartseq_scvi_Nov122024.h5ad	Mammary_TSP1_30_version2d_10X_smartseq_scvi_Nov122024	PD	cell_ontology_class	basal cell	1819	1000	0.685315	-0.569544	0.711289	-0.584796	0	0	1
scDRS/h5ad/Mammary_TSP1_30_version2d_10X_smartseq_scvi_Nov122024.h5ad	Mammary_TSP1_30_version2d_10X_smartseq_scvi_Nov122024	PD	cell_ontology_class	basophil	12	1000	0.574426	-0.246012	0.0779221	1.38901	0	0	0
scDRS/h5ad/Mammary_TSP1_30_version2d_10X_smartseq_scvi_Nov122024.h5ad	Mammary_TSP1_30_version2d_10X_smartseq_scvi_Nov122024	PD	cell_ontology_class	cd4-positive, alpha-beta t cell	681	1000	0.200799	0.818362	0.0669331	1.46528	0	0	0
scDRS/h5ad/Mammary_TSP1_30_version2d_10X_smartseq_scvi_Nov122024.h5ad	Mammary_TSP1_30_version2d_10X_smartseq_scvi_Nov122024	PD	cell_ontology_class	cd8-positive, alpha-beta t cell	2653	1000	0.231768	0.696758	0.281718	0.521652	0	0	2
scDRS/h5ad/Mammary_TSP1_30_version2d_10X_smartseq_scvi_Nov122024.h5ad	Mammary_TSP1_30_version2d_10X_smartseq_scvi_Nov122024	PD	cell_ontology_class	endothelial cell	1534	1000	0.014985	2.31778	0.024975	2.23881	4	4	15
scDRS/h5ad/Mammary_TSP1_30_version2d_10X_smartseq_scvi_Nov122024.h5ad	Mammary_TSP1_30_version2d_10X_smartseq_scvi_Nov122024	PD	cell_ontology_class	fibroblast of breast	5270	1000	0.519481	-0.0606565	0.589411	-0.402771	0	0	1
scDRS/h5ad/Mammary_TSP1_30_version2d_10X_smartseq_scvi_Nov122024.h5ad	Mammary_TSP1_30_version2d_10X_smartseq_scvi_Nov122024	PD	cell_ontology_class	luminal epithelial cell of mammary gland	15432	1000	0.275724	0.640835	0.003996	4.1112	0	0	7
scDRS/h5ad/Mammary_TSP1_30_version2d_10X_smartseq_scvi_Nov122024.h5ad	Mammary_TSP1_30_version2d_10X_smartseq_scvi_Nov122024	PD	cell_ontology_class	macrophage	685	1000	0.000999001	3.77879	0.0469531	2.02301	2	2	13
scDRS/h5ad/Mammary_TSP1_30_version2d_10X_smartseq_scvi_Nov122024.h5ad	Mammary_TSP1_30_version2d_10X_smartseq_scvi_Nov122024	PD	cell_ontology_class	mast cell	37	1000	0.848152	-1.04003	0.0549451	1.64571	0	0	0
scDRS/h5ad/Mammary_TSP1_30_version2d_10X_smartseq_scvi_Nov122024.h5ad	Mammary_TSP1_30_version2d_10X_smartseq_scvi_Nov122024	PD	cell_ontology_class	mature nk t cell	14	1000	0.0999001	1.28435	0.212787	0.829149	0	0	0
scDRS/h5ad/Mammary_TSP1_30_version2d_10X_smartseq_scvi_Nov122024.h5ad	Mammary_TSP1_30_version2d_10X_smartseq_scvi_Nov122024	PD	cell_ontology_class	natural killer cell	6	1000	0.043956	1.79631	0.514486	0.169865	0	0	0
scDRS/h5ad/Mammary_TSP1_30_version2d_10X_smartseq_scvi_Nov122024.h5ad	Mammary_TSP1_30_version2d_10X_smartseq_scvi_Nov122024	PD	cell_ontology_class	plasma cell	293	1000	0.290709	0.371344	0.491508	-0.0949504	0	0	0
scDRS/h5ad/Mammary_TSP1_30_version2d_10X_smartseq_scvi_Nov122024.h5ad	Mammary_TSP1_30_version2d_10X_smartseq_scvi_Nov122024	PD	cell_ontology_class	progenitor cell of mammary luminal epithelium	1694	1000	0.927073	-1.43128	0.000999001	3.51844	0	0	0
scDRS/h5ad/Mammary_TSP1_30_version2d_10X_smartseq_scvi_Nov122024.h5ad	Mammary_TSP1_30_version2d_10X_smartseq_scvi_Nov122024	PD	cell_ontology_class	regulatory t cell	2	1000	0.871129	-1.16073			0	0	0
scDRS/h5ad/Mammary_TSP1_30_version2d_10X_smartseq_scvi_Nov122024.h5ad	Mammary_TSP1_30_version2d_10X_smartseq_scvi_Nov122024	PD	cell_ontology_class	t cell	223	1000	0.115884	1.21984	0.74026	-0.624024	0	0	0
scDRS/h5ad/Mammary_TSP1_30_version2d_10X_smartseq_scvi_Nov122024.h5ad	Mammary_TSP1_30_version2d_10X_smartseq_scvi_Nov122024	PD	cell_ontology_class	vascular associated smooth muscle cell	566	1000	0.322677	0.376132	0.514486	-0.137776	0	0	0
scDRS/h5ad/Mammary_TSP1_30_version2d_10X_smartseq_scvi_Nov122024.h5ad	Mammary_TSP1_30_version2d_10X_smartseq_scvi_Nov122024	PTSD	cell_ontology_class	b cell	15	1000	0.340659	0.397574	0.818182	-0.996069	0	0	0
scDRS/h5ad/Mammary_TSP1_30_version2d_10X_smartseq_scvi_Nov122024.h5ad	Mammary_TSP1_30_version2d_10X_smartseq_scvi_Nov122024	PTSD	cell_ontology_class	basal cell	1819	1000	0.000999001	3.25351	0.000999001	7.27694	7	10	18
scDRS/h5ad/Mammary_TSP1_30_version2d_10X_smartseq_scvi_Nov122024.h5ad	Mammary_TSP1_30_version2d_10X_smartseq_scvi_Nov122024	PTSD	cell_ontology_class	basophil	12	1000	0.817183	-0.908015	0.260739	0.710893	0	0	0
scDRS/h5ad/Mammary_TSP1_30_version2d_10X_smartseq_scvi_Nov122024.h5ad	Mammary_TSP1_30_version2d_10X_smartseq_scvi_Nov122024	PTSD	cell_ontology_class	cd4-positive, alpha-beta t cell	681	1000	0.302697	0.504331	0.0829171	1.42163	0	0	0
scDRS/h5ad/Mammary_TSP1_30_version2d_10X_smartseq_scvi_Nov122024.h5ad	Mammary_TSP1_30_version2d_10X_smartseq_scvi_Nov122024	PTSD	cell_ontology_class	cd8-positive, alpha-beta t cell	2653	1000	0.315684	0.498191	0.01998	2.45681	0	0	3
scDRS/h5ad/Mammary_TSP1_30_version2d_10X_smartseq_scvi_Nov122024.h5ad	Mammary_TSP1_30_version2d_10X_smartseq_scvi_Nov122024	PTSD	cell_ontology_class	endothelial cell	1534	1000	0.015984	2.24199	0.015984	2.96749	1	1	3
scDRS/h5ad/Mammary_TSP1_30_version2d_10X_smartseq_scvi_Nov122024.h5ad	Mammary_TSP1_30_version2d_10X_smartseq_scvi_Nov122024	PTSD	cell_ontology_class	fibroblast of breast	5270	1000	0.0579421	1.58726	0.000999001	5.5785	0	1	8
scDRS/h5ad/Mammary_TSP1_30_version2d_10X_smartseq_scvi_Nov122024.h5ad	Mammary_TSP1_30_version2d_10X_smartseq_scvi_Nov122024	PTSD	cell_ontology_class	luminal epithelial cell of mammary gland	15432	1000	0.311688	0.46308	0.00899101	3.44498	1	2	10
scDRS/h5ad/Mammary_TSP1_30_version2d_10X_smartseq_scvi_Nov122024.h5ad	Mammary_TSP1_30_version2d_10X_smartseq_scvi_Nov122024	PTSD	cell_ontology_class	macrophage	685	1000	0.023976	2.10072	0.0689311	1.65144	0	0	3
scDRS/h5ad/Mammary_TSP1_30_version2d_10X_smartseq_scvi_Nov122024.h5ad	Mammary_TSP1_30_version2d_10X_smartseq_scvi_Nov122024	PTSD	cell_ontology_class	mast cell	37	1000	0.646354	-0.385713	0.626374	-0.333237	0	0	0
scDRS/h5ad/Mammary_TSP1_30_version2d_10X_smartseq_scvi_Nov122024.h5ad	Mammary_TSP1_30_version2d_10X_smartseq_scvi_Nov122024	PTSD	cell_ontology_class	mature nk t cell	14	1000	0.0609391	1.61017	0.125874	1.00918	0	0	0
scDRS/h5ad/Mammary_TSP1_30_version2d_10X_smartseq_scvi_Nov122024.h5ad	Mammary_TSP1_30_version2d_10X_smartseq_scvi_Nov122024	PTSD	cell_ontology_class	natural killer cell	6	1000	0.849151	-1.10402	0.363636	0.512309	0	0	0
scDRS/h5ad/Mammary_TSP1_30_version2d_10X_smartseq_scvi_Nov122024.h5ad	Mammary_TSP1_30_version2d_10X_smartseq_scvi_Nov122024	PTSD	cell_ontology_class	plasma cell	293	1000	0.0989011	1.35343	0.000999001	6.00023	0	0	2
scDRS/h5ad/Mammary_TSP1_30_version2d_10X_smartseq_scvi_Nov122024.h5ad	Mammary_TSP1_30_version2d_10X_smartseq_scvi_Nov122024	PTSD	cell_ontology_class	progenitor cell of mammary luminal epithelium	1694	1000	1	-3.53133	0.036963	1.80999	0	0	0
scDRS/h5ad/Mammary_TSP1_30_version2d_10X_smartseq_scvi_Nov122024.h5ad	Mammary_TSP1_30_version2d_10X_smartseq_scvi_Nov122024	PTSD	cell_ontology_class	regulatory t cell	2	1000	0.0599401	1.62214			0	0	0
scDRS/h5ad/Mammary_TSP1_30_version2d_10X_smartseq_scvi_Nov122024.h5ad	Mammary_TSP1_30_version2d_10X_smartseq_scvi_Nov122024	PTSD	cell_ontology_class	t cell	223	1000	0.151848	1.07075	0.416583	0.26305	0	0	0
scDRS/h5ad/Mammary_TSP1_30_version2d_10X_smartseq_scvi_Nov122024.h5ad	Mammary_TSP1_30_version2d_10X_smartseq_scvi_Nov122024	PTSD	cell_ontology_class	vascular associated smooth muscle cell	566	1000	0.340659	0.415265	0.110889	1.25129	0	0	0
scDRS/h5ad/Mammary_TSP1_30_version2d_10X_smartseq_scvi_Nov122024.h5ad	Mammary_TSP1_30_version2d_10X_smartseq_scvi_Nov122024	SCZ	cell_ontology_class	b cell	15	1000	0.11988	1.15074	0.533466	-0.111696	0	0	0
scDRS/h5ad/Mammary_TSP1_30_version2d_10X_smartseq_scvi_Nov122024.h5ad	Mammary_TSP1_30_version2d_10X_smartseq_scvi_Nov122024	SCZ	cell_ontology_class	basal cell	1819	1000	0.0479521	1.85733	0.024975	2.48049	0	1	4
scDRS/h5ad/Mammary_TSP1_30_version2d_10X_smartseq_scvi_Nov122024.h5ad	Mammary_TSP1_30_version2d_10X_smartseq_scvi_Nov122024	SCZ	cell_ontology_class	basophil	12	1000	0.944056	-1.4574	0.427572	0.185257	0	0	0
scDRS/h5ad/Mammary_TSP1_30_version2d_10X_smartseq_scvi_Nov122024.h5ad	Mammary_TSP1_30_version2d_10X_smartseq_scvi_Nov122024	SCZ	cell_ontology_class	cd4-positive, alpha-beta t cell	681	1000	0.0909091	1.35949	0.116883	1.12034	0	0	1
scDRS/h5ad/Mammary_TSP1_30_version2d_10X_smartseq_scvi_Nov122024.h5ad	Mammary_TSP1_30_version2d_10X_smartseq_scvi_Nov122024	SCZ	cell_ontology_class	cd8-positive, alpha-beta t cell	2653	1000	0.100899	1.29377	0.115884	1.18716	0	0	1
scDRS/h5ad/Mammary_TSP1_30_version2d_10X_smartseq_scvi_Nov122024.h5ad	Mammary_TSP1_30_version2d_10X_smartseq_scvi_Nov122024	SCZ	cell_ontology_class	endothelial cell	1534	1000	0.000999001	3.37833	0.508491	-0.226296	0	0	5
scDRS/h5ad/Mammary_TSP1_30_version2d_10X_smartseq_scvi_Nov122024.h5ad	Mammary_TSP1_30_version2d_10X_smartseq_scvi_Nov122024	SCZ	cell_ontology_class	fibroblast of breast	5270	1000	0.383616	0.247908	0.148851	0.955441	0	0	0
scDRS/h5ad/Mammary_TSP1_30_version2d_10X_smartseq_scvi_Nov122024.h5ad	Mammary_TSP1_30_version2d_10X_smartseq_scvi_Nov122024	SCZ	cell_ontology_class	luminal epithelial cell of mammary gland	15432	1000	0.792208	-0.803042	0.0699301	1.628	0	0	2
scDRS/h5ad/Mammary_TSP1_30_version2d_10X_smartseq_scvi_Nov122024.h5ad	Mammary_TSP1_30_version2d_10X_smartseq_scvi_Nov122024	SCZ	cell_ontology_class	macrophage	685	1000	0.001998	3.13542	0.0689311	1.54621	0	0	6
scDRS/h5ad/Mammary_TSP1_30_version2d_10X_smartseq_scvi_Nov122024.h5ad	Mammary_TSP1_30_version2d_10X_smartseq_scvi_Nov122024	SCZ	cell_ontology_class	mast cell	37	1000	0.74026	-0.665504	0.40959	0.210648	0	0	0
scDRS/h5ad/Mammary_TSP1_30_version2d_10X_smartseq_scvi_Nov122024.h5ad	Mammary_TSP1_30_version2d_10X_smartseq_scvi_Nov122024	SCZ	cell_ontology_class	mature nk t cell	14	1000	0.140859	1.05558	0.124875	1.0108	0	0	0
scDRS/h5ad/Mammary_TSP1_30_version2d_10X_smartseq_scvi_Nov122024.h5ad	Mammary_TSP1_30_version2d_10X_smartseq_scvi_Nov122024	SCZ	cell_ontology_class	natural killer cell	6	1000	0.106893	1.26247	0.833167	-1.0214	0	0	0
scDRS/h5ad/Mammary_TSP1_30_version2d_10X_smartseq_scvi_Nov122024.h5ad	Mammary_TSP1_30_version2d_10X_smartseq_scvi_Nov122024	SCZ	cell_ontology_class	plasma cell	293	1000	0.164835	0.977441	0.196803	0.806174	0	0	1
scDRS/h5ad/Mammary_TSP1_30_version2d_10X_smartseq_scvi_Nov122024.h5ad	Mammary_TSP1_30_version2d_10X_smartseq_scvi_Nov122024	SCZ	cell_ontology_class	progenitor cell of mammary luminal epithelium	1694	1000	0.996004	-2.6777	0.797203	-0.835612	0	0	0
scDRS/h5ad/Mammary_TSP1_30_version2d_10X_smartseq_scvi_Nov122024.h5ad	Mammary_TSP1_30_version2d_10X_smartseq_scvi_Nov122024	SCZ	cell_ontology_class	regulatory t cell	2	1000	0.283716	0.557999			0	0	0
scDRS/h5ad/Mammary_TSP1_30_version2d_10X_smartseq_scvi_Nov122024.h5ad	Mammary_TSP1_30_version2d_10X_smartseq_scvi_Nov122024	SCZ	cell_ontology_class	t cell	223	1000	0.0709291	1.4894	0.143856	1.07847	0	0	0
scDRS/h5ad/Mammary_TSP1_30_version2d_10X_smartseq_scvi_Nov122024.h5ad	Mammary_TSP1_30_version2d_10X_smartseq_scvi_Nov122024	SCZ	cell_ontology_class	vascular associated smooth muscle cell	566	1000	0.003996	3.20128	0.0619381	1.69988	0	0	3
scDRS/h5ad/Mammary_TSP1_30_version2d_10X_smartseq_scvi_Nov122024.h5ad	Mammary_TSP1_30_version2d_10X_smartseq_scvi_Nov122024	SUD_AtypicalPref	cell_ontology_class	b cell	15	1000	0.566434	-0.175849	0.436563	0.183183	0	0	0
scDRS/h5ad/Mammary_TSP1_30_version2d_10X_smartseq_scvi_Nov122024.h5ad	Mammary_TSP1_30_version2d_10X_smartseq_scvi_Nov122024	SUD_AtypicalPref	cell_ontology_class	basal cell	1819	1000	0.125874	1.14046	0.165834	0.8022	0	0	0
scDRS/h5ad/Mammary_TSP1_30_version2d_10X_smartseq_scvi_Nov122024.h5ad	Mammary_TSP1_30_version2d_10X_smartseq_scvi_Nov122024	SUD_AtypicalPref	cell_ontology_class	basophil	12	1000	0.517482	-0.0937857	0.959041	-1.71904	0	0	0
scDRS/h5ad/Mammary_TSP1_30_version2d_10X_smartseq_scvi_Nov122024.h5ad	Mammary_TSP1_30_version2d_10X_smartseq_scvi_Nov122024	SUD_AtypicalPref	cell_ontology_class	cd4-positive, alpha-beta t cell	681	1000	0.507493	-0.0367121	0.188811	0.862353	0	0	0
scDRS/h5ad/Mammary_TSP1_30_version2d_10X_smartseq_scvi_Nov122024.h5ad	Mammary_TSP1_30_version2d_10X_smartseq_scvi_Nov122024	SUD_AtypicalPref	cell_ontology_class	cd8-positive, alpha-beta t cell	2653	1000	0.675325	-0.457972	0.00599401	3.76236	0	0	0
scDRS/h5ad/Mammary_TSP1_30_version2d_10X_smartseq_scvi_Nov122024.h5ad	Mammary_TSP1_30_version2d_10X_smartseq_scvi_Nov122024	SUD_AtypicalPref	cell_ontology_class	endothelial cell	1534	1000	0.637363	-0.419967	0.135864	0.994386	0	0	0
scDRS/h5ad/Mammary_TSP1_30_version2d_10X_smartseq_scvi_Nov122024.h5ad	Mammary_TSP1_30_version2d_10X_smartseq_scvi_Nov122024	SUD_AtypicalPref	cell_ontology_class	fibroblast of breast	5270	1000	0.178821	0.934897	0.140859	0.948437	0	0	0
scDRS/h5ad/Mammary_TSP1_30_version2d_10X_smartseq_scvi_Nov122024.h5ad	Mammary_TSP1_30_version2d_10X_smartseq_scvi_Nov122024	SUD_AtypicalPref	cell_ontology_class	luminal epithelial cell of mammary gland	15432	1000	0.344655	0.348781	0.0819181	1.64508	1	1	1
scDRS/h5ad/Mammary_TSP1_30_version2d_10X_smartseq_scvi_Nov122024.h5ad	Mammary_TSP1_30_version2d_10X_smartseq_scvi_Nov122024	SUD_AtypicalPref	cell_ontology_class	macrophage	685	1000	0.027972	2.20184	0.185814	0.78348	1	1	1
scDRS/h5ad/Mammary_TSP1_30_version2d_10X_smartseq_scvi_Nov122024.h5ad	Mammary_TSP1_30_version2d_10X_smartseq_scvi_Nov122024	SUD_AtypicalPref	cell_ontology_class	mast cell	37	1000	0.296703	0.427557	0.536464	-0.0836891	0	0	0
scDRS/h5ad/Mammary_TSP1_30_version2d_10X_smartseq_scvi_Nov122024.h5ad	Mammary_TSP1_30_version2d_10X_smartseq_scvi_Nov122024	SUD_AtypicalPref	cell_ontology_class	mature nk t cell	14	1000	0.917083	-1.37106	0.262737	0.781598	0	0	0
scDRS/h5ad/Mammary_TSP1_30_version2d_10X_smartseq_scvi_Nov122024.h5ad	Mammary_TSP1_30_version2d_10X_smartseq_scvi_Nov122024	SUD_AtypicalPref	cell_ontology_class	natural killer cell	6	1000	0.681319	-0.513109	0.576424	-0.119526	0	0	0
scDRS/h5ad/Mammary_TSP1_30_version2d_10X_smartseq_scvi_Nov122024.h5ad	Mammary_TSP1_30_version2d_10X_smartseq_scvi_Nov122024	SUD_AtypicalPref	cell_ontology_class	plasma cell	293	1000	0.264735	0.619712	0.292707	0.437678	0	0	0
scDRS/h5ad/Mammary_TSP1_30_version2d_10X_smartseq_scvi_Nov122024.h5ad	Mammary_TSP1_30_version2d_10X_smartseq_scvi_Nov122024	SUD_AtypicalPref	cell_ontology_class	progenitor cell of mammary luminal epithelium	1694	1000	0.968032	-1.73591	0.57043	-0.211587	0	0	0
scDRS/h5ad/Mammary_TSP1_30_version2d_10X_smartseq_scvi_Nov122024.h5ad	Mammary_TSP1_30_version2d_10X_smartseq_scvi_Nov122024	SUD_AtypicalPref	cell_ontology_class	regulatory t cell	2	1000	0.391608	0.194731			0	0	0
scDRS/h5ad/Mammary_TSP1_30_version2d_10X_smartseq_scvi_Nov122024.h5ad	Mammary_TSP1_30_version2d_10X_smartseq_scvi_Nov122024	SUD_AtypicalPref	cell_ontology_class	t cell	223	1000	0.414585	0.173855	0.452547	0.163375	0	0	0
scDRS/h5ad/Mammary_TSP1_30_version2d_10X_smartseq_scvi_Nov122024.h5ad	Mammary_TSP1_30_version2d_10X_smartseq_scvi_Nov122024	SUD_AtypicalPref	cell_ontology_class	vascular associated smooth muscle cell	566	1000	0.361638	0.336988	0.372627	0.177831	0	0	0
scDRS/h5ad/Mammary_TSP1_30_version2d_10X_smartseq_scvi_Nov122024.h5ad	Mammary_TSP1_30_version2d_10X_smartseq_scvi_Nov122024	SUD_BeerPref	cell_ontology_class	b cell	15	1000	0.0569431	1.63549	0.527473	-0.0807336	0	0	0
scDRS/h5ad/Mammary_TSP1_30_version2d_10X_smartseq_scvi_Nov122024.h5ad	Mammary_TSP1_30_version2d_10X_smartseq_scvi_Nov122024	SUD_BeerPref	cell_ontology_class	basal cell	1819	1000	0.022977	2.13095	0.000999001	5.83625	5	6	16
scDRS/h5ad/Mammary_TSP1_30_version2d_10X_smartseq_scvi_Nov122024.h5ad	Mammary_TSP1_30_version2d_10X_smartseq_scvi_Nov122024	SUD_BeerPref	cell_ontology_class	basophil	12	1000	0.0849151	1.36694	0.026973	1.62678	0	0	0
scDRS/h5ad/Mammary_TSP1_30_version2d_10X_smartseq_scvi_Nov122024.h5ad	Mammary_TSP1_30_version2d_10X_smartseq_scvi_Nov122024	SUD_BeerPref	cell_ontology_class	cd4-positive, alpha-beta t cell	681	1000	0.231768	0.674995	0.00699301	2.43704	0	0	0
scDRS/h5ad/Mammary_TSP1_30_version2d_10X_smartseq_scvi_Nov122024.h5ad	Mammary_TSP1_30_version2d_10X_smartseq_scvi_Nov122024	SUD_BeerPref	cell_ontology_class	cd8-positive, alpha-beta t cell	2653	1000	0.300699	0.487845	0.003996	3.45809	0	1	2
scDRS/h5ad/Mammary_TSP1_30_version2d_10X_smartseq_scvi_Nov122024.h5ad	Mammary_TSP1_30_version2d_10X_smartseq_scvi_Nov122024	SUD_BeerPref	cell_ontology_class	endothelial cell	1534	1000	0.0669331	1.57869	0.003996	4.50232	2	3	11
scDRS/h5ad/Mammary_TSP1_30_version2d_10X_smartseq_scvi_Nov122024.h5ad	Mammary_TSP1_30_version2d_10X_smartseq_scvi_Nov122024	SUD_BeerPref	cell_ontology_class	fibroblast of breast	5270	1000	0.0759241	1.43114	0.00699301	3.60761	5	10	14
scDRS/h5ad/Mammary_TSP1_30_version2d_10X_smartseq_scvi_Nov122024.h5ad	Mammary_TSP1_30_version2d_10X_smartseq_scvi_Nov122024	SUD_BeerPref	cell_ontology_class	luminal epithelial cell of mammary gland	15432	1000	0.016983	2.30206	0.000999001	5.77951	12	36	72
scDRS/h5ad/Mammary_TSP1_30_version2d_10X_smartseq_scvi_Nov122024.h5ad	Mammary_TSP1_30_version2d_10X_smartseq_scvi_Nov122024	SUD_BeerPref	cell_ontology_class	macrophage	685	1000	0.293706	0.493492	0.000999001	4.3551	0	0	1
scDRS/h5ad/Mammary_TSP1_30_version2d_10X_smartseq_scvi_Nov122024.h5ad	Mammary_TSP1_30_version2d_10X_smartseq_scvi_Nov122024	SUD_BeerPref	cell_ontology_class	mast cell	37	1000	0.186813	0.827704	0.292707	0.525479	0	0	0
scDRS/h5ad/Mammary_TSP1_30_version2d_10X_smartseq_scvi_Nov122024.h5ad	Mammary_TSP1_30_version2d_10X_smartseq_scvi_Nov122024	SUD_BeerPref	cell_ontology_class	mature nk t cell	14	1000	0.018981	2.1398	0.220779	0.735421	0	0	0
scDRS/h5ad/Mammary_TSP1_30_version2d_10X_smartseq_scvi_Nov122024.h5ad	Mammary_TSP1_30_version2d_10X_smartseq_scvi_Nov122024	SUD_BeerPref	cell_ontology_class	natural killer cell	6	1000	0.018981	2.26716	0.524475	-0.0156587	0	0	0
scDRS/h5ad/Mammary_TSP1_30_version2d_10X_smartseq_scvi_Nov122024.h5ad	Mammary_TSP1_30_version2d_10X_smartseq_scvi_Nov122024	SUD_BeerPref	cell_ontology_class	plasma cell	293	1000	0.0469531	1.76903	0.000999001	5.28452	0	0	1
scDRS/h5ad/Mammary_TSP1_30_version2d_10X_smartseq_scvi_Nov122024.h5ad	Mammary_TSP1_30_version2d_10X_smartseq_scvi_Nov122024	SUD_BeerPref	cell_ontology_class	progenitor cell of mammary luminal epithelium	1694	1000	1	-4.55705	0.0759241	1.4527	0	0	0
scDRS/h5ad/Mammary_TSP1_30_version2d_10X_smartseq_scvi_Nov122024.h5ad	Mammary_TSP1_30_version2d_10X_smartseq_scvi_Nov122024	SUD_BeerPref	cell_ontology_class	regulatory t cell	2	1000	0.102897	1.28276			0	0	0
scDRS/h5ad/Mammary_TSP1_30_version2d_10X_smartseq_scvi_Nov122024.h5ad	Mammary_TSP1_30_version2d_10X_smartseq_scvi_Nov122024	SUD_BeerPref	cell_ontology_class	t cell	223	1000	0.504495	-0.0342665	0.105894	1.24304	0	0	0
scDRS/h5ad/Mammary_TSP1_30_version2d_10X_smartseq_scvi_Nov122024.h5ad	Mammary_TSP1_30_version2d_10X_smartseq_scvi_Nov122024	SUD_BeerPref	cell_ontology_class	vascular associated smooth muscle cell	566	1000	0.0739261	1.48318	0.203796	0.723647	0	1	3
scDRS/h5ad/Mammary_TSP1_30_version2d_10X_smartseq_scvi_Nov122024.h5ad	Mammary_TSP1_30_version2d_10X_smartseq_scvi_Nov122024	SUD_Consumption	cell_ontology_class	b cell	15	1000	0.342657	0.41972	0.506494	-0.0367213	0	0	0
scDRS/h5ad/Mammary_TSP1_30_version2d_10X_smartseq_scvi_Nov122024.h5ad	Mammary_TSP1_30_version2d_10X_smartseq_scvi_Nov122024	SUD_Consumption	cell_ontology_class	basal cell	1819	1000	0.747253	-0.663467	0.213786	0.647907	0	0	2
scDRS/h5ad/Mammary_TSP1_30_version2d_10X_smartseq_scvi_Nov122024.h5ad	Mammary_TSP1_30_version2d_10X_smartseq_scvi_Nov122024	SUD_Consumption	cell_ontology_class	basophil	12	1000	0.625375	-0.356653	0.244755	0.724664	0	0	0
scDRS/h5ad/Mammary_TSP1_30_version2d_10X_smartseq_scvi_Nov122024.h5ad	Mammary_TSP1_30_version2d_10X_smartseq_scvi_Nov122024	SUD_Consumption	cell_ontology_class	cd4-positive, alpha-beta t cell	681	1000	0.574426	-0.237109	0.00699301	2.32943	0	0	0
scDRS/h5ad/Mammary_TSP1_30_version2d_10X_smartseq_scvi_Nov122024.h5ad	Mammary_TSP1_30_version2d_10X_smartseq_scvi_Nov122024	SUD_Consumption	cell_ontology_class	cd8-positive, alpha-beta t cell	2653	1000	0.707293	-0.554671	0.0639361	1.58361	0	0	0
scDRS/h5ad/Mammary_TSP1_30_version2d_10X_smartseq_scvi_Nov122024.h5ad	Mammary_TSP1_30_version2d_10X_smartseq_scvi_Nov122024	SUD_Consumption	cell_ontology_class	endothelial cell	1534	1000	0.290709	0.536249	0.10989	1.31147	0	0	1
scDRS/h5ad/Mammary_TSP1_30_version2d_10X_smartseq_scvi_Nov122024.h5ad	Mammary_TSP1_30_version2d_10X_smartseq_scvi_Nov122024	SUD_Consumption	cell_ontology_class	fibroblast of breast	5270	1000	0.94006	-1.55451	0.150849	1.04288	0	0	0
scDRS/h5ad/Mammary_TSP1_30_version2d_10X_smartseq_scvi_Nov122024.h5ad	Mammary_TSP1_30_version2d_10X_smartseq_scvi_Nov122024	SUD_Consumption	cell_ontology_class	luminal epithelial cell of mammary gland	15432	1000	0.000999001	4.26692	0.00999001	3.32942	0	10	66
scDRS/h5ad/Mammary_TSP1_30_version2d_10X_smartseq_scvi_Nov122024.h5ad	Mammary_TSP1_30_version2d_10X_smartseq_scvi_Nov122024	SUD_Consumption	cell_ontology_class	macrophage	685	1000	0.321678	0.436242	0.0679321	1.69633	0	0	1
scDRS/h5ad/Mammary_TSP1_30_version2d_10X_smartseq_scvi_Nov122024.h5ad	Mammary_TSP1_30_version2d_10X_smartseq_scvi_Nov122024	SUD_Consumption	cell_ontology_class	mast cell	37	1000	0.755245	-0.703325	0.37962	0.287391	0	0	0
scDRS/h5ad/Mammary_TSP1_30_version2d_10X_smartseq_scvi_Nov122024.h5ad	Mammary_TSP1_30_version2d_10X_smartseq_scvi_Nov122024	SUD_Consumption	cell_ontology_class	mature nk t cell	14	1000	0.367632	0.246183	0.644356	-0.0605742	0	0	0
scDRS/h5ad/Mammary_TSP1_30_version2d_10X_smartseq_scvi_Nov122024.h5ad	Mammary_TSP1_30_version2d_10X_smartseq_scvi_Nov122024	SUD_Consumption	cell_ontology_class	natural killer cell	6	1000	0.200799	0.811302	0.823177	-0.786603	0	0	0
scDRS/h5ad/Mammary_TSP1_30_version2d_10X_smartseq_scvi_Nov122024.h5ad	Mammary_TSP1_30_version2d_10X_smartseq_scvi_Nov122024	SUD_Consumption	cell_ontology_class	plasma cell	293	1000	0.424575	0.101168	0.018981	2.43595	0	0	0
scDRS/h5ad/Mammary_TSP1_30_version2d_10X_smartseq_scvi_Nov122024.h5ad	Mammary_TSP1_30_version2d_10X_smartseq_scvi_Nov122024	SUD_Consumption	cell_ontology_class	progenitor cell of mammary luminal epithelium	1694	1000	0.954046	-1.62767	0.421578	0.175813	0	0	0
scDRS/h5ad/Mammary_TSP1_30_version2d_10X_smartseq_scvi_Nov122024.h5ad	Mammary_TSP1_30_version2d_10X_smartseq_scvi_Nov122024	SUD_Consumption	cell_ontology_class	regulatory t cell	2	1000	0.27972	0.522916			0	0	0
scDRS/h5ad/Mammary_TSP1_30_version2d_10X_smartseq_scvi_Nov122024.h5ad	Mammary_TSP1_30_version2d_10X_smartseq_scvi_Nov122024	SUD_Consumption	cell_ontology_class	t cell	223	1000	0.583417	-0.241191	0.175824	0.939959	0	0	0
scDRS/h5ad/Mammary_TSP1_30_version2d_10X_smartseq_scvi_Nov122024.h5ad	Mammary_TSP1_30_version2d_10X_smartseq_scvi_Nov122024	SUD_Consumption	cell_ontology_class	vascular associated smooth muscle cell	566	1000	0.322677	0.396282	0.335664	0.24971	0	0	0
scDRS/h5ad/Mammary_TSP1_30_version2d_10X_smartseq_scvi_Nov122024.h5ad	Mammary_TSP1_30_version2d_10X_smartseq_scvi_Nov122024	SUD_Problems	cell_ontology_class	b cell	15	1000	0.162837	1.00087	0.909091	-1.35936	0	0	0
scDRS/h5ad/Mammary_TSP1_30_version2d_10X_smartseq_scvi_Nov122024.h5ad	Mammary_TSP1_30_version2d_10X_smartseq_scvi_Nov122024	SUD_Problems	cell_ontology_class	basal cell	1819	1000	0.464535	0.0741872	0.00699301	3.48424	0	0	0
scDRS/h5ad/Mammary_TSP1_30_version2d_10X_smartseq_scvi_Nov122024.h5ad	Mammary_TSP1_30_version2d_10X_smartseq_scvi_Nov122024	SUD_Problems	cell_ontology_class	basophil	12	1000	0.803197	-0.880327	0.254745	0.697982	0	0	0
scDRS/h5ad/Mammary_TSP1_30_version2d_10X_smartseq_scvi_Nov122024.h5ad	Mammary_TSP1_30_version2d_10X_smartseq_scvi_Nov122024	SUD_Problems	cell_ontology_class	cd4-positive, alpha-beta t cell	681	1000	0.567433	-0.158073	0.514486	-0.00976603	0	0	0
scDRS/h5ad/Mammary_TSP1_30_version2d_10X_smartseq_scvi_Nov122024.h5ad	Mammary_TSP1_30_version2d_10X_smartseq_scvi_Nov122024	SUD_Problems	cell_ontology_class	cd8-positive, alpha-beta t cell	2653	1000	0.493507	-0.0248916	0.317682	0.317331	0	0	0
scDRS/h5ad/Mammary_TSP1_30_version2d_10X_smartseq_scvi_Nov122024.h5ad	Mammary_TSP1_30_version2d_10X_smartseq_scvi_Nov122024	SUD_Problems	cell_ontology_class	endothelial cell	1534	1000	0.514486	-0.0796792	0.00599401	3.91525	1	1	1
scDRS/h5ad/Mammary_TSP1_30_version2d_10X_smartseq_scvi_Nov122024.h5ad	Mammary_TSP1_30_version2d_10X_smartseq_scvi_Nov122024	SUD_Problems	cell_ontology_class	fibroblast of breast	5270	1000	0.0539461	1.68296	0.028971	2.50062	1	2	6
scDRS/h5ad/Mammary_TSP1_30_version2d_10X_smartseq_scvi_Nov122024.h5ad	Mammary_TSP1_30_version2d_10X_smartseq_scvi_Nov122024	SUD_Problems	cell_ontology_class	luminal epithelial cell of mammary gland	15432	1000	0.035964	1.81211	0.00599401	3.37514	0	0	3
scDRS/h5ad/Mammary_TSP1_30_version2d_10X_smartseq_scvi_Nov122024.h5ad	Mammary_TSP1_30_version2d_10X_smartseq_scvi_Nov122024	SUD_Problems	cell_ontology_class	macrophage	685	1000	0.030969	1.86561	0.0959041	1.3344	0	1	2
scDRS/h5ad/Mammary_TSP1_30_version2d_10X_smartseq_scvi_Nov122024.h5ad	Mammary_TSP1_30_version2d_10X_smartseq_scvi_Nov122024	SUD_Problems	cell_ontology_class	mast cell	37	1000	0.543457	-0.169296	0.023976	2.1505	0	0	0
scDRS/h5ad/Mammary_TSP1_30_version2d_10X_smartseq_scvi_Nov122024.h5ad	Mammary_TSP1_30_version2d_10X_smartseq_scvi_Nov122024	SUD_Problems	cell_ontology_class	mature nk t cell	14	1000	0.672328	-0.466443	0.467532	0.34402	0	0	0
scDRS/h5ad/Mammary_TSP1_30_version2d_10X_smartseq_scvi_Nov122024.h5ad	Mammary_TSP1_30_version2d_10X_smartseq_scvi_Nov122024	SUD_Problems	cell_ontology_class	natural killer cell	6	1000	0.615385	-0.311002	0.313686	0.596811	0	0	0
scDRS/h5ad/Mammary_TSP1_30_version2d_10X_smartseq_scvi_Nov122024.h5ad	Mammary_TSP1_30_version2d_10X_smartseq_scvi_Nov122024	SUD_Problems	cell_ontology_class	plasma cell	293	1000	0.82018	-0.931785	0.034965	2.02872	0	0	0
scDRS/h5ad/Mammary_TSP1_30_version2d_10X_smartseq_scvi_Nov122024.h5ad	Mammary_TSP1_30_version2d_10X_smartseq_scvi_Nov122024	SUD_Problems	cell_ontology_class	progenitor cell of mammary luminal epithelium	1694	1000	1	-3.89878	0.676324	-0.47804	0	0	0
scDRS/h5ad/Mammary_TSP1_30_version2d_10X_smartseq_scvi_Nov122024.h5ad	Mammary_TSP1_30_version2d_10X_smartseq_scvi_Nov122024	SUD_Problems	cell_ontology_class	regulatory t cell	2	1000	0.223776	0.688768			0	0	0
scDRS/h5ad/Mammary_TSP1_30_version2d_10X_smartseq_scvi_Nov122024.h5ad	Mammary_TSP1_30_version2d_10X_smartseq_scvi_Nov122024	SUD_Problems	cell_ontology_class	t cell	223	1000	0.18981	0.843672	0.0759241	1.48664	0	0	0
scDRS/h5ad/Mammary_TSP1_30_version2d_10X_smartseq_scvi_Nov122024.h5ad	Mammary_TSP1_30_version2d_10X_smartseq_scvi_Nov122024	SUD_Problems	cell_ontology_class	vascular associated smooth muscle cell	566	1000	0.102897	1.282	0.022977	2.54329	0	0	0
scDRS/h5ad/Mammary_TSP1_30_version2d_10X_smartseq_scvi_Nov122024.h5ad	Mammary_TSP1_30_version2d_10X_smartseq_scvi_Nov122024	TS	cell_ontology_class	b cell	15	1000	0.18981	0.896518	0.372627	0.321655	0	0	0
scDRS/h5ad/Mammary_TSP1_30_version2d_10X_smartseq_scvi_Nov122024.h5ad	Mammary_TSP1_30_version2d_10X_smartseq_scvi_Nov122024	TS	cell_ontology_class	basal cell	1819	1000	0.01998	2.21045	0.769231	-0.730925	1	1	1
scDRS/h5ad/Mammary_TSP1_30_version2d_10X_smartseq_scvi_Nov122024.h5ad	Mammary_TSP1_30_version2d_10X_smartseq_scvi_Nov122024	TS	cell_ontology_class	basophil	12	1000	0.797203	-0.832249	0.373626	0.441774	0	0	0
scDRS/h5ad/Mammary_TSP1_30_version2d_10X_smartseq_scvi_Nov122024.h5ad	Mammary_TSP1_30_version2d_10X_smartseq_scvi_Nov122024	TS	cell_ontology_class	cd4-positive, alpha-beta t cell	681	1000	0.295704	0.521919	0.311688	0.472061	0	0	0
scDRS/h5ad/Mammary_TSP1_30_version2d_10X_smartseq_scvi_Nov122024.h5ad	Mammary_TSP1_30_version2d_10X_smartseq_scvi_Nov122024	TS	cell_ontology_class	cd8-positive, alpha-beta t cell	2653	1000	0.352647	0.348822	0.0759241	1.53339	0	0	0
scDRS/h5ad/Mammary_TSP1_30_version2d_10X_smartseq_scvi_Nov122024.h5ad	Mammary_TSP1_30_version2d_10X_smartseq_scvi_Nov122024	TS	cell_ontology_class	endothelial cell	1534	1000	0.126873	1.17403	0.662338	-0.52158	0	0	0
scDRS/h5ad/Mammary_TSP1_30_version2d_10X_smartseq_scvi_Nov122024.h5ad	Mammary_TSP1_30_version2d_10X_smartseq_scvi_Nov122024	TS	cell_ontology_class	fibroblast of breast	5270	1000	0.436563	0.145935	0.295704	0.205775	0	0	0
scDRS/h5ad/Mammary_TSP1_30_version2d_10X_smartseq_scvi_Nov122024.h5ad	Mammary_TSP1_30_version2d_10X_smartseq_scvi_Nov122024	TS	cell_ontology_class	luminal epithelial cell of mammary gland	15432	1000	0.65035	-0.376754	0.52947	-0.292057	0	0	0
scDRS/h5ad/Mammary_TSP1_30_version2d_10X_smartseq_scvi_Nov122024.h5ad	Mammary_TSP1_30_version2d_10X_smartseq_scvi_Nov122024	TS	cell_ontology_class	macrophage	685	1000	0.595405	-0.252766	0.043956	2.02092	0	0	0
scDRS/h5ad/Mammary_TSP1_30_version2d_10X_smartseq_scvi_Nov122024.h5ad	Mammary_TSP1_30_version2d_10X_smartseq_scvi_Nov122024	TS	cell_ontology_class	mast cell	37	1000	0.637363	-0.410539	0.378621	0.276356	0	0	0
scDRS/h5ad/Mammary_TSP1_30_version2d_10X_smartseq_scvi_Nov122024.h5ad	Mammary_TSP1_30_version2d_10X_smartseq_scvi_Nov122024	TS	cell_ontology_class	mature nk t cell	14	1000	0.0699301	1.57529	0.040959	1.15201	0	0	0
scDRS/h5ad/Mammary_TSP1_30_version2d_10X_smartseq_scvi_Nov122024.h5ad	Mammary_TSP1_30_version2d_10X_smartseq_scvi_Nov122024	TS	cell_ontology_class	natural killer cell	6	1000	0.126873	1.15006	0.951049	-2.00284	0	0	0
scDRS/h5ad/Mammary_TSP1_30_version2d_10X_smartseq_scvi_Nov122024.h5ad	Mammary_TSP1_30_version2d_10X_smartseq_scvi_Nov122024	TS	cell_ontology_class	plasma cell	293	1000	0.152847	0.997231	0.0559441	1.67066	0	0	0
scDRS/h5ad/Mammary_TSP1_30_version2d_10X_smartseq_scvi_Nov122024.h5ad	Mammary_TSP1_30_version2d_10X_smartseq_scvi_Nov122024	TS	cell_ontology_class	progenitor cell of mammary luminal epithelium	1694	1000	0.69031	-0.501569	0.192807	0.845437	0	0	0
scDRS/h5ad/Mammary_TSP1_30_version2d_10X_smartseq_scvi_Nov122024.h5ad	Mammary_TSP1_30_version2d_10X_smartseq_scvi_Nov122024	TS	cell_ontology_class	regulatory t cell	2	1000	0.0509491	1.69346			0	0	0
scDRS/h5ad/Mammary_TSP1_30_version2d_10X_smartseq_scvi_Nov122024.h5ad	Mammary_TSP1_30_version2d_10X_smartseq_scvi_Nov122024	TS	cell_ontology_class	t cell	223	1000	0.0639361	1.50184	0.448551	0.142788	0	0	0
scDRS/h5ad/Mammary_TSP1_30_version2d_10X_smartseq_scvi_Nov122024.h5ad	Mammary_TSP1_30_version2d_10X_smartseq_scvi_Nov122024	TS	cell_ontology_class	vascular associated smooth muscle cell	566	1000	0.0519481	1.6521	0.381618	0.18758	0	0	0
scDRS/h5ad/Muscle_TSP1_30_version2d_10X_smartseq_scvi_Nov122024.h5ad	Muscle_TSP1_30_version2d_10X_smartseq_scvi_Nov122024	ADHD	cell_ontology_class	b cell	49	1000	0.0879121	1.31468	0.108891	1.23523	0	0	0
scDRS/h5ad/Muscle_TSP1_30_version2d_10X_smartseq_scvi_Nov122024.h5ad	Muscle_TSP1_30_version2d_10X_smartseq_scvi_Nov122024	ADHD	cell_ontology_class	basophil	11	1000	0.50949	-0.028042	0.751249	-0.609767	0	0	0
scDRS/h5ad/Muscle_TSP1_30_version2d_10X_smartseq_scvi_Nov122024.h5ad	Muscle_TSP1_30_version2d_10X_smartseq_scvi_Nov122024	ADHD	cell_ontology_class	capillary endothelial cell	3292	1000	0.248751	0.694286	0.001998	5.23286	2	3	9
scDRS/h5ad/Muscle_TSP1_30_version2d_10X_smartseq_scvi_Nov122024.h5ad	Muscle_TSP1_30_version2d_10X_smartseq_scvi_Nov122024	ADHD	cell_ontology_class	cd4-positive, alpha-beta t cell	514	1000	0.627373	-0.340921	0.027972	2.0421	0	0	0
scDRS/h5ad/Muscle_TSP1_30_version2d_10X_smartseq_scvi_Nov122024.h5ad	Muscle_TSP1_30_version2d_10X_smartseq_scvi_Nov122024	ADHD	cell_ontology_class	cd8-positive, alpha-beta t cell	1417	1000	0.433566	0.121804	0.000999001	5.95274	0	1	3
scDRS/h5ad/Muscle_TSP1_30_version2d_10X_smartseq_scvi_Nov122024.h5ad	Muscle_TSP1_30_version2d_10X_smartseq_scvi_Nov122024	ADHD	cell_ontology_class	endothelial cell	3526	1000	0.012987	2.2735	0.01998	2.6358	2	8	42
scDRS/h5ad/Muscle_TSP1_30_version2d_10X_smartseq_scvi_Nov122024.h5ad	Muscle_TSP1_30_version2d_10X_smartseq_scvi_Nov122024	ADHD	cell_ontology_class	endothelial cell of artery	180	1000	0.101898	1.34247	0.280719	0.592677	0	1	2
scDRS/h5ad/Muscle_TSP1_30_version2d_10X_smartseq_scvi_Nov122024.h5ad	Muscle_TSP1_30_version2d_10X_smartseq_scvi_Nov122024	ADHD	cell_ontology_class	endothelial cell of lymphatic vessel	155	1000	0.0589411	1.65716	0.002997	3.04636	0	0	1
scDRS/h5ad/Muscle_TSP1_30_version2d_10X_smartseq_scvi_Nov122024.h5ad	Muscle_TSP1_30_version2d_10X_smartseq_scvi_Nov122024	ADHD	cell_ontology_class	endothelial cell of vascular tree	723	1000	0.97003	-1.76623	0.457542	0.0941036	0	0	0
scDRS/h5ad/Muscle_TSP1_30_version2d_10X_smartseq_scvi_Nov122024.h5ad	Muscle_TSP1_30_version2d_10X_smartseq_scvi_Nov122024	ADHD	cell_ontology_class	epithelial cell	57	1000	0.000999001	4.60848	0.0579421	1.4094	2	2	5
scDRS/h5ad/Muscle_TSP1_30_version2d_10X_smartseq_scvi_Nov122024.h5ad	Muscle_TSP1_30_version2d_10X_smartseq_scvi_Nov122024	ADHD	cell_ontology_class	erythrocyte	112	1000	0.262737	0.510806	0.13986	1.09764	0	0	0
scDRS/h5ad/Muscle_TSP1_30_version2d_10X_smartseq_scvi_Nov122024.h5ad	Muscle_TSP1_30_version2d_10X_smartseq_scvi_Nov122024	ADHD	cell_ontology_class	fast muscle cell	474	1000	0.000999001	3.87293	0.000999001	6.15738	5	15	33
scDRS/h5ad/Muscle_TSP1_30_version2d_10X_smartseq_scvi_Nov122024.h5ad	Muscle_TSP1_30_version2d_10X_smartseq_scvi_Nov122024	ADHD	cell_ontology_class	granulocyte	94	1000	0.164835	0.937485	0.167832	0.934361	0	0	0
scDRS/h5ad/Muscle_TSP1_30_version2d_10X_smartseq_scvi_Nov122024.h5ad	Muscle_TSP1_30_version2d_10X_smartseq_scvi_Nov122024	ADHD	cell_ontology_class	intermediate monocyte	3	1000	0.113886	1.21004			0	0	0
scDRS/h5ad/Muscle_TSP1_30_version2d_10X_smartseq_scvi_Nov122024.h5ad	Muscle_TSP1_30_version2d_10X_smartseq_scvi_Nov122024	ADHD	cell_ontology_class	macrophage	2729	1000	0.607393	-0.300593	0.038961	2.21909	1	1	4
scDRS/h5ad/Muscle_TSP1_30_version2d_10X_smartseq_scvi_Nov122024.h5ad	Muscle_TSP1_30_version2d_10X_smartseq_scvi_Nov122024	ADHD	cell_ontology_class	mast cell	66	1000	0.777223	-0.752668	0.024975	1.85335	0	0	0
scDRS/h5ad/Muscle_TSP1_30_version2d_10X_smartseq_scvi_Nov122024.h5ad	Muscle_TSP1_30_version2d_10X_smartseq_scvi_Nov122024	ADHD	cell_ontology_class	mature nk t cell	98	1000	0.757243	-0.700242	0.72028	-0.535133	0	0	0
scDRS/h5ad/Muscle_TSP1_30_version2d_10X_smartseq_scvi_Nov122024.h5ad	Muscle_TSP1_30_version2d_10X_smartseq_scvi_Nov122024	ADHD	cell_ontology_class	mesenchymal cell	2	1000	0.949051	-1.57262			0	0	0
scDRS/h5ad/Muscle_TSP1_30_version2d_10X_smartseq_scvi_Nov122024.h5ad	Muscle_TSP1_30_version2d_10X_smartseq_scvi_Nov122024	ADHD	cell_ontology_class	mesenchymal stem cell	23482	1000	0.589411	-0.261736	0.000999001	7.96234	6	18	60
scDRS/h5ad/Muscle_TSP1_30_version2d_10X_smartseq_scvi_Nov122024.h5ad	Muscle_TSP1_30_version2d_10X_smartseq_scvi_Nov122024	ADHD	cell_ontology_class	mesothelial cell	1	1000	0.907093	-1.24685			0	0	0
scDRS/h5ad/Muscle_TSP1_30_version2d_10X_smartseq_scvi_Nov122024.h5ad	Muscle_TSP1_30_version2d_10X_smartseq_scvi_Nov122024	ADHD	cell_ontology_class	monocyte	32	1000	0.83017	-0.915296	0.714286	-0.526366	0	0	0
scDRS/h5ad/Muscle_TSP1_30_version2d_10X_smartseq_scvi_Nov122024.h5ad	Muscle_TSP1_30_version2d_10X_smartseq_scvi_Nov122024	ADHD	cell_ontology_class	myeloid dendritic cell	9	1000	0.916084	-1.34614			0	0	0
scDRS/h5ad/Muscle_TSP1_30_version2d_10X_smartseq_scvi_Nov122024.h5ad	Muscle_TSP1_30_version2d_10X_smartseq_scvi_Nov122024	ADHD	cell_ontology_class	natural killer cell	91	1000	0.042957	1.77371	0.923077	-1.55975	0	0	0
scDRS/h5ad/Muscle_TSP1_30_version2d_10X_smartseq_scvi_Nov122024.h5ad	Muscle_TSP1_30_version2d_10X_smartseq_scvi_Nov122024	ADHD	cell_ontology_class	neutrophil	174	1000	0.521479	-0.101082	0.018981	2.51385	0	0	1
scDRS/h5ad/Muscle_TSP1_30_version2d_10X_smartseq_scvi_Nov122024.h5ad	Muscle_TSP1_30_version2d_10X_smartseq_scvi_Nov122024	ADHD	cell_ontology_class	non-classical monocyte	3	1000	0.40959	0.21679	0.679321	-1.19934	0	0	0
scDRS/h5ad/Muscle_TSP1_30_version2d_10X_smartseq_scvi_Nov122024.h5ad	Muscle_TSP1_30_version2d_10X_smartseq_scvi_Nov122024	ADHD	cell_ontology_class	pericyte	2390	1000	0.00799201	2.70867	0.002997	4.3865	3	8	37
scDRS/h5ad/Muscle_TSP1_30_version2d_10X_smartseq_scvi_Nov122024.h5ad	Muscle_TSP1_30_version2d_10X_smartseq_scvi_Nov122024	ADHD	cell_ontology_class	plasma cell	4	1000	0.898102	-1.15748			0	0	0
scDRS/h5ad/Muscle_TSP1_30_version2d_10X_smartseq_scvi_Nov122024.h5ad	Muscle_TSP1_30_version2d_10X_smartseq_scvi_Nov122024	ADHD	cell_ontology_class	skeletal muscle satellite stem cell	6152	1000	0.000999001	3.5829	0.000999001	7.9243	24	43	125
scDRS/h5ad/Muscle_TSP1_30_version2d_10X_smartseq_scvi_Nov122024.h5ad	Muscle_TSP1_30_version2d_10X_smartseq_scvi_Nov122024	ADHD	cell_ontology_class	slow muscle cell	174	1000	0.511489	-0.11529	0.0489511	1.65925	0	1	1
scDRS/h5ad/Muscle_TSP1_30_version2d_10X_smartseq_scvi_Nov122024.h5ad	Muscle_TSP1_30_version2d_10X_smartseq_scvi_Nov122024	ADHD	cell_ontology_class	smooth muscle cell	218	1000	0.015984	2.45988	0.000999001	3.57572	0	0	1
scDRS/h5ad/Muscle_TSP1_30_version2d_10X_smartseq_scvi_Nov122024.h5ad	Muscle_TSP1_30_version2d_10X_smartseq_scvi_Nov122024	ADHD	cell_ontology_class	t cell	108	1000	0.0609391	1.6508	0.124875	1.11623	0	0	0
scDRS/h5ad/Muscle_TSP1_30_version2d_10X_smartseq_scvi_Nov122024.h5ad	Muscle_TSP1_30_version2d_10X_smartseq_scvi_Nov122024	ADHD	cell_ontology_class	tendon cell	420	1000	0.702298	-0.526542	0.02997	1.97754	0	1	3
scDRS/h5ad/Muscle_TSP1_30_version2d_10X_smartseq_scvi_Nov122024.h5ad	Muscle_TSP1_30_version2d_10X_smartseq_scvi_Nov122024	ALZ	cell_ontology_class	b cell	49	1000	0.000999001	4.1758	0.172827	0.92575	6	7	18
scDRS/h5ad/Muscle_TSP1_30_version2d_10X_smartseq_scvi_Nov122024.h5ad	Muscle_TSP1_30_version2d_10X_smartseq_scvi_Nov122024	ALZ	cell_ontology_class	basophil	11	1000	0.0589411	1.67623	0.766234	-0.771534	0	1	1
scDRS/h5ad/Muscle_TSP1_30_version2d_10X_smartseq_scvi_Nov122024.h5ad	Muscle_TSP1_30_version2d_10X_smartseq_scvi_Nov122024	ALZ	cell_ontology_class	capillary endothelial cell	3292	1000	0.232767	0.726089	0.043956	1.95826	14	28	55
scDRS/h5ad/Muscle_TSP1_30_version2d_10X_smartseq_scvi_Nov122024.h5ad	Muscle_TSP1_30_version2d_10X_smartseq_scvi_Nov122024	ALZ	cell_ontology_class	cd4-positive, alpha-beta t cell	514	1000	0.145854	1.07495	0.01998	2.17869	5	11	17
scDRS/h5ad/Muscle_TSP1_30_version2d_10X_smartseq_scvi_Nov122024.h5ad	Muscle_TSP1_30_version2d_10X_smartseq_scvi_Nov122024	ALZ	cell_ontology_class	cd8-positive, alpha-beta t cell	1417	1000	0.168831	0.956455	0.017982	3.0699	7	15	30
scDRS/h5ad/Muscle_TSP1_30_version2d_10X_smartseq_scvi_Nov122024.h5ad	Muscle_TSP1_30_version2d_10X_smartseq_scvi_Nov122024	ALZ	cell_ontology_class	endothelial cell	3526	1000	0.250749	0.663795	0.126873	1.19885	16	28	59
scDRS/h5ad/Muscle_TSP1_30_version2d_10X_smartseq_scvi_Nov122024.h5ad	Muscle_TSP1_30_version2d_10X_smartseq_scvi_Nov122024	ALZ	cell_ontology_class	endothelial cell of artery	180	1000	0.451548	0.132549	0.276723	0.61526	0	0	0
scDRS/h5ad/Muscle_TSP1_30_version2d_10X_smartseq_scvi_Nov122024.h5ad	Muscle_TSP1_30_version2d_10X_smartseq_scvi_Nov122024	ALZ	cell_ontology_class	endothelial cell of lymphatic vessel	155	1000	0.661339	-0.452195	0.887113	-1.1766	0	0	0
scDRS/h5ad/Muscle_TSP1_30_version2d_10X_smartseq_scvi_Nov122024.h5ad	Muscle_TSP1_30_version2d_10X_smartseq_scvi_Nov122024	ALZ	cell_ontology_class	endothelial cell of vascular tree	723	1000	0.644356	-0.425112	0.184815	0.87986	0	0	0
scDRS/h5ad/Muscle_TSP1_30_version2d_10X_smartseq_scvi_Nov122024.h5ad	Muscle_TSP1_30_version2d_10X_smartseq_scvi_Nov122024	ALZ	cell_ontology_class	epithelial cell	57	1000	0.024975	2.21203	0.674326	-0.320176	1	3	4
scDRS/h5ad/Muscle_TSP1_30_version2d_10X_smartseq_scvi_Nov122024.h5ad	Muscle_TSP1_30_version2d_10X_smartseq_scvi_Nov122024	ALZ	cell_ontology_class	erythrocyte	112	1000	0.223776	0.590036	0.496503	-0.0361222	0	2	2
scDRS/h5ad/Muscle_TSP1_30_version2d_10X_smartseq_scvi_Nov122024.h5ad	Muscle_TSP1_30_version2d_10X_smartseq_scvi_Nov122024	ALZ	cell_ontology_class	fast muscle cell	474	1000	0.010989	2.58831	0.011988	2.84532	19	32	69
scDRS/h5ad/Muscle_TSP1_30_version2d_10X_smartseq_scvi_Nov122024.h5ad	Muscle_TSP1_30_version2d_10X_smartseq_scvi_Nov122024	ALZ	cell_ontology_class	granulocyte	94	1000	0.002997	3.26934	0.120879	1.17965	8	12	20
scDRS/h5ad/Muscle_TSP1_30_version2d_10X_smartseq_scvi_Nov122024.h5ad	Muscle_TSP1_30_version2d_10X_smartseq_scvi_Nov122024	ALZ	cell_ontology_class	intermediate monocyte	3	1000	0.000999001	5.18536			3	3	3
scDRS/h5ad/Muscle_TSP1_30_version2d_10X_smartseq_scvi_Nov122024.h5ad	Muscle_TSP1_30_version2d_10X_smartseq_scvi_Nov122024	ALZ	cell_ontology_class	macrophage	2729	1000	0.000999001	8.69701	0.016983	3.10495	1668	1911	2158
scDRS/h5ad/Muscle_TSP1_30_version2d_10X_smartseq_scvi_Nov122024.h5ad	Muscle_TSP1_30_version2d_10X_smartseq_scvi_Nov122024	ALZ	cell_ontology_class	mast cell	66	1000	0.003996	3.23981	0.0689311	1.4627	4	4	7
scDRS/h5ad/Muscle_TSP1_30_version2d_10X_smartseq_scvi_Nov122024.h5ad	Muscle_TSP1_30_version2d_10X_smartseq_scvi_Nov122024	ALZ	cell_ontology_class	mature nk t cell	98	1000	0.000999001	4.25936	0.000999001	2.55721	6	7	11
scDRS/h5ad/Muscle_TSP1_30_version2d_10X_smartseq_scvi_Nov122024.h5ad	Muscle_TSP1_30_version2d_10X_smartseq_scvi_Nov122024	ALZ	cell_ontology_class	mesenchymal cell	2	1000	0.0979021	1.26351			0	0	0
scDRS/h5ad/Muscle_TSP1_30_version2d_10X_smartseq_scvi_Nov122024.h5ad	Muscle_TSP1_30_version2d_10X_smartseq_scvi_Nov122024	ALZ	cell_ontology_class	mesenchymal stem cell	23482	1000	1	-3.52402	0.000999001	6.27407	21	48	115
scDRS/h5ad/Muscle_TSP1_30_version2d_10X_smartseq_scvi_Nov122024.h5ad	Muscle_TSP1_30_version2d_10X_smartseq_scvi_Nov122024	ALZ	cell_ontology_class	mesothelial cell	1	1000	0.471528	-0.108181			0	0	0
scDRS/h5ad/Muscle_TSP1_30_version2d_10X_smartseq_scvi_Nov122024.h5ad	Muscle_TSP1_30_version2d_10X_smartseq_scvi_Nov122024	ALZ	cell_ontology_class	monocyte	32	1000	0.000999001	6.62639	0.402597	0.337538	24	25	27
scDRS/h5ad/Muscle_TSP1_30_version2d_10X_smartseq_scvi_Nov122024.h5ad	Muscle_TSP1_30_version2d_10X_smartseq_scvi_Nov122024	ALZ	cell_ontology_class	myeloid dendritic cell	9	1000	0.000999001	4.21574			5	7	8
scDRS/h5ad/Muscle_TSP1_30_version2d_10X_smartseq_scvi_Nov122024.h5ad	Muscle_TSP1_30_version2d_10X_smartseq_scvi_Nov122024	ALZ	cell_ontology_class	natural killer cell	91	1000	0.14985	1.03835	0.656344	-0.35682	0	1	3
scDRS/h5ad/Muscle_TSP1_30_version2d_10X_smartseq_scvi_Nov122024.h5ad	Muscle_TSP1_30_version2d_10X_smartseq_scvi_Nov122024	ALZ	cell_ontology_class	neutrophil	174	1000	0.000999001	6.02118	0.001998	4.05551	75	90	107
scDRS/h5ad/Muscle_TSP1_30_version2d_10X_smartseq_scvi_Nov122024.h5ad	Muscle_TSP1_30_version2d_10X_smartseq_scvi_Nov122024	ALZ	cell_ontology_class	non-classical monocyte	3	1000	0.000999001	6.55991	0.350649	0.633114	3	3	3
scDRS/h5ad/Muscle_TSP1_30_version2d_10X_smartseq_scvi_Nov122024.h5ad	Muscle_TSP1_30_version2d_10X_smartseq_scvi_Nov122024	ALZ	cell_ontology_class	pericyte	2390	1000	0.187812	0.852995	0.305694	0.362677	9	19	51
scDRS/h5ad/Muscle_TSP1_30_version2d_10X_smartseq_scvi_Nov122024.h5ad	Muscle_TSP1_30_version2d_10X_smartseq_scvi_Nov122024	ALZ	cell_ontology_class	plasma cell	4	1000	0.846154	-0.980343			0	0	0
scDRS/h5ad/Muscle_TSP1_30_version2d_10X_smartseq_scvi_Nov122024.h5ad	Muscle_TSP1_30_version2d_10X_smartseq_scvi_Nov122024	ALZ	cell_ontology_class	skeletal muscle satellite stem cell	6152	1000	0.112887	1.22906	0.037962	2.33048	41	77	177
scDRS/h5ad/Muscle_TSP1_30_version2d_10X_smartseq_scvi_Nov122024.h5ad	Muscle_TSP1_30_version2d_10X_smartseq_scvi_Nov122024	ALZ	cell_ontology_class	slow muscle cell	174	1000	0.00699301	3.02168	0.002997	3.03933	17	33	68
scDRS/h5ad/Muscle_TSP1_30_version2d_10X_smartseq_scvi_Nov122024.h5ad	Muscle_TSP1_30_version2d_10X_smartseq_scvi_Nov122024	ALZ	cell_ontology_class	smooth muscle cell	218	1000	0.0609391	1.5257	0.904096	-1.36522	1	3	9
scDRS/h5ad/Muscle_TSP1_30_version2d_10X_smartseq_scvi_Nov122024.h5ad	Muscle_TSP1_30_version2d_10X_smartseq_scvi_Nov122024	ALZ	cell_ontology_class	t cell	108	1000	0.0629371	1.65077	0.804196	-0.825221	2	3	6
scDRS/h5ad/Muscle_TSP1_30_version2d_10X_smartseq_scvi_Nov122024.h5ad	Muscle_TSP1_30_version2d_10X_smartseq_scvi_Nov122024	ALZ	cell_ontology_class	tendon cell	420	1000	0.992008	-2.20334	0.716284	-0.570644	1	1	1
scDRS/h5ad/Muscle_TSP1_30_version2d_10X_smartseq_scvi_Nov122024.h5ad	Muscle_TSP1_30_version2d_10X_smartseq_scvi_Nov122024	ANX	cell_ontology_class	b cell	49	1000	0.00499501	2.86153	0.0539461	1.62052	0	1	3
scDRS/h5ad/Muscle_TSP1_30_version2d_10X_smartseq_scvi_Nov122024.h5ad	Muscle_TSP1_30_version2d_10X_smartseq_scvi_Nov122024	ANX	cell_ontology_class	basophil	11	1000	0.569431	-0.185212	0.386613	0.34374	0	0	0
scDRS/h5ad/Muscle_TSP1_30_version2d_10X_smartseq_scvi_Nov122024.h5ad	Muscle_TSP1_30_version2d_10X_smartseq_scvi_Nov122024	ANX	cell_ontology_class	capillary endothelial cell	3292	1000	0.868132	-1.15045	0.010989	3.10022	2	2	4
scDRS/h5ad/Muscle_TSP1_30_version2d_10X_smartseq_scvi_Nov122024.h5ad	Muscle_TSP1_30_version2d_10X_smartseq_scvi_Nov122024	ANX	cell_ontology_class	cd4-positive, alpha-beta t cell	514	1000	0.0969031	1.33143	0.002997	3.55511	1	2	5
scDRS/h5ad/Muscle_TSP1_30_version2d_10X_smartseq_scvi_Nov122024.h5ad	Muscle_TSP1_30_version2d_10X_smartseq_scvi_Nov122024	ANX	cell_ontology_class	cd8-positive, alpha-beta t cell	1417	1000	0.0619381	1.54686	0.000999001	6.47473	2	3	13
scDRS/h5ad/Muscle_TSP1_30_version2d_10X_smartseq_scvi_Nov122024.h5ad	Muscle_TSP1_30_version2d_10X_smartseq_scvi_Nov122024	ANX	cell_ontology_class	endothelial cell	3526	1000	0.367632	0.321893	0.000999001	6.04224	0	2	9
scDRS/h5ad/Muscle_TSP1_30_version2d_10X_smartseq_scvi_Nov122024.h5ad	Muscle_TSP1_30_version2d_10X_smartseq_scvi_Nov122024	ANX	cell_ontology_class	endothelial cell of artery	180	1000	0.036963	1.85431	0.350649	0.380766	1	1	3
scDRS/h5ad/Muscle_TSP1_30_version2d_10X_smartseq_scvi_Nov122024.h5ad	Muscle_TSP1_30_version2d_10X_smartseq_scvi_Nov122024	ANX	cell_ontology_class	endothelial cell of lymphatic vessel	155	1000	0.016983	2.33337	0.024975	1.94673	0	0	2
scDRS/h5ad/Muscle_TSP1_30_version2d_10X_smartseq_scvi_Nov122024.h5ad	Muscle_TSP1_30_version2d_10X_smartseq_scvi_Nov122024	ANX	cell_ontology_class	endothelial cell of vascular tree	723	1000	0.998002	-2.93082	0.171828	0.898409	0	0	0
scDRS/h5ad/Muscle_TSP1_30_version2d_10X_smartseq_scvi_Nov122024.h5ad	Muscle_TSP1_30_version2d_10X_smartseq_scvi_Nov122024	ANX	cell_ontology_class	epithelial cell	57	1000	0.000999001	6.59387	0.015984	1.91282	7	7	12
scDRS/h5ad/Muscle_TSP1_30_version2d_10X_smartseq_scvi_Nov122024.h5ad	Muscle_TSP1_30_version2d_10X_smartseq_scvi_Nov122024	ANX	cell_ontology_class	erythrocyte	112	1000	0.182817	0.74959	0.471528	-0.0221258	0	0	0
scDRS/h5ad/Muscle_TSP1_30_version2d_10X_smartseq_scvi_Nov122024.h5ad	Muscle_TSP1_30_version2d_10X_smartseq_scvi_Nov122024	ANX	cell_ontology_class	fast muscle cell	474	1000	0.000999001	4.44879	0.000999001	6.63606	21	42	68
scDRS/h5ad/Muscle_TSP1_30_version2d_10X_smartseq_scvi_Nov122024.h5ad	Muscle_TSP1_30_version2d_10X_smartseq_scvi_Nov122024	ANX	cell_ontology_class	granulocyte	94	1000	0.00799201	2.52061	0.0489511	1.7496	0	2	5
scDRS/h5ad/Muscle_TSP1_30_version2d_10X_smartseq_scvi_Nov122024.h5ad	Muscle_TSP1_30_version2d_10X_smartseq_scvi_Nov122024	ANX	cell_ontology_class	intermediate monocyte	3	1000	0.22977	0.739555			0	0	0
scDRS/h5ad/Muscle_TSP1_30_version2d_10X_smartseq_scvi_Nov122024.h5ad	Muscle_TSP1_30_version2d_10X_smartseq_scvi_Nov122024	ANX	cell_ontology_class	macrophage	2729	1000	0.018981	2.27897	0.012987	3.09051	11	25	62
scDRS/h5ad/Muscle_TSP1_30_version2d_10X_smartseq_scvi_Nov122024.h5ad	Muscle_TSP1_30_version2d_10X_smartseq_scvi_Nov122024	ANX	cell_ontology_class	mast cell	66	1000	0.31968	0.384738	0.241758	0.736058	0	0	0
scDRS/h5ad/Muscle_TSP1_30_version2d_10X_smartseq_scvi_Nov122024.h5ad	Muscle_TSP1_30_version2d_10X_smartseq_scvi_Nov122024	ANX	cell_ontology_class	mature nk t cell	98	1000	0.56044	-0.203119	0.106893	1.1962	0	0	1
scDRS/h5ad/Muscle_TSP1_30_version2d_10X_smartseq_scvi_Nov122024.h5ad	Muscle_TSP1_30_version2d_10X_smartseq_scvi_Nov122024	ANX	cell_ontology_class	mesenchymal cell	2	1000	0.931069	-1.38457			0	0	0
scDRS/h5ad/Muscle_TSP1_30_version2d_10X_smartseq_scvi_Nov122024.h5ad	Muscle_TSP1_30_version2d_10X_smartseq_scvi_Nov122024	ANX	cell_ontology_class	mesenchymal stem cell	23482	1000	0.40959	0.175202	0.000999001	8.88358	14	45	103
scDRS/h5ad/Muscle_TSP1_30_version2d_10X_smartseq_scvi_Nov122024.h5ad	Muscle_TSP1_30_version2d_10X_smartseq_scvi_Nov122024	ANX	cell_ontology_class	mesothelial cell	1	1000	0.426573	0.101598			0	0	0
scDRS/h5ad/Muscle_TSP1_30_version2d_10X_smartseq_scvi_Nov122024.h5ad	Muscle_TSP1_30_version2d_10X_smartseq_scvi_Nov122024	ANX	cell_ontology_class	monocyte	32	1000	0.0499501	1.62738	0.765235	-0.73289	0	0	1
scDRS/h5ad/Muscle_TSP1_30_version2d_10X_smartseq_scvi_Nov122024.h5ad	Muscle_TSP1_30_version2d_10X_smartseq_scvi_Nov122024	ANX	cell_ontology_class	myeloid dendritic cell	9	1000	0.737263	-0.635824			0	0	0
scDRS/h5ad/Muscle_TSP1_30_version2d_10X_smartseq_scvi_Nov122024.h5ad	Muscle_TSP1_30_version2d_10X_smartseq_scvi_Nov122024	ANX	cell_ontology_class	natural killer cell	91	1000	0.003996	2.93556	0.403596	0.299464	0	0	5
scDRS/h5ad/Muscle_TSP1_30_version2d_10X_smartseq_scvi_Nov122024.h5ad	Muscle_TSP1_30_version2d_10X_smartseq_scvi_Nov122024	ANX	cell_ontology_class	neutrophil	174	1000	0.0849151	1.44127	0.206793	0.819294	0	0	2
scDRS/h5ad/Muscle_TSP1_30_version2d_10X_smartseq_scvi_Nov122024.h5ad	Muscle_TSP1_30_version2d_10X_smartseq_scvi_Nov122024	ANX	cell_ontology_class	non-classical monocyte	3	1000	0.0479521	1.70835	0.000999001	1.3112	0	0	0
scDRS/h5ad/Muscle_TSP1_30_version2d_10X_smartseq_scvi_Nov122024.h5ad	Muscle_TSP1_30_version2d_10X_smartseq_scvi_Nov122024	ANX	cell_ontology_class	pericyte	2390	1000	0.125874	1.13855	0.003996	4.0534	2	4	20
scDRS/h5ad/Muscle_TSP1_30_version2d_10X_smartseq_scvi_Nov122024.h5ad	Muscle_TSP1_30_version2d_10X_smartseq_scvi_Nov122024	ANX	cell_ontology_class	plasma cell	4	1000	0.534466	-0.120755			0	0	0
scDRS/h5ad/Muscle_TSP1_30_version2d_10X_smartseq_scvi_Nov122024.h5ad	Muscle_TSP1_30_version2d_10X_smartseq_scvi_Nov122024	ANX	cell_ontology_class	skeletal muscle satellite stem cell	6152	1000	0.000999001	3.86539	0.000999001	8.85142	44	88	188
scDRS/h5ad/Muscle_TSP1_30_version2d_10X_smartseq_scvi_Nov122024.h5ad	Muscle_TSP1_30_version2d_10X_smartseq_scvi_Nov122024	ANX	cell_ontology_class	slow muscle cell	174	1000	0.63037	-0.370206	0.003996	2.51805	2	3	3
scDRS/h5ad/Muscle_TSP1_30_version2d_10X_smartseq_scvi_Nov122024.h5ad	Muscle_TSP1_30_version2d_10X_smartseq_scvi_Nov122024	ANX	cell_ontology_class	smooth muscle cell	218	1000	0.041958	1.87597	0.001998	2.63953	1	1	6
scDRS/h5ad/Muscle_TSP1_30_version2d_10X_smartseq_scvi_Nov122024.h5ad	Muscle_TSP1_30_version2d_10X_smartseq_scvi_Nov122024	ANX	cell_ontology_class	t cell	108	1000	0.003996	3.01207	0.147852	1.02628	0	1	4
scDRS/h5ad/Muscle_TSP1_30_version2d_10X_smartseq_scvi_Nov122024.h5ad	Muscle_TSP1_30_version2d_10X_smartseq_scvi_Nov122024	ANX	cell_ontology_class	tendon cell	420	1000	0.0619381	1.62142	0.00499501	2.68577	0	1	6
scDRS/h5ad/Muscle_TSP1_30_version2d_10X_smartseq_scvi_Nov122024.h5ad	Muscle_TSP1_30_version2d_10X_smartseq_scvi_Nov122024	ASD	cell_ontology_class	b cell	49	1000	0.00999001	2.51198	0.218781	0.805329	0	0	0
scDRS/h5ad/Muscle_TSP1_30_version2d_10X_smartseq_scvi_Nov122024.h5ad	Muscle_TSP1_30_version2d_10X_smartseq_scvi_Nov122024	ASD	cell_ontology_class	basophil	11	1000	0.244755	0.6735	0.992008	-2.35649	0	0	0
scDRS/h5ad/Muscle_TSP1_30_version2d_10X_smartseq_scvi_Nov122024.h5ad	Muscle_TSP1_30_version2d_10X_smartseq_scvi_Nov122024	ASD	cell_ontology_class	capillary endothelial cell	3292	1000	0.771229	-0.754103	0.546454	-0.161044	0	0	0
scDRS/h5ad/Muscle_TSP1_30_version2d_10X_smartseq_scvi_Nov122024.h5ad	Muscle_TSP1_30_version2d_10X_smartseq_scvi_Nov122024	ASD	cell_ontology_class	cd4-positive, alpha-beta t cell	514	1000	0.699301	-0.591874	0.116883	1.2056	0	0	0
scDRS/h5ad/Muscle_TSP1_30_version2d_10X_smartseq_scvi_Nov122024.h5ad	Muscle_TSP1_30_version2d_10X_smartseq_scvi_Nov122024	ASD	cell_ontology_class	cd8-positive, alpha-beta t cell	1417	1000	0.466533	0.0620794	0.0509491	1.95515	0	0	0
scDRS/h5ad/Muscle_TSP1_30_version2d_10X_smartseq_scvi_Nov122024.h5ad	Muscle_TSP1_30_version2d_10X_smartseq_scvi_Nov122024	ASD	cell_ontology_class	endothelial cell	3526	1000	0.537463	-0.118212	0.68032	-0.525176	0	0	0
scDRS/h5ad/Muscle_TSP1_30_version2d_10X_smartseq_scvi_Nov122024.h5ad	Muscle_TSP1_30_version2d_10X_smartseq_scvi_Nov122024	ASD	cell_ontology_class	endothelial cell of artery	180	1000	0.731269	-0.655083	0.351648	0.405411	0	0	0
scDRS/h5ad/Muscle_TSP1_30_version2d_10X_smartseq_scvi_Nov122024.h5ad	Muscle_TSP1_30_version2d_10X_smartseq_scvi_Nov122024	ASD	cell_ontology_class	endothelial cell of lymphatic vessel	155	1000	0.315684	0.417862	0.791209	-0.815606	0	0	0
scDRS/h5ad/Muscle_TSP1_30_version2d_10X_smartseq_scvi_Nov122024.h5ad	Muscle_TSP1_30_version2d_10X_smartseq_scvi_Nov122024	ASD	cell_ontology_class	endothelial cell of vascular tree	723	1000	0.874126	-1.15596	0.69031	-0.490836	0	0	0
scDRS/h5ad/Muscle_TSP1_30_version2d_10X_smartseq_scvi_Nov122024.h5ad	Muscle_TSP1_30_version2d_10X_smartseq_scvi_Nov122024	ASD	cell_ontology_class	epithelial cell	57	1000	0.003996	3.39598	0.172827	0.926222	0	0	0
scDRS/h5ad/Muscle_TSP1_30_version2d_10X_smartseq_scvi_Nov122024.h5ad	Muscle_TSP1_30_version2d_10X_smartseq_scvi_Nov122024	ASD	cell_ontology_class	erythrocyte	112	1000	0.791209	-0.793118	0.478521	0.00418665	0	0	0
scDRS/h5ad/Muscle_TSP1_30_version2d_10X_smartseq_scvi_Nov122024.h5ad	Muscle_TSP1_30_version2d_10X_smartseq_scvi_Nov122024	ASD	cell_ontology_class	fast muscle cell	474	1000	0.112887	1.16478	0.00499501	3.36888	0	0	0
scDRS/h5ad/Muscle_TSP1_30_version2d_10X_smartseq_scvi_Nov122024.h5ad	Muscle_TSP1_30_version2d_10X_smartseq_scvi_Nov122024	ASD	cell_ontology_class	granulocyte	94	1000	0.962038	-1.75338	0.857143	-1.06814	0	0	0
scDRS/h5ad/Muscle_TSP1_30_version2d_10X_smartseq_scvi_Nov122024.h5ad	Muscle_TSP1_30_version2d_10X_smartseq_scvi_Nov122024	ASD	cell_ontology_class	intermediate monocyte	3	1000	0.847153	-0.993785			0	0	0
scDRS/h5ad/Muscle_TSP1_30_version2d_10X_smartseq_scvi_Nov122024.h5ad	Muscle_TSP1_30_version2d_10X_smartseq_scvi_Nov122024	ASD	cell_ontology_class	macrophage	2729	1000	0.471528	0.0286406	0.521479	-0.240697	0	0	0
scDRS/h5ad/Muscle_TSP1_30_version2d_10X_smartseq_scvi_Nov122024.h5ad	Muscle_TSP1_30_version2d_10X_smartseq_scvi_Nov122024	ASD	cell_ontology_class	mast cell	66	1000	0.485515	-0.0214195	0.991009	-2.27747	0	0	0
scDRS/h5ad/Muscle_TSP1_30_version2d_10X_smartseq_scvi_Nov122024.h5ad	Muscle_TSP1_30_version2d_10X_smartseq_scvi_Nov122024	ASD	cell_ontology_class	mature nk t cell	98	1000	0.481518	-0.0265201	0.88012	-1.20695	0	0	0
scDRS/h5ad/Muscle_TSP1_30_version2d_10X_smartseq_scvi_Nov122024.h5ad	Muscle_TSP1_30_version2d_10X_smartseq_scvi_Nov122024	ASD	cell_ontology_class	mesenchymal cell	2	1000	0.724276	-0.620146			0	0	0
scDRS/h5ad/Muscle_TSP1_30_version2d_10X_smartseq_scvi_Nov122024.h5ad	Muscle_TSP1_30_version2d_10X_smartseq_scvi_Nov122024	ASD	cell_ontology_class	mesenchymal stem cell	23482	1000	0.233766	0.736666	0.022977	2.40285	0	1	2
scDRS/h5ad/Muscle_TSP1_30_version2d_10X_smartseq_scvi_Nov122024.h5ad	Muscle_TSP1_30_version2d_10X_smartseq_scvi_Nov122024	ASD	cell_ontology_class	mesothelial cell	1	1000	0.351648	0.307564			0	0	0
scDRS/h5ad/Muscle_TSP1_30_version2d_10X_smartseq_scvi_Nov122024.h5ad	Muscle_TSP1_30_version2d_10X_smartseq_scvi_Nov122024	ASD	cell_ontology_class	monocyte	32	1000	0.809191	-0.902528	0.696304	-0.47092	0	0	0
scDRS/h5ad/Muscle_TSP1_30_version2d_10X_smartseq_scvi_Nov122024.h5ad	Muscle_TSP1_30_version2d_10X_smartseq_scvi_Nov122024	ASD	cell_ontology_class	myeloid dendritic cell	9	1000	0.465534	0.0187926			0	0	0
scDRS/h5ad/Muscle_TSP1_30_version2d_10X_smartseq_scvi_Nov122024.h5ad	Muscle_TSP1_30_version2d_10X_smartseq_scvi_Nov122024	ASD	cell_ontology_class	natural killer cell	91	1000	0.1998	0.791233	0.205794	0.812367	0	0	0
scDRS/h5ad/Muscle_TSP1_30_version2d_10X_smartseq_scvi_Nov122024.h5ad	Muscle_TSP1_30_version2d_10X_smartseq_scvi_Nov122024	ASD	cell_ontology_class	neutrophil	174	1000	0.977023	-1.97094	0.752248	-0.693372	0	0	0
scDRS/h5ad/Muscle_TSP1_30_version2d_10X_smartseq_scvi_Nov122024.h5ad	Muscle_TSP1_30_version2d_10X_smartseq_scvi_Nov122024	ASD	cell_ontology_class	non-classical monocyte	3	1000	0.224775	0.803937	0.678322	-0.878205	0	0	0
scDRS/h5ad/Muscle_TSP1_30_version2d_10X_smartseq_scvi_Nov122024.h5ad	Muscle_TSP1_30_version2d_10X_smartseq_scvi_Nov122024	ASD	cell_ontology_class	pericyte	2390	1000	0.125874	1.17993	0.183816	0.835382	0	0	1
scDRS/h5ad/Muscle_TSP1_30_version2d_10X_smartseq_scvi_Nov122024.h5ad	Muscle_TSP1_30_version2d_10X_smartseq_scvi_Nov122024	ASD	cell_ontology_class	plasma cell	4	1000	0.135864	1.0878			0	0	0
scDRS/h5ad/Muscle_TSP1_30_version2d_10X_smartseq_scvi_Nov122024.h5ad	Muscle_TSP1_30_version2d_10X_smartseq_scvi_Nov122024	ASD	cell_ontology_class	skeletal muscle satellite stem cell	6152	1000	0.0499501	1.68748	0.00599401	3.97379	1	2	5
scDRS/h5ad/Muscle_TSP1_30_version2d_10X_smartseq_scvi_Nov122024.h5ad	Muscle_TSP1_30_version2d_10X_smartseq_scvi_Nov122024	ASD	cell_ontology_class	slow muscle cell	174	1000	0.597403	-0.282583	0.00599401	2.36096	0	0	0
scDRS/h5ad/Muscle_TSP1_30_version2d_10X_smartseq_scvi_Nov122024.h5ad	Muscle_TSP1_30_version2d_10X_smartseq_scvi_Nov122024	ASD	cell_ontology_class	smooth muscle cell	218	1000	0.0509491	1.68506	0.344655	0.360551	0	0	0
scDRS/h5ad/Muscle_TSP1_30_version2d_10X_smartseq_scvi_Nov122024.h5ad	Muscle_TSP1_30_version2d_10X_smartseq_scvi_Nov122024	ASD	cell_ontology_class	t cell	108	1000	0.519481	-0.0821265	0.846154	-0.994007	0	0	0
scDRS/h5ad/Muscle_TSP1_30_version2d_10X_smartseq_scvi_Nov122024.h5ad	Muscle_TSP1_30_version2d_10X_smartseq_scvi_Nov122024	ASD	cell_ontology_class	tendon cell	420	1000	0.476523	0.0275502	0.132867	1.09667	0	0	0
scDRS/h5ad/Muscle_TSP1_30_version2d_10X_smartseq_scvi_Nov122024.h5ad	Muscle_TSP1_30_version2d_10X_smartseq_scvi_Nov122024	BIP	cell_ontology_class	b cell	49	1000	0.00699301	3.08502	0.0979021	1.295	0	1	3
scDRS/h5ad/Muscle_TSP1_30_version2d_10X_smartseq_scvi_Nov122024.h5ad	Muscle_TSP1_30_version2d_10X_smartseq_scvi_Nov122024	BIP	cell_ontology_class	basophil	11	1000	0.195804	0.871939	0.702298	-0.485387	0	0	0
scDRS/h5ad/Muscle_TSP1_30_version2d_10X_smartseq_scvi_Nov122024.h5ad	Muscle_TSP1_30_version2d_10X_smartseq_scvi_Nov122024	BIP	cell_ontology_class	capillary endothelial cell	3292	1000	0.0829171	1.40667	0.045954	1.88277	1	8	25
scDRS/h5ad/Muscle_TSP1_30_version2d_10X_smartseq_scvi_Nov122024.h5ad	Muscle_TSP1_30_version2d_10X_smartseq_scvi_Nov122024	BIP	cell_ontology_class	cd4-positive, alpha-beta t cell	514	1000	0.000999001	3.63122	0.000999001	5.31796	2	12	31
scDRS/h5ad/Muscle_TSP1_30_version2d_10X_smartseq_scvi_Nov122024.h5ad	Muscle_TSP1_30_version2d_10X_smartseq_scvi_Nov122024	BIP	cell_ontology_class	cd8-positive, alpha-beta t cell	1417	1000	0.000999001	3.70526	0.000999001	8.66984	4	24	93
scDRS/h5ad/Muscle_TSP1_30_version2d_10X_smartseq_scvi_Nov122024.h5ad	Muscle_TSP1_30_version2d_10X_smartseq_scvi_Nov122024	BIP	cell_ontology_class	endothelial cell	3526	1000	0.593407	-0.250348	0.018981	2.64441	0	1	4
scDRS/h5ad/Muscle_TSP1_30_version2d_10X_smartseq_scvi_Nov122024.h5ad	Muscle_TSP1_30_version2d_10X_smartseq_scvi_Nov122024	BIP	cell_ontology_class	endothelial cell of artery	180	1000	0.000999001	3.53098	0.134865	1.07815	1	1	10
scDRS/h5ad/Muscle_TSP1_30_version2d_10X_smartseq_scvi_Nov122024.h5ad	Muscle_TSP1_30_version2d_10X_smartseq_scvi_Nov122024	BIP	cell_ontology_class	endothelial cell of lymphatic vessel	155	1000	0.300699	0.481772	0.118881	1.19747	0	0	1
scDRS/h5ad/Muscle_TSP1_30_version2d_10X_smartseq_scvi_Nov122024.h5ad	Muscle_TSP1_30_version2d_10X_smartseq_scvi_Nov122024	BIP	cell_ontology_class	endothelial cell of vascular tree	723	1000	0.681319	-0.494189	0.0669331	1.50291	0	0	0
scDRS/h5ad/Muscle_TSP1_30_version2d_10X_smartseq_scvi_Nov122024.h5ad	Muscle_TSP1_30_version2d_10X_smartseq_scvi_Nov122024	BIP	cell_ontology_class	epithelial cell	57	1000	0.000999001	5.303	0.0989011	1.27291	1	4	11
scDRS/h5ad/Muscle_TSP1_30_version2d_10X_smartseq_scvi_Nov122024.h5ad	Muscle_TSP1_30_version2d_10X_smartseq_scvi_Nov122024	BIP	cell_ontology_class	erythrocyte	112	1000	0.581419	-0.312198	0.907093	-1.2594	0	0	0
scDRS/h5ad/Muscle_TSP1_30_version2d_10X_smartseq_scvi_Nov122024.h5ad	Muscle_TSP1_30_version2d_10X_smartseq_scvi_Nov122024	BIP	cell_ontology_class	fast muscle cell	474	1000	0.000999001	3.91635	0.011988	2.90739	16	21	56
scDRS/h5ad/Muscle_TSP1_30_version2d_10X_smartseq_scvi_Nov122024.h5ad	Muscle_TSP1_30_version2d_10X_smartseq_scvi_Nov122024	BIP	cell_ontology_class	granulocyte	94	1000	0.108891	1.25552	0.313686	0.503392	0	0	1
scDRS/h5ad/Muscle_TSP1_30_version2d_10X_smartseq_scvi_Nov122024.h5ad	Muscle_TSP1_30_version2d_10X_smartseq_scvi_Nov122024	BIP	cell_ontology_class	intermediate monocyte	3	1000	0.394605	0.211844			0	0	0
scDRS/h5ad/Muscle_TSP1_30_version2d_10X_smartseq_scvi_Nov122024.h5ad	Muscle_TSP1_30_version2d_10X_smartseq_scvi_Nov122024	BIP	cell_ontology_class	macrophage	2729	1000	0.136863	1.12094	0.017982	2.7659	1	3	21
scDRS/h5ad/Muscle_TSP1_30_version2d_10X_smartseq_scvi_Nov122024.h5ad	Muscle_TSP1_30_version2d_10X_smartseq_scvi_Nov122024	BIP	cell_ontology_class	mast cell	66	1000	0.0739261	1.45501	0.143856	1.09211	0	0	1
scDRS/h5ad/Muscle_TSP1_30_version2d_10X_smartseq_scvi_Nov122024.h5ad	Muscle_TSP1_30_version2d_10X_smartseq_scvi_Nov122024	BIP	cell_ontology_class	mature nk t cell	98	1000	0.030969	1.97129	0.310689	0.517043	0	0	4
scDRS/h5ad/Muscle_TSP1_30_version2d_10X_smartseq_scvi_Nov122024.h5ad	Muscle_TSP1_30_version2d_10X_smartseq_scvi_Nov122024	BIP	cell_ontology_class	mesenchymal cell	2	1000	0.984016	-2.08716			0	0	0
scDRS/h5ad/Muscle_TSP1_30_version2d_10X_smartseq_scvi_Nov122024.h5ad	Muscle_TSP1_30_version2d_10X_smartseq_scvi_Nov122024	BIP	cell_ontology_class	mesenchymal stem cell	23482	1000	0.99001	-2.30969	0.002997	4.77602	2	10	43
scDRS/h5ad/Muscle_TSP1_30_version2d_10X_smartseq_scvi_Nov122024.h5ad	Muscle_TSP1_30_version2d_10X_smartseq_scvi_Nov122024	BIP	cell_ontology_class	mesothelial cell	1	1000	0.390609	0.178309			0	0	0
scDRS/h5ad/Muscle_TSP1_30_version2d_10X_smartseq_scvi_Nov122024.h5ad	Muscle_TSP1_30_version2d_10X_smartseq_scvi_Nov122024	BIP	cell_ontology_class	monocyte	32	1000	0.567433	-0.188803	0.86014	-1.15249	0	0	0
scDRS/h5ad/Muscle_TSP1_30_version2d_10X_smartseq_scvi_Nov122024.h5ad	Muscle_TSP1_30_version2d_10X_smartseq_scvi_Nov122024	BIP	cell_ontology_class	myeloid dendritic cell	9	1000	0.843157	-1.03696			0	0	0
scDRS/h5ad/Muscle_TSP1_30_version2d_10X_smartseq_scvi_Nov122024.h5ad	Muscle_TSP1_30_version2d_10X_smartseq_scvi_Nov122024	BIP	cell_ontology_class	natural killer cell	91	1000	0.000999001	3.39688	0.12987	1.13133	0	2	11
scDRS/h5ad/Muscle_TSP1_30_version2d_10X_smartseq_scvi_Nov122024.h5ad	Muscle_TSP1_30_version2d_10X_smartseq_scvi_Nov122024	BIP	cell_ontology_class	neutrophil	174	1000	0.157842	1.03288	0.787213	-0.776986	0	0	1
scDRS/h5ad/Muscle_TSP1_30_version2d_10X_smartseq_scvi_Nov122024.h5ad	Muscle_TSP1_30_version2d_10X_smartseq_scvi_Nov122024	BIP	cell_ontology_class	non-classical monocyte	3	1000	0.0869131	1.43429	0.000999001	1.17235	0	0	0
scDRS/h5ad/Muscle_TSP1_30_version2d_10X_smartseq_scvi_Nov122024.h5ad	Muscle_TSP1_30_version2d_10X_smartseq_scvi_Nov122024	BIP	cell_ontology_class	pericyte	2390	1000	0.000999001	4.38359	0.010989	3.19861	9	32	116
scDRS/h5ad/Muscle_TSP1_30_version2d_10X_smartseq_scvi_Nov122024.h5ad	Muscle_TSP1_30_version2d_10X_smartseq_scvi_Nov122024	BIP	cell_ontology_class	plasma cell	4	1000	0.587413	-0.293134			0	0	0
scDRS/h5ad/Muscle_TSP1_30_version2d_10X_smartseq_scvi_Nov122024.h5ad	Muscle_TSP1_30_version2d_10X_smartseq_scvi_Nov122024	BIP	cell_ontology_class	skeletal muscle satellite stem cell	6152	1000	0.00799201	2.75362	0.001998	5.9558	18	42	104
scDRS/h5ad/Muscle_TSP1_30_version2d_10X_smartseq_scvi_Nov122024.h5ad	Muscle_TSP1_30_version2d_10X_smartseq_scvi_Nov122024	BIP	cell_ontology_class	slow muscle cell	174	1000	0.03996	1.9036	0.217782	0.807258	0	2	6
scDRS/h5ad/Muscle_TSP1_30_version2d_10X_smartseq_scvi_Nov122024.h5ad	Muscle_TSP1_30_version2d_10X_smartseq_scvi_Nov122024	BIP	cell_ontology_class	smooth muscle cell	218	1000	0.001998	3.79574	0.433566	0.170091	1	7	14
scDRS/h5ad/Muscle_TSP1_30_version2d_10X_smartseq_scvi_Nov122024.h5ad	Muscle_TSP1_30_version2d_10X_smartseq_scvi_Nov122024	BIP	cell_ontology_class	t cell	108	1000	0.000999001	4.4425	0.639361	-0.333066	2	3	14
scDRS/h5ad/Muscle_TSP1_30_version2d_10X_smartseq_scvi_Nov122024.h5ad	Muscle_TSP1_30_version2d_10X_smartseq_scvi_Nov122024	BIP	cell_ontology_class	tendon cell	420	1000	0.021978	2.22391	0.192807	0.922106	0	2	5
scDRS/h5ad/Muscle_TSP1_30_version2d_10X_smartseq_scvi_Nov122024.h5ad	Muscle_TSP1_30_version2d_10X_smartseq_scvi_Nov122024	ED	cell_ontology_class	b cell	49	1000	0.0639361	1.58967	0.0729271	1.4149	0	0	0
scDRS/h5ad/Muscle_TSP1_30_version2d_10X_smartseq_scvi_Nov122024.h5ad	Muscle_TSP1_30_version2d_10X_smartseq_scvi_Nov122024	ED	cell_ontology_class	basophil	11	1000	0.807193	-0.854472	0.878122	-1.26894	0	0	0
scDRS/h5ad/Muscle_TSP1_30_version2d_10X_smartseq_scvi_Nov122024.h5ad	Muscle_TSP1_30_version2d_10X_smartseq_scvi_Nov122024	ED	cell_ontology_class	capillary endothelial cell	3292	1000	0.498501	-0.0321811	0.152847	0.908426	0	0	0
scDRS/h5ad/Muscle_TSP1_30_version2d_10X_smartseq_scvi_Nov122024.h5ad	Muscle_TSP1_30_version2d_10X_smartseq_scvi_Nov122024	ED	cell_ontology_class	cd4-positive, alpha-beta t cell	514	1000	0.411588	0.212395	0.034965	1.95798	0	0	0
scDRS/h5ad/Muscle_TSP1_30_version2d_10X_smartseq_scvi_Nov122024.h5ad	Muscle_TSP1_30_version2d_10X_smartseq_scvi_Nov122024	ED	cell_ontology_class	cd8-positive, alpha-beta t cell	1417	1000	0.44955	0.119124	0.010989	3.53163	0	0	0
scDRS/h5ad/Muscle_TSP1_30_version2d_10X_smartseq_scvi_Nov122024.h5ad	Muscle_TSP1_30_version2d_10X_smartseq_scvi_Nov122024	ED	cell_ontology_class	endothelial cell	3526	1000	0.794206	-0.865287	0.001998	4.28337	0	0	0
scDRS/h5ad/Muscle_TSP1_30_version2d_10X_smartseq_scvi_Nov122024.h5ad	Muscle_TSP1_30_version2d_10X_smartseq_scvi_Nov122024	ED	cell_ontology_class	endothelial cell of artery	180	1000	0.501498	-0.109986	0.132867	1.14015	0	0	0
scDRS/h5ad/Muscle_TSP1_30_version2d_10X_smartseq_scvi_Nov122024.h5ad	Muscle_TSP1_30_version2d_10X_smartseq_scvi_Nov122024	ED	cell_ontology_class	endothelial cell of lymphatic vessel	155	1000	0.781219	-0.757859	0.588412	-0.240148	0	0	0
scDRS/h5ad/Muscle_TSP1_30_version2d_10X_smartseq_scvi_Nov122024.h5ad	Muscle_TSP1_30_version2d_10X_smartseq_scvi_Nov122024	ED	cell_ontology_class	endothelial cell of vascular tree	723	1000	0.971029	-1.87648	0.00999001	2.38332	0	0	0
scDRS/h5ad/Muscle_TSP1_30_version2d_10X_smartseq_scvi_Nov122024.h5ad	Muscle_TSP1_30_version2d_10X_smartseq_scvi_Nov122024	ED	cell_ontology_class	epithelial cell	57	1000	0.116883	1.18829	0.267732	0.685601	0	0	0
scDRS/h5ad/Muscle_TSP1_30_version2d_10X_smartseq_scvi_Nov122024.h5ad	Muscle_TSP1_30_version2d_10X_smartseq_scvi_Nov122024	ED	cell_ontology_class	erythrocyte	112	1000	0.82018	-0.878535	0.937063	-1.4848	0	0	0
scDRS/h5ad/Muscle_TSP1_30_version2d_10X_smartseq_scvi_Nov122024.h5ad	Muscle_TSP1_30_version2d_10X_smartseq_scvi_Nov122024	ED	cell_ontology_class	fast muscle cell	474	1000	0.000999001	3.12336	0.022977	2.52007	1	3	6
scDRS/h5ad/Muscle_TSP1_30_version2d_10X_smartseq_scvi_Nov122024.h5ad	Muscle_TSP1_30_version2d_10X_smartseq_scvi_Nov122024	ED	cell_ontology_class	granulocyte	94	1000	0.508491	-0.0813374	0.783217	-0.747074	0	0	0
scDRS/h5ad/Muscle_TSP1_30_version2d_10X_smartseq_scvi_Nov122024.h5ad	Muscle_TSP1_30_version2d_10X_smartseq_scvi_Nov122024	ED	cell_ontology_class	intermediate monocyte	3	1000	0.0709291	1.51523			0	0	0
scDRS/h5ad/Muscle_TSP1_30_version2d_10X_smartseq_scvi_Nov122024.h5ad	Muscle_TSP1_30_version2d_10X_smartseq_scvi_Nov122024	ED	cell_ontology_class	macrophage	2729	1000	0.422577	0.169651	0.434565	-0.0686168	0	0	0
scDRS/h5ad/Muscle_TSP1_30_version2d_10X_smartseq_scvi_Nov122024.h5ad	Muscle_TSP1_30_version2d_10X_smartseq_scvi_Nov122024	ED	cell_ontology_class	mast cell	66	1000	0.73027	-0.681639	0.017982	2.26664	0	0	0
scDRS/h5ad/Muscle_TSP1_30_version2d_10X_smartseq_scvi_Nov122024.h5ad	Muscle_TSP1_30_version2d_10X_smartseq_scvi_Nov122024	ED	cell_ontology_class	mature nk t cell	98	1000	0.694306	-0.500514	0.425574	0.256551	0	0	0
scDRS/h5ad/Muscle_TSP1_30_version2d_10X_smartseq_scvi_Nov122024.h5ad	Muscle_TSP1_30_version2d_10X_smartseq_scvi_Nov122024	ED	cell_ontology_class	mesenchymal cell	2	1000	0.941059	-1.43315			0	0	0
scDRS/h5ad/Muscle_TSP1_30_version2d_10X_smartseq_scvi_Nov122024.h5ad	Muscle_TSP1_30_version2d_10X_smartseq_scvi_Nov122024	ED	cell_ontology_class	mesenchymal stem cell	23482	1000	0.682318	-0.522999	0.148851	1.00159	0	0	1
scDRS/h5ad/Muscle_TSP1_30_version2d_10X_smartseq_scvi_Nov122024.h5ad	Muscle_TSP1_30_version2d_10X_smartseq_scvi_Nov122024	ED	cell_ontology_class	mesothelial cell	1	1000	0.959041	-1.48782			0	0	0
scDRS/h5ad/Muscle_TSP1_30_version2d_10X_smartseq_scvi_Nov122024.h5ad	Muscle_TSP1_30_version2d_10X_smartseq_scvi_Nov122024	ED	cell_ontology_class	monocyte	32	1000	0.55045	-0.153824	0.032967	1.74641	0	0	0
scDRS/h5ad/Muscle_TSP1_30_version2d_10X_smartseq_scvi_Nov122024.h5ad	Muscle_TSP1_30_version2d_10X_smartseq_scvi_Nov122024	ED	cell_ontology_class	myeloid dendritic cell	9	1000	0.958042	-1.66929			0	0	0
scDRS/h5ad/Muscle_TSP1_30_version2d_10X_smartseq_scvi_Nov122024.h5ad	Muscle_TSP1_30_version2d_10X_smartseq_scvi_Nov122024	ED	cell_ontology_class	natural killer cell	91	1000	0.227772	0.760487	0.578422	-0.168104	0	0	0
scDRS/h5ad/Muscle_TSP1_30_version2d_10X_smartseq_scvi_Nov122024.h5ad	Muscle_TSP1_30_version2d_10X_smartseq_scvi_Nov122024	ED	cell_ontology_class	neutrophil	174	1000	0.557443	-0.169456	0.147852	1.00482	0	0	0
scDRS/h5ad/Muscle_TSP1_30_version2d_10X_smartseq_scvi_Nov122024.h5ad	Muscle_TSP1_30_version2d_10X_smartseq_scvi_Nov122024	ED	cell_ontology_class	non-classical monocyte	3	1000	0.168831	0.969455	0.698302	-1.39233	0	0	0
scDRS/h5ad/Muscle_TSP1_30_version2d_10X_smartseq_scvi_Nov122024.h5ad	Muscle_TSP1_30_version2d_10X_smartseq_scvi_Nov122024	ED	cell_ontology_class	pericyte	2390	1000	0.0529471	1.77217	0.022977	2.44052	0	0	0
scDRS/h5ad/Muscle_TSP1_30_version2d_10X_smartseq_scvi_Nov122024.h5ad	Muscle_TSP1_30_version2d_10X_smartseq_scvi_Nov122024	ED	cell_ontology_class	plasma cell	4	1000	0.919081	-1.31052			0	0	0
scDRS/h5ad/Muscle_TSP1_30_version2d_10X_smartseq_scvi_Nov122024.h5ad	Muscle_TSP1_30_version2d_10X_smartseq_scvi_Nov122024	ED	cell_ontology_class	skeletal muscle satellite stem cell	6152	1000	0.001998	3.15007	0.003996	3.94656	0	5	9
scDRS/h5ad/Muscle_TSP1_30_version2d_10X_smartseq_scvi_Nov122024.h5ad	Muscle_TSP1_30_version2d_10X_smartseq_scvi_Nov122024	ED	cell_ontology_class	slow muscle cell	174	1000	0.0809191	1.43609	0.0479521	1.60841	0	0	0
scDRS/h5ad/Muscle_TSP1_30_version2d_10X_smartseq_scvi_Nov122024.h5ad	Muscle_TSP1_30_version2d_10X_smartseq_scvi_Nov122024	ED	cell_ontology_class	smooth muscle cell	218	1000	0.016983	2.25807	0.595405	-0.189621	0	0	1
scDRS/h5ad/Muscle_TSP1_30_version2d_10X_smartseq_scvi_Nov122024.h5ad	Muscle_TSP1_30_version2d_10X_smartseq_scvi_Nov122024	ED	cell_ontology_class	t cell	108	1000	0.108891	1.28375	0.857143	-1.02923	0	0	0
scDRS/h5ad/Muscle_TSP1_30_version2d_10X_smartseq_scvi_Nov122024.h5ad	Muscle_TSP1_30_version2d_10X_smartseq_scvi_Nov122024	ED	cell_ontology_class	tendon cell	420	1000	0.03996	1.8609	0.882118	-1.13426	0	0	0
scDRS/h5ad/Muscle_TSP1_30_version2d_10X_smartseq_scvi_Nov122024.h5ad	Muscle_TSP1_30_version2d_10X_smartseq_scvi_Nov122024	PPD	cell_ontology_class	b cell	49	1000	0.024975	2.04202	0.03996	1.65215	0	0	0
scDRS/h5ad/Muscle_TSP1_30_version2d_10X_smartseq_scvi_Nov122024.h5ad	Muscle_TSP1_30_version2d_10X_smartseq_scvi_Nov122024	PPD	cell_ontology_class	basophil	11	1000	0.857143	-1.0215	0.737263	-0.57008	0	0	0
scDRS/h5ad/Muscle_TSP1_30_version2d_10X_smartseq_scvi_Nov122024.h5ad	Muscle_TSP1_30_version2d_10X_smartseq_scvi_Nov122024	PPD	cell_ontology_class	capillary endothelial cell	3292	1000	0.0739261	1.5452	0.127872	1.1113	0	0	0
scDRS/h5ad/Muscle_TSP1_30_version2d_10X_smartseq_scvi_Nov122024.h5ad	Muscle_TSP1_30_version2d_10X_smartseq_scvi_Nov122024	PPD	cell_ontology_class	cd4-positive, alpha-beta t cell	514	1000	0.0959041	1.34944	0.384615	0.24072	0	0	0
scDRS/h5ad/Muscle_TSP1_30_version2d_10X_smartseq_scvi_Nov122024.h5ad	Muscle_TSP1_30_version2d_10X_smartseq_scvi_Nov122024	PPD	cell_ontology_class	cd8-positive, alpha-beta t cell	1417	1000	0.273726	0.584331	0.878122	-0.906816	0	0	0
scDRS/h5ad/Muscle_TSP1_30_version2d_10X_smartseq_scvi_Nov122024.h5ad	Muscle_TSP1_30_version2d_10X_smartseq_scvi_Nov122024	PPD	cell_ontology_class	endothelial cell	3526	1000	0.101898	1.26516	0.592408	-0.341461	0	0	0
scDRS/h5ad/Muscle_TSP1_30_version2d_10X_smartseq_scvi_Nov122024.h5ad	Muscle_TSP1_30_version2d_10X_smartseq_scvi_Nov122024	PPD	cell_ontology_class	endothelial cell of artery	180	1000	0.001998	3.71598	0.757243	-0.664626	0	0	0
scDRS/h5ad/Muscle_TSP1_30_version2d_10X_smartseq_scvi_Nov122024.h5ad	Muscle_TSP1_30_version2d_10X_smartseq_scvi_Nov122024	PPD	cell_ontology_class	endothelial cell of lymphatic vessel	155	1000	0.190809	0.779205	0.568432	-0.138117	0	0	0
scDRS/h5ad/Muscle_TSP1_30_version2d_10X_smartseq_scvi_Nov122024.h5ad	Muscle_TSP1_30_version2d_10X_smartseq_scvi_Nov122024	PPD	cell_ontology_class	endothelial cell of vascular tree	723	1000	0.367632	0.302567	0.893107	-1.22414	0	0	0
scDRS/h5ad/Muscle_TSP1_30_version2d_10X_smartseq_scvi_Nov122024.h5ad	Muscle_TSP1_30_version2d_10X_smartseq_scvi_Nov122024	PPD	cell_ontology_class	epithelial cell	57	1000	0.367632	0.240851	0.511489	0.0871458	0	0	0
scDRS/h5ad/Muscle_TSP1_30_version2d_10X_smartseq_scvi_Nov122024.h5ad	Muscle_TSP1_30_version2d_10X_smartseq_scvi_Nov122024	PPD	cell_ontology_class	erythrocyte	112	1000	0.864136	-0.972888	0.817183	-0.882324	0	0	0
scDRS/h5ad/Muscle_TSP1_30_version2d_10X_smartseq_scvi_Nov122024.h5ad	Muscle_TSP1_30_version2d_10X_smartseq_scvi_Nov122024	PPD	cell_ontology_class	fast muscle cell	474	1000	0.185814	0.865241	0.16983	0.927451	0	0	0
scDRS/h5ad/Muscle_TSP1_30_version2d_10X_smartseq_scvi_Nov122024.h5ad	Muscle_TSP1_30_version2d_10X_smartseq_scvi_Nov122024	PPD	cell_ontology_class	granulocyte	94	1000	0.0509491	1.71878	0.473526	0.0150698	0	0	0
scDRS/h5ad/Muscle_TSP1_30_version2d_10X_smartseq_scvi_Nov122024.h5ad	Muscle_TSP1_30_version2d_10X_smartseq_scvi_Nov122024	PPD	cell_ontology_class	intermediate monocyte	3	1000	0.01998	2.02952			0	0	0
scDRS/h5ad/Muscle_TSP1_30_version2d_10X_smartseq_scvi_Nov122024.h5ad	Muscle_TSP1_30_version2d_10X_smartseq_scvi_Nov122024	PPD	cell_ontology_class	macrophage	2729	1000	0.108891	1.17078	0.768232	-0.70386	0	0	0
scDRS/h5ad/Muscle_TSP1_30_version2d_10X_smartseq_scvi_Nov122024.h5ad	Muscle_TSP1_30_version2d_10X_smartseq_scvi_Nov122024	PPD	cell_ontology_class	mast cell	66	1000	0.763237	-0.720574	0.899101	-1.30847	0	0	0
scDRS/h5ad/Muscle_TSP1_30_version2d_10X_smartseq_scvi_Nov122024.h5ad	Muscle_TSP1_30_version2d_10X_smartseq_scvi_Nov122024	PPD	cell_ontology_class	mature nk t cell	98	1000	0.53047	-0.112299	0.845155	-0.980911	0	0	0
scDRS/h5ad/Muscle_TSP1_30_version2d_10X_smartseq_scvi_Nov122024.h5ad	Muscle_TSP1_30_version2d_10X_smartseq_scvi_Nov122024	PPD	cell_ontology_class	mesenchymal cell	2	1000	0.001998	3.41193			0	0	0
scDRS/h5ad/Muscle_TSP1_30_version2d_10X_smartseq_scvi_Nov122024.h5ad	Muscle_TSP1_30_version2d_10X_smartseq_scvi_Nov122024	PPD	cell_ontology_class	mesenchymal stem cell	23482	1000	0.923077	-1.41839	0.206793	0.742538	0	0	0
scDRS/h5ad/Muscle_TSP1_30_version2d_10X_smartseq_scvi_Nov122024.h5ad	Muscle_TSP1_30_version2d_10X_smartseq_scvi_Nov122024	PPD	cell_ontology_class	mesothelial cell	1	1000	0.877123	-1.10191			0	0	0
scDRS/h5ad/Muscle_TSP1_30_version2d_10X_smartseq_scvi_Nov122024.h5ad	Muscle_TSP1_30_version2d_10X_smartseq_scvi_Nov122024	PPD	cell_ontology_class	monocyte	32	1000	0.126873	1.13212	0.254745	0.698759	0	0	0
scDRS/h5ad/Muscle_TSP1_30_version2d_10X_smartseq_scvi_Nov122024.h5ad	Muscle_TSP1_30_version2d_10X_smartseq_scvi_Nov122024	PPD	cell_ontology_class	myeloid dendritic cell	9	1000	0.211788	0.832631			0	0	0
scDRS/h5ad/Muscle_TSP1_30_version2d_10X_smartseq_scvi_Nov122024.h5ad	Muscle_TSP1_30_version2d_10X_smartseq_scvi_Nov122024	PPD	cell_ontology_class	natural killer cell	91	1000	0.671329	-0.480364	0.732268	-0.553868	0	0	0
scDRS/h5ad/Muscle_TSP1_30_version2d_10X_smartseq_scvi_Nov122024.h5ad	Muscle_TSP1_30_version2d_10X_smartseq_scvi_Nov122024	PPD	cell_ontology_class	neutrophil	174	1000	0.0799201	1.45904	0.40959	0.117056	0	0	0
scDRS/h5ad/Muscle_TSP1_30_version2d_10X_smartseq_scvi_Nov122024.h5ad	Muscle_TSP1_30_version2d_10X_smartseq_scvi_Nov122024	PPD	cell_ontology_class	non-classical monocyte	3	1000	0.135864	1.15241	0.000999001	1.38638	0	0	0
scDRS/h5ad/Muscle_TSP1_30_version2d_10X_smartseq_scvi_Nov122024.h5ad	Muscle_TSP1_30_version2d_10X_smartseq_scvi_Nov122024	PPD	cell_ontology_class	pericyte	2390	1000	0.0909091	1.4467	0.232767	0.616621	0	0	0
scDRS/h5ad/Muscle_TSP1_30_version2d_10X_smartseq_scvi_Nov122024.h5ad	Muscle_TSP1_30_version2d_10X_smartseq_scvi_Nov122024	PPD	cell_ontology_class	plasma cell	4	1000	0.285714	0.490301			0	0	0
scDRS/h5ad/Muscle_TSP1_30_version2d_10X_smartseq_scvi_Nov122024.h5ad	Muscle_TSP1_30_version2d_10X_smartseq_scvi_Nov122024	PPD	cell_ontology_class	skeletal muscle satellite stem cell	6152	1000	0.827173	-0.941485	0.203796	0.653989	0	0	0
scDRS/h5ad/Muscle_TSP1_30_version2d_10X_smartseq_scvi_Nov122024.h5ad	Muscle_TSP1_30_version2d_10X_smartseq_scvi_Nov122024	PPD	cell_ontology_class	slow muscle cell	174	1000	0.280719	0.506758	0.382617	0.291781	0	0	0
scDRS/h5ad/Muscle_TSP1_30_version2d_10X_smartseq_scvi_Nov122024.h5ad	Muscle_TSP1_30_version2d_10X_smartseq_scvi_Nov122024	PPD	cell_ontology_class	smooth muscle cell	218	1000	0.0539461	1.6254	0.178821	0.939911	0	0	0
scDRS/h5ad/Muscle_TSP1_30_version2d_10X_smartseq_scvi_Nov122024.h5ad	Muscle_TSP1_30_version2d_10X_smartseq_scvi_Nov122024	PPD	cell_ontology_class	t cell	108	1000	0.012987	2.42682	0.659341	-0.247911	1	1	1
scDRS/h5ad/Muscle_TSP1_30_version2d_10X_smartseq_scvi_Nov122024.h5ad	Muscle_TSP1_30_version2d_10X_smartseq_scvi_Nov122024	PPD	cell_ontology_class	tendon cell	420	1000	0.440559	0.0714836	0.731269	-0.597893	0	0	0
scDRS/h5ad/Muscle_TSP1_30_version2d_10X_smartseq_scvi_Nov122024.h5ad	Muscle_TSP1_30_version2d_10X_smartseq_scvi_Nov122024	OCS	cell_ontology_class	b cell	49	1000	0.380619	0.257618	0.327672	0.505326	0	0	0
scDRS/h5ad/Muscle_TSP1_30_version2d_10X_smartseq_scvi_Nov122024.h5ad	Muscle_TSP1_30_version2d_10X_smartseq_scvi_Nov122024	OCS	cell_ontology_class	basophil	11	1000	0.501498	-0.032451	0.584416	-0.200421	0	0	0
scDRS/h5ad/Muscle_TSP1_30_version2d_10X_smartseq_scvi_Nov122024.h5ad	Muscle_TSP1_30_version2d_10X_smartseq_scvi_Nov122024	OCS	cell_ontology_class	capillary endothelial cell	3292	1000	0.837163	-0.979834	0.654346	-0.455125	0	0	0
scDRS/h5ad/Muscle_TSP1_30_version2d_10X_smartseq_scvi_Nov122024.h5ad	Muscle_TSP1_30_version2d_10X_smartseq_scvi_Nov122024	OCS	cell_ontology_class	cd4-positive, alpha-beta t cell	514	1000	0.865135	-1.12722	0.514486	-0.0358285	0	0	0
scDRS/h5ad/Muscle_TSP1_30_version2d_10X_smartseq_scvi_Nov122024.h5ad	Muscle_TSP1_30_version2d_10X_smartseq_scvi_Nov122024	OCS	cell_ontology_class	cd8-positive, alpha-beta t cell	1417	1000	0.974026	-1.72805	0.367632	0.0975423	0	0	0
scDRS/h5ad/Muscle_TSP1_30_version2d_10X_smartseq_scvi_Nov122024.h5ad	Muscle_TSP1_30_version2d_10X_smartseq_scvi_Nov122024	OCS	cell_ontology_class	endothelial cell	3526	1000	0.658342	-0.444283	0.84016	-0.910862	0	0	0
scDRS/h5ad/Muscle_TSP1_30_version2d_10X_smartseq_scvi_Nov122024.h5ad	Muscle_TSP1_30_version2d_10X_smartseq_scvi_Nov122024	OCS	cell_ontology_class	endothelial cell of artery	180	1000	0.814186	-0.885044	0.495505	0.0266885	0	0	0
scDRS/h5ad/Muscle_TSP1_30_version2d_10X_smartseq_scvi_Nov122024.h5ad	Muscle_TSP1_30_version2d_10X_smartseq_scvi_Nov122024	OCS	cell_ontology_class	endothelial cell of lymphatic vessel	155	1000	0.363636	0.322586	0.437562	0.19378	0	0	0
scDRS/h5ad/Muscle_TSP1_30_version2d_10X_smartseq_scvi_Nov122024.h5ad	Muscle_TSP1_30_version2d_10X_smartseq_scvi_Nov122024	OCS	cell_ontology_class	endothelial cell of vascular tree	723	1000	0.729271	-0.613472	0.455544	0.104753	0	0	0
scDRS/h5ad/Muscle_TSP1_30_version2d_10X_smartseq_scvi_Nov122024.h5ad	Muscle_TSP1_30_version2d_10X_smartseq_scvi_Nov122024	OCS	cell_ontology_class	epithelial cell	57	1000	0.017982	2.25738	0.373626	0.371962	0	0	0
scDRS/h5ad/Muscle_TSP1_30_version2d_10X_smartseq_scvi_Nov122024.h5ad	Muscle_TSP1_30_version2d_10X_smartseq_scvi_Nov122024	OCS	cell_ontology_class	erythrocyte	112	1000	0.97003	-1.49143	0.692308	-0.52805	0	0	0
scDRS/h5ad/Muscle_TSP1_30_version2d_10X_smartseq_scvi_Nov122024.h5ad	Muscle_TSP1_30_version2d_10X_smartseq_scvi_Nov122024	OCS	cell_ontology_class	fast muscle cell	474	1000	0.042957	1.83556	0.321678	0.336271	0	0	0
scDRS/h5ad/Muscle_TSP1_30_version2d_10X_smartseq_scvi_Nov122024.h5ad	Muscle_TSP1_30_version2d_10X_smartseq_scvi_Nov122024	OCS	cell_ontology_class	granulocyte	94	1000	0.866134	-1.0982	0.586414	-0.238627	0	0	0
scDRS/h5ad/Muscle_TSP1_30_version2d_10X_smartseq_scvi_Nov122024.h5ad	Muscle_TSP1_30_version2d_10X_smartseq_scvi_Nov122024	OCS	cell_ontology_class	intermediate monocyte	3	1000	0.520479	-0.0547483			0	0	0
scDRS/h5ad/Muscle_TSP1_30_version2d_10X_smartseq_scvi_Nov122024.h5ad	Muscle_TSP1_30_version2d_10X_smartseq_scvi_Nov122024	OCS	cell_ontology_class	macrophage	2729	1000	0.0779221	1.49301	0.0759241	1.64637	0	0	0
scDRS/h5ad/Muscle_TSP1_30_version2d_10X_smartseq_scvi_Nov122024.h5ad	Muscle_TSP1_30_version2d_10X_smartseq_scvi_Nov122024	OCS	cell_ontology_class	mast cell	66	1000	0.805195	-0.821088	0.30969	0.55424	0	0	0
scDRS/h5ad/Muscle_TSP1_30_version2d_10X_smartseq_scvi_Nov122024.h5ad	Muscle_TSP1_30_version2d_10X_smartseq_scvi_Nov122024	OCS	cell_ontology_class	mature nk t cell	98	1000	0.557443	-0.198768	0.240759	0.769675	0	0	0
scDRS/h5ad/Muscle_TSP1_30_version2d_10X_smartseq_scvi_Nov122024.h5ad	Muscle_TSP1_30_version2d_10X_smartseq_scvi_Nov122024	OCS	cell_ontology_class	mesenchymal cell	2	1000	0.998002	-2.50585			0	0	0
scDRS/h5ad/Muscle_TSP1_30_version2d_10X_smartseq_scvi_Nov122024.h5ad	Muscle_TSP1_30_version2d_10X_smartseq_scvi_Nov122024	OCS	cell_ontology_class	mesenchymal stem cell	23482	1000	0.212787	0.815456	0.127872	1.07829	0	0	0
scDRS/h5ad/Muscle_TSP1_30_version2d_10X_smartseq_scvi_Nov122024.h5ad	Muscle_TSP1_30_version2d_10X_smartseq_scvi_Nov122024	OCS	cell_ontology_class	mesothelial cell	1	1000	0.815185	-0.88604			0	0	0
scDRS/h5ad/Muscle_TSP1_30_version2d_10X_smartseq_scvi_Nov122024.h5ad	Muscle_TSP1_30_version2d_10X_smartseq_scvi_Nov122024	OCS	cell_ontology_class	monocyte	32	1000	0.34965	0.35761	0.0549451	1.46228	0	0	0
scDRS/h5ad/Muscle_TSP1_30_version2d_10X_smartseq_scvi_Nov122024.h5ad	Muscle_TSP1_30_version2d_10X_smartseq_scvi_Nov122024	OCS	cell_ontology_class	myeloid dendritic cell	9	1000	0.688312	-0.543095			0	0	0
scDRS/h5ad/Muscle_TSP1_30_version2d_10X_smartseq_scvi_Nov122024.h5ad	Muscle_TSP1_30_version2d_10X_smartseq_scvi_Nov122024	OCS	cell_ontology_class	natural killer cell	91	1000	0.959041	-1.74686	0.180819	0.906886	0	0	0
scDRS/h5ad/Muscle_TSP1_30_version2d_10X_smartseq_scvi_Nov122024.h5ad	Muscle_TSP1_30_version2d_10X_smartseq_scvi_Nov122024	OCS	cell_ontology_class	neutrophil	174	1000	0.814186	-0.885829	0.281718	0.517314	0	0	0
scDRS/h5ad/Muscle_TSP1_30_version2d_10X_smartseq_scvi_Nov122024.h5ad	Muscle_TSP1_30_version2d_10X_smartseq_scvi_Nov122024	OCS	cell_ontology_class	non-classical monocyte	3	1000	0.00599401	2.71288	0.337662	-0.573096	0	0	0
scDRS/h5ad/Muscle_TSP1_30_version2d_10X_smartseq_scvi_Nov122024.h5ad	Muscle_TSP1_30_version2d_10X_smartseq_scvi_Nov122024	OCS	cell_ontology_class	pericyte	2390	1000	0.210789	0.752086	0.286713	0.461956	0	0	0
scDRS/h5ad/Muscle_TSP1_30_version2d_10X_smartseq_scvi_Nov122024.h5ad	Muscle_TSP1_30_version2d_10X_smartseq_scvi_Nov122024	OCS	cell_ontology_class	plasma cell	4	1000	0.221778	0.725106			0	0	0
scDRS/h5ad/Muscle_TSP1_30_version2d_10X_smartseq_scvi_Nov122024.h5ad	Muscle_TSP1_30_version2d_10X_smartseq_scvi_Nov122024	OCS	cell_ontology_class	skeletal muscle satellite stem cell	6152	1000	0.683317	-0.517811	0.0609391	1.63412	0	0	0
scDRS/h5ad/Muscle_TSP1_30_version2d_10X_smartseq_scvi_Nov122024.h5ad	Muscle_TSP1_30_version2d_10X_smartseq_scvi_Nov122024	OCS	cell_ontology_class	slow muscle cell	174	1000	0.0669331	1.64348	0.287712	0.547966	0	0	0
scDRS/h5ad/Muscle_TSP1_30_version2d_10X_smartseq_scvi_Nov122024.h5ad	Muscle_TSP1_30_version2d_10X_smartseq_scvi_Nov122024	OCS	cell_ontology_class	smooth muscle cell	218	1000	0.0879121	1.38526	0.651349	-0.39226	0	0	0
scDRS/h5ad/Muscle_TSP1_30_version2d_10X_smartseq_scvi_Nov122024.h5ad	Muscle_TSP1_30_version2d_10X_smartseq_scvi_Nov122024	OCS	cell_ontology_class	t cell	108	1000	0.273726	0.588868	0.719281	-0.511831	0	0	0
scDRS/h5ad/Muscle_TSP1_30_version2d_10X_smartseq_scvi_Nov122024.h5ad	Muscle_TSP1_30_version2d_10X_smartseq_scvi_Nov122024	OCS	cell_ontology_class	tendon cell	420	1000	0.013986	2.55601	0.0849151	1.30404	0	0	0
scDRS/h5ad/Muscle_TSP1_30_version2d_10X_smartseq_scvi_Nov122024.h5ad	Muscle_TSP1_30_version2d_10X_smartseq_scvi_Nov122024	PD	cell_ontology_class	b cell	49	1000	0.040959	1.89292	0.027972	1.72225	0	0	1
scDRS/h5ad/Muscle_TSP1_30_version2d_10X_smartseq_scvi_Nov122024.h5ad	Muscle_TSP1_30_version2d_10X_smartseq_scvi_Nov122024	PD	cell_ontology_class	basophil	11	1000	0.751249	-0.727208	0.925075	-1.46577	0	0	0
scDRS/h5ad/Muscle_TSP1_30_version2d_10X_smartseq_scvi_Nov122024.h5ad	Muscle_TSP1_30_version2d_10X_smartseq_scvi_Nov122024	PD	cell_ontology_class	capillary endothelial cell	3292	1000	0.555445	-0.122831	0.226773	0.62899	0	1	7
scDRS/h5ad/Muscle_TSP1_30_version2d_10X_smartseq_scvi_Nov122024.h5ad	Muscle_TSP1_30_version2d_10X_smartseq_scvi_Nov122024	PD	cell_ontology_class	cd4-positive, alpha-beta t cell	514	1000	0.539461	-0.175204	0.0979021	1.29445	0	0	0
scDRS/h5ad/Muscle_TSP1_30_version2d_10X_smartseq_scvi_Nov122024.h5ad	Muscle_TSP1_30_version2d_10X_smartseq_scvi_Nov122024	PD	cell_ontology_class	cd8-positive, alpha-beta t cell	1417	1000	0.663337	-0.483202	0.010989	3.47276	0	0	1
scDRS/h5ad/Muscle_TSP1_30_version2d_10X_smartseq_scvi_Nov122024.h5ad	Muscle_TSP1_30_version2d_10X_smartseq_scvi_Nov122024	PD	cell_ontology_class	endothelial cell	3526	1000	0.104895	1.27362	0.00499501	3.64789	0	3	16
scDRS/h5ad/Muscle_TSP1_30_version2d_10X_smartseq_scvi_Nov122024.h5ad	Muscle_TSP1_30_version2d_10X_smartseq_scvi_Nov122024	PD	cell_ontology_class	endothelial cell of artery	180	1000	0.274725	0.545904	0.341658	0.406845	0	0	0
scDRS/h5ad/Muscle_TSP1_30_version2d_10X_smartseq_scvi_Nov122024.h5ad	Muscle_TSP1_30_version2d_10X_smartseq_scvi_Nov122024	PD	cell_ontology_class	endothelial cell of lymphatic vessel	155	1000	0.000999001	4.15123	0.02997	1.919	1	3	10
scDRS/h5ad/Muscle_TSP1_30_version2d_10X_smartseq_scvi_Nov122024.h5ad	Muscle_TSP1_30_version2d_10X_smartseq_scvi_Nov122024	PD	cell_ontology_class	endothelial cell of vascular tree	723	1000	0.615385	-0.316058	0.105894	1.2268	0	0	1
scDRS/h5ad/Muscle_TSP1_30_version2d_10X_smartseq_scvi_Nov122024.h5ad	Muscle_TSP1_30_version2d_10X_smartseq_scvi_Nov122024	PD	cell_ontology_class	epithelial cell	57	1000	0.000999001	4.20044	0.103896	1.22693	1	1	4
scDRS/h5ad/Muscle_TSP1_30_version2d_10X_smartseq_scvi_Nov122024.h5ad	Muscle_TSP1_30_version2d_10X_smartseq_scvi_Nov122024	PD	cell_ontology_class	erythrocyte	112	1000	0.0589411	1.51196	0.02997	2.15425	0	0	1
scDRS/h5ad/Muscle_TSP1_30_version2d_10X_smartseq_scvi_Nov122024.h5ad	Muscle_TSP1_30_version2d_10X_smartseq_scvi_Nov122024	PD	cell_ontology_class	fast muscle cell	474	1000	0.0479521	1.84768	0.036963	2.19681	0	0	7
scDRS/h5ad/Muscle_TSP1_30_version2d_10X_smartseq_scvi_Nov122024.h5ad	Muscle_TSP1_30_version2d_10X_smartseq_scvi_Nov122024	PD	cell_ontology_class	granulocyte	94	1000	0.117882	1.15647	0.147852	1.08585	0	0	0
scDRS/h5ad/Muscle_TSP1_30_version2d_10X_smartseq_scvi_Nov122024.h5ad	Muscle_TSP1_30_version2d_10X_smartseq_scvi_Nov122024	PD	cell_ontology_class	intermediate monocyte	3	1000	0.026973	1.97026			0	0	0
scDRS/h5ad/Muscle_TSP1_30_version2d_10X_smartseq_scvi_Nov122024.h5ad	Muscle_TSP1_30_version2d_10X_smartseq_scvi_Nov122024	PD	cell_ontology_class	macrophage	2729	1000	0.000999001	4.68704	0.040959	2.30984	30	113	288
scDRS/h5ad/Muscle_TSP1_30_version2d_10X_smartseq_scvi_Nov122024.h5ad	Muscle_TSP1_30_version2d_10X_smartseq_scvi_Nov122024	PD	cell_ontology_class	mast cell	66	1000	0.638362	-0.420787	0.546454	-0.145614	0	0	1
scDRS/h5ad/Muscle_TSP1_30_version2d_10X_smartseq_scvi_Nov122024.h5ad	Muscle_TSP1_30_version2d_10X_smartseq_scvi_Nov122024	PD	cell_ontology_class	mature nk t cell	98	1000	0.374625	0.222932	0.022977	1.7597	0	0	0
scDRS/h5ad/Muscle_TSP1_30_version2d_10X_smartseq_scvi_Nov122024.h5ad	Muscle_TSP1_30_version2d_10X_smartseq_scvi_Nov122024	PD	cell_ontology_class	mesenchymal cell	2	1000	0.914086	-1.38593			0	0	0
scDRS/h5ad/Muscle_TSP1_30_version2d_10X_smartseq_scvi_Nov122024.h5ad	Muscle_TSP1_30_version2d_10X_smartseq_scvi_Nov122024	PD	cell_ontology_class	mesenchymal stem cell	23482	1000	0.976024	-1.78943	0.0589411	1.73863	0	3	25
scDRS/h5ad/Muscle_TSP1_30_version2d_10X_smartseq_scvi_Nov122024.h5ad	Muscle_TSP1_30_version2d_10X_smartseq_scvi_Nov122024	PD	cell_ontology_class	mesothelial cell	1	1000	0.613387	-0.389616			0	0	0
scDRS/h5ad/Muscle_TSP1_30_version2d_10X_smartseq_scvi_Nov122024.h5ad	Muscle_TSP1_30_version2d_10X_smartseq_scvi_Nov122024	PD	cell_ontology_class	monocyte	32	1000	0.0879121	1.32644	0.852148	-1.05828	0	0	0
scDRS/h5ad/Muscle_TSP1_30_version2d_10X_smartseq_scvi_Nov122024.h5ad	Muscle_TSP1_30_version2d_10X_smartseq_scvi_Nov122024	PD	cell_ontology_class	myeloid dendritic cell	9	1000	0.220779	0.761803			0	0	0
scDRS/h5ad/Muscle_TSP1_30_version2d_10X_smartseq_scvi_Nov122024.h5ad	Muscle_TSP1_30_version2d_10X_smartseq_scvi_Nov122024	PD	cell_ontology_class	natural killer cell	91	1000	0.517482	-0.0702746	0.94006	-1.56701	0	0	0
scDRS/h5ad/Muscle_TSP1_30_version2d_10X_smartseq_scvi_Nov122024.h5ad	Muscle_TSP1_30_version2d_10X_smartseq_scvi_Nov122024	PD	cell_ontology_class	neutrophil	174	1000	0.137862	1.13372	0.744256	-0.668226	0	0	0
scDRS/h5ad/Muscle_TSP1_30_version2d_10X_smartseq_scvi_Nov122024.h5ad	Muscle_TSP1_30_version2d_10X_smartseq_scvi_Nov122024	PD	cell_ontology_class	non-classical monocyte	3	1000	0.16983	0.988575	0.343656	0.0158513	0	0	0
scDRS/h5ad/Muscle_TSP1_30_version2d_10X_smartseq_scvi_Nov122024.h5ad	Muscle_TSP1_30_version2d_10X_smartseq_scvi_Nov122024	PD	cell_ontology_class	pericyte	2390	1000	0.363636	0.260572	0.436563	0.00965791	0	0	3
scDRS/h5ad/Muscle_TSP1_30_version2d_10X_smartseq_scvi_Nov122024.h5ad	Muscle_TSP1_30_version2d_10X_smartseq_scvi_Nov122024	PD	cell_ontology_class	plasma cell	4	1000	0.997003	-2.40397			0	0	0
scDRS/h5ad/Muscle_TSP1_30_version2d_10X_smartseq_scvi_Nov122024.h5ad	Muscle_TSP1_30_version2d_10X_smartseq_scvi_Nov122024	PD	cell_ontology_class	skeletal muscle satellite stem cell	6152	1000	0.180819	0.949677	0.0549451	1.86003	2	6	32
scDRS/h5ad/Muscle_TSP1_30_version2d_10X_smartseq_scvi_Nov122024.h5ad	Muscle_TSP1_30_version2d_10X_smartseq_scvi_Nov122024	PD	cell_ontology_class	slow muscle cell	174	1000	0.113886	1.16589	0.00599401	2.51423	0	0	0
scDRS/h5ad/Muscle_TSP1_30_version2d_10X_smartseq_scvi_Nov122024.h5ad	Muscle_TSP1_30_version2d_10X_smartseq_scvi_Nov122024	PD	cell_ontology_class	smooth muscle cell	218	1000	0.324675	0.385359	0.160839	1.00953	0	0	0
scDRS/h5ad/Muscle_TSP1_30_version2d_10X_smartseq_scvi_Nov122024.h5ad	Muscle_TSP1_30_version2d_10X_smartseq_scvi_Nov122024	PD	cell_ontology_class	t cell	108	1000	0.175824	0.88844	0.931069	-1.60763	0	0	1
scDRS/h5ad/Muscle_TSP1_30_version2d_10X_smartseq_scvi_Nov122024.h5ad	Muscle_TSP1_30_version2d_10X_smartseq_scvi_Nov122024	PD	cell_ontology_class	tendon cell	420	1000	0.500499	-0.0242221	0.343656	0.376777	0	0	2
scDRS/h5ad/Muscle_TSP1_30_version2d_10X_smartseq_scvi_Nov122024.h5ad	Muscle_TSP1_30_version2d_10X_smartseq_scvi_Nov122024	PTSD	cell_ontology_class	b cell	49	1000	0.00899101	2.61735	0.243756	0.740127	0	0	0
scDRS/h5ad/Muscle_TSP1_30_version2d_10X_smartseq_scvi_Nov122024.h5ad	Muscle_TSP1_30_version2d_10X_smartseq_scvi_Nov122024	PTSD	cell_ontology_class	basophil	11	1000	0.257742	0.619028	0.886114	-1.31239	0	0	0
scDRS/h5ad/Muscle_TSP1_30_version2d_10X_smartseq_scvi_Nov122024.h5ad	Muscle_TSP1_30_version2d_10X_smartseq_scvi_Nov122024	PTSD	cell_ontology_class	capillary endothelial cell	3292	1000	0.786214	-0.788758	0.033966	2.18083	1	2	3
scDRS/h5ad/Muscle_TSP1_30_version2d_10X_smartseq_scvi_Nov122024.h5ad	Muscle_TSP1_30_version2d_10X_smartseq_scvi_Nov122024	PTSD	cell_ontology_class	cd4-positive, alpha-beta t cell	514	1000	0.00799201	3.00015	0.000999001	4.21852	2	3	10
scDRS/h5ad/Muscle_TSP1_30_version2d_10X_smartseq_scvi_Nov122024.h5ad	Muscle_TSP1_30_version2d_10X_smartseq_scvi_Nov122024	PTSD	cell_ontology_class	cd8-positive, alpha-beta t cell	1417	1000	0.00899101	2.73445	0.000999001	6.23359	4	6	18
scDRS/h5ad/Muscle_TSP1_30_version2d_10X_smartseq_scvi_Nov122024.h5ad	Muscle_TSP1_30_version2d_10X_smartseq_scvi_Nov122024	PTSD	cell_ontology_class	endothelial cell	3526	1000	0.204795	0.818019	0.001998	4.16315	0	1	6
scDRS/h5ad/Muscle_TSP1_30_version2d_10X_smartseq_scvi_Nov122024.h5ad	Muscle_TSP1_30_version2d_10X_smartseq_scvi_Nov122024	PTSD	cell_ontology_class	endothelial cell of artery	180	1000	0.407592	0.211375	0.873127	-1.17645	0	0	1
scDRS/h5ad/Muscle_TSP1_30_version2d_10X_smartseq_scvi_Nov122024.h5ad	Muscle_TSP1_30_version2d_10X_smartseq_scvi_Nov122024	PTSD	cell_ontology_class	endothelial cell of lymphatic vessel	155	1000	0.012987	3.01927	0.0479521	1.66822	0	0	4
scDRS/h5ad/Muscle_TSP1_30_version2d_10X_smartseq_scvi_Nov122024.h5ad	Muscle_TSP1_30_version2d_10X_smartseq_scvi_Nov122024	PTSD	cell_ontology_class	endothelial cell of vascular tree	723	1000	0.858142	-1.04963	0.735265	-0.647164	0	0	0
scDRS/h5ad/Muscle_TSP1_30_version2d_10X_smartseq_scvi_Nov122024.h5ad	Muscle_TSP1_30_version2d_10X_smartseq_scvi_Nov122024	PTSD	cell_ontology_class	epithelial cell	57	1000	0.000999001	4.58919	0.00999001	2.00417	1	2	4
scDRS/h5ad/Muscle_TSP1_30_version2d_10X_smartseq_scvi_Nov122024.h5ad	Muscle_TSP1_30_version2d_10X_smartseq_scvi_Nov122024	PTSD	cell_ontology_class	erythrocyte	112	1000	0.417582	0.0104839	0.0749251	1.518	0	0	0
scDRS/h5ad/Muscle_TSP1_30_version2d_10X_smartseq_scvi_Nov122024.h5ad	Muscle_TSP1_30_version2d_10X_smartseq_scvi_Nov122024	PTSD	cell_ontology_class	fast muscle cell	474	1000	0.00499501	3.17624	0.000999001	5.86414	7	9	21
scDRS/h5ad/Muscle_TSP1_30_version2d_10X_smartseq_scvi_Nov122024.h5ad	Muscle_TSP1_30_version2d_10X_smartseq_scvi_Nov122024	PTSD	cell_ontology_class	granulocyte	94	1000	0.014985	2.33517	0.00899101	2.58665	0	1	1
scDRS/h5ad/Muscle_TSP1_30_version2d_10X_smartseq_scvi_Nov122024.h5ad	Muscle_TSP1_30_version2d_10X_smartseq_scvi_Nov122024	PTSD	cell_ontology_class	intermediate monocyte	3	1000	0.0739261	1.50615			0	0	0
scDRS/h5ad/Muscle_TSP1_30_version2d_10X_smartseq_scvi_Nov122024.h5ad	Muscle_TSP1_30_version2d_10X_smartseq_scvi_Nov122024	PTSD	cell_ontology_class	macrophage	2729	1000	0.0699301	1.50304	0.0979021	1.34212	1	4	15
scDRS/h5ad/Muscle_TSP1_30_version2d_10X_smartseq_scvi_Nov122024.h5ad	Muscle_TSP1_30_version2d_10X_smartseq_scvi_Nov122024	PTSD	cell_ontology_class	mast cell	66	1000	0.31968	0.403501	0.300699	0.533802	0	0	0
scDRS/h5ad/Muscle_TSP1_30_version2d_10X_smartseq_scvi_Nov122024.h5ad	Muscle_TSP1_30_version2d_10X_smartseq_scvi_Nov122024	PTSD	cell_ontology_class	mature nk t cell	98	1000	0.0899101	1.38832	0.897103	-1.34374	0	0	0
scDRS/h5ad/Muscle_TSP1_30_version2d_10X_smartseq_scvi_Nov122024.h5ad	Muscle_TSP1_30_version2d_10X_smartseq_scvi_Nov122024	PTSD	cell_ontology_class	mesenchymal cell	2	1000	1	-2.63287			0	0	0
scDRS/h5ad/Muscle_TSP1_30_version2d_10X_smartseq_scvi_Nov122024.h5ad	Muscle_TSP1_30_version2d_10X_smartseq_scvi_Nov122024	PTSD	cell_ontology_class	mesenchymal stem cell	23482	1000	0.595405	-0.214981	0.000999001	7.92294	9	20	57
scDRS/h5ad/Muscle_TSP1_30_version2d_10X_smartseq_scvi_Nov122024.h5ad	Muscle_TSP1_30_version2d_10X_smartseq_scvi_Nov122024	PTSD	cell_ontology_class	mesothelial cell	1	1000	0.835165	-0.982878			0	0	0
scDRS/h5ad/Muscle_TSP1_30_version2d_10X_smartseq_scvi_Nov122024.h5ad	Muscle_TSP1_30_version2d_10X_smartseq_scvi_Nov122024	PTSD	cell_ontology_class	monocyte	32	1000	0.0619381	1.53049	0.833167	-0.983163	0	0	0
scDRS/h5ad/Muscle_TSP1_30_version2d_10X_smartseq_scvi_Nov122024.h5ad	Muscle_TSP1_30_version2d_10X_smartseq_scvi_Nov122024	PTSD	cell_ontology_class	myeloid dendritic cell	9	1000	0.18981	0.892915			0	0	0
scDRS/h5ad/Muscle_TSP1_30_version2d_10X_smartseq_scvi_Nov122024.h5ad	Muscle_TSP1_30_version2d_10X_smartseq_scvi_Nov122024	PTSD	cell_ontology_class	natural killer cell	91	1000	0.000999001	3.48109	0.293706	0.562818	0	0	6
scDRS/h5ad/Muscle_TSP1_30_version2d_10X_smartseq_scvi_Nov122024.h5ad	Muscle_TSP1_30_version2d_10X_smartseq_scvi_Nov122024	PTSD	cell_ontology_class	neutrophil	174	1000	0.0899101	1.37386	0.044955	1.79911	0	0	0
scDRS/h5ad/Muscle_TSP1_30_version2d_10X_smartseq_scvi_Nov122024.h5ad	Muscle_TSP1_30_version2d_10X_smartseq_scvi_Nov122024	PTSD	cell_ontology_class	non-classical monocyte	3	1000	0.03996	1.81647	0.679321	-1.23524	0	0	0
scDRS/h5ad/Muscle_TSP1_30_version2d_10X_smartseq_scvi_Nov122024.h5ad	Muscle_TSP1_30_version2d_10X_smartseq_scvi_Nov122024	PTSD	cell_ontology_class	pericyte	2390	1000	0.263736	0.601002	0.00999001	3.5515	1	4	10
scDRS/h5ad/Muscle_TSP1_30_version2d_10X_smartseq_scvi_Nov122024.h5ad	Muscle_TSP1_30_version2d_10X_smartseq_scvi_Nov122024	PTSD	cell_ontology_class	plasma cell	4	1000	0.981019	-1.81847			0	0	0
scDRS/h5ad/Muscle_TSP1_30_version2d_10X_smartseq_scvi_Nov122024.h5ad	Muscle_TSP1_30_version2d_10X_smartseq_scvi_Nov122024	PTSD	cell_ontology_class	skeletal muscle satellite stem cell	6152	1000	0.003996	2.92923	0.000999001	10.3281	22	38	68
scDRS/h5ad/Muscle_TSP1_30_version2d_10X_smartseq_scvi_Nov122024.h5ad	Muscle_TSP1_30_version2d_10X_smartseq_scvi_Nov122024	PTSD	cell_ontology_class	slow muscle cell	174	1000	0.826174	-0.951739	0.00799201	2.40558	0	1	2
scDRS/h5ad/Muscle_TSP1_30_version2d_10X_smartseq_scvi_Nov122024.h5ad	Muscle_TSP1_30_version2d_10X_smartseq_scvi_Nov122024	PTSD	cell_ontology_class	smooth muscle cell	218	1000	0.104895	1.21725	0.0469531	1.64498	0	0	0
scDRS/h5ad/Muscle_TSP1_30_version2d_10X_smartseq_scvi_Nov122024.h5ad	Muscle_TSP1_30_version2d_10X_smartseq_scvi_Nov122024	PTSD	cell_ontology_class	t cell	108	1000	0.000999001	4.10703	0.144855	1.06154	2	3	6
scDRS/h5ad/Muscle_TSP1_30_version2d_10X_smartseq_scvi_Nov122024.h5ad	Muscle_TSP1_30_version2d_10X_smartseq_scvi_Nov122024	PTSD	cell_ontology_class	tendon cell	420	1000	0.020979	2.16102	0.161838	1.0244	1	1	1
scDRS/h5ad/Muscle_TSP1_30_version2d_10X_smartseq_scvi_Nov122024.h5ad	Muscle_TSP1_30_version2d_10X_smartseq_scvi_Nov122024	SCZ	cell_ontology_class	b cell	49	1000	0.000999001	5.34773	0.287712	0.690993	1	8	17
scDRS/h5ad/Muscle_TSP1_30_version2d_10X_smartseq_scvi_Nov122024.h5ad	Muscle_TSP1_30_version2d_10X_smartseq_scvi_Nov122024	SCZ	cell_ontology_class	basophil	11	1000	0.145854	1.02984	0.113886	1.15378	0	0	0
scDRS/h5ad/Muscle_TSP1_30_version2d_10X_smartseq_scvi_Nov122024.h5ad	Muscle_TSP1_30_version2d_10X_smartseq_scvi_Nov122024	SCZ	cell_ontology_class	capillary endothelial cell	3292	1000	0.00599401	2.70593	0.0779221	1.48145	4	13	53
scDRS/h5ad/Muscle_TSP1_30_version2d_10X_smartseq_scvi_Nov122024.h5ad	Muscle_TSP1_30_version2d_10X_smartseq_scvi_Nov122024	SCZ	cell_ontology_class	cd4-positive, alpha-beta t cell	514	1000	0.001998	3.59189	0.002997	3.31313	2	7	26
scDRS/h5ad/Muscle_TSP1_30_version2d_10X_smartseq_scvi_Nov122024.h5ad	Muscle_TSP1_30_version2d_10X_smartseq_scvi_Nov122024	SCZ	cell_ontology_class	cd8-positive, alpha-beta t cell	1417	1000	0.00499501	3.13689	0.000999001	5.6774	2	18	39
scDRS/h5ad/Muscle_TSP1_30_version2d_10X_smartseq_scvi_Nov122024.h5ad	Muscle_TSP1_30_version2d_10X_smartseq_scvi_Nov122024	SCZ	cell_ontology_class	endothelial cell	3526	1000	0.02997	1.96965	0.478521	-0.0878736	2	8	28
scDRS/h5ad/Muscle_TSP1_30_version2d_10X_smartseq_scvi_Nov122024.h5ad	Muscle_TSP1_30_version2d_10X_smartseq_scvi_Nov122024	SCZ	cell_ontology_class	endothelial cell of artery	180	1000	0.000999001	4.10109	0.598402	-0.207776	3	7	12
scDRS/h5ad/Muscle_TSP1_30_version2d_10X_smartseq_scvi_Nov122024.h5ad	Muscle_TSP1_30_version2d_10X_smartseq_scvi_Nov122024	SCZ	cell_ontology_class	endothelial cell of lymphatic vessel	155	1000	0.0699301	1.40478	0.645355	-0.381806	0	0	1
scDRS/h5ad/Muscle_TSP1_30_version2d_10X_smartseq_scvi_Nov122024.h5ad	Muscle_TSP1_30_version2d_10X_smartseq_scvi_Nov122024	SCZ	cell_ontology_class	endothelial cell of vascular tree	723	1000	0.020979	2.20371	0.113886	1.19002	0	1	12
scDRS/h5ad/Muscle_TSP1_30_version2d_10X_smartseq_scvi_Nov122024.h5ad	Muscle_TSP1_30_version2d_10X_smartseq_scvi_Nov122024	SCZ	cell_ontology_class	epithelial cell	57	1000	0.001998	5.18878	0.0549451	1.43708	1	3	8
scDRS/h5ad/Muscle_TSP1_30_version2d_10X_smartseq_scvi_Nov122024.h5ad	Muscle_TSP1_30_version2d_10X_smartseq_scvi_Nov122024	SCZ	cell_ontology_class	erythrocyte	112	1000	0.147852	0.910548	0.759241	-0.751235	0	0	0
scDRS/h5ad/Muscle_TSP1_30_version2d_10X_smartseq_scvi_Nov122024.h5ad	Muscle_TSP1_30_version2d_10X_smartseq_scvi_Nov122024	SCZ	cell_ontology_class	fast muscle cell	474	1000	0.112887	1.26147	0.003996	3.77073	1	1	2
scDRS/h5ad/Muscle_TSP1_30_version2d_10X_smartseq_scvi_Nov122024.h5ad	Muscle_TSP1_30_version2d_10X_smartseq_scvi_Nov122024	SCZ	cell_ontology_class	granulocyte	94	1000	0.165834	0.976317	0.185814	0.912944	0	0	0
scDRS/h5ad/Muscle_TSP1_30_version2d_10X_smartseq_scvi_Nov122024.h5ad	Muscle_TSP1_30_version2d_10X_smartseq_scvi_Nov122024	SCZ	cell_ontology_class	intermediate monocyte	3	1000	0.104895	1.23163			0	0	0
scDRS/h5ad/Muscle_TSP1_30_version2d_10X_smartseq_scvi_Nov122024.h5ad	Muscle_TSP1_30_version2d_10X_smartseq_scvi_Nov122024	SCZ	cell_ontology_class	macrophage	2729	1000	0.017982	2.34105	0.144855	1.07917	1	17	45
scDRS/h5ad/Muscle_TSP1_30_version2d_10X_smartseq_scvi_Nov122024.h5ad	Muscle_TSP1_30_version2d_10X_smartseq_scvi_Nov122024	SCZ	cell_ontology_class	mast cell	66	1000	0.411588	0.145326	0.174825	0.930974	0	0	0
scDRS/h5ad/Muscle_TSP1_30_version2d_10X_smartseq_scvi_Nov122024.h5ad	Muscle_TSP1_30_version2d_10X_smartseq_scvi_Nov122024	SCZ	cell_ontology_class	mature nk t cell	98	1000	0.01998	2.32452	0.028971	1.69685	0	0	2
scDRS/h5ad/Muscle_TSP1_30_version2d_10X_smartseq_scvi_Nov122024.h5ad	Muscle_TSP1_30_version2d_10X_smartseq_scvi_Nov122024	SCZ	cell_ontology_class	mesenchymal cell	2	1000	0.943057	-1.53774			0	0	0
scDRS/h5ad/Muscle_TSP1_30_version2d_10X_smartseq_scvi_Nov122024.h5ad	Muscle_TSP1_30_version2d_10X_smartseq_scvi_Nov122024	SCZ	cell_ontology_class	mesenchymal stem cell	23482	1000	1	-3.20389	0.00999001	3.42609	2	7	29
scDRS/h5ad/Muscle_TSP1_30_version2d_10X_smartseq_scvi_Nov122024.h5ad	Muscle_TSP1_30_version2d_10X_smartseq_scvi_Nov122024	SCZ	cell_ontology_class	mesothelial cell	1	1000	0.875125	-1.07901			0	0	0
scDRS/h5ad/Muscle_TSP1_30_version2d_10X_smartseq_scvi_Nov122024.h5ad	Muscle_TSP1_30_version2d_10X_smartseq_scvi_Nov122024	SCZ	cell_ontology_class	monocyte	32	1000	0.232767	0.774465	0.689311	-0.400651	0	0	0
scDRS/h5ad/Muscle_TSP1_30_version2d_10X_smartseq_scvi_Nov122024.h5ad	Muscle_TSP1_30_version2d_10X_smartseq_scvi_Nov122024	SCZ	cell_ontology_class	myeloid dendritic cell	9	1000	0.0649351	1.54635			0	0	0
scDRS/h5ad/Muscle_TSP1_30_version2d_10X_smartseq_scvi_Nov122024.h5ad	Muscle_TSP1_30_version2d_10X_smartseq_scvi_Nov122024	SCZ	cell_ontology_class	natural killer cell	91	1000	0.000999001	2.95092	0.420579	0.213067	0	2	5
scDRS/h5ad/Muscle_TSP1_30_version2d_10X_smartseq_scvi_Nov122024.h5ad	Muscle_TSP1_30_version2d_10X_smartseq_scvi_Nov122024	SCZ	cell_ontology_class	neutrophil	174	1000	0.492507	-0.0210204	0.130869	1.15909	0	0	0
scDRS/h5ad/Muscle_TSP1_30_version2d_10X_smartseq_scvi_Nov122024.h5ad	Muscle_TSP1_30_version2d_10X_smartseq_scvi_Nov122024	SCZ	cell_ontology_class	non-classical monocyte	3	1000	0.0739261	1.43163	0.000999001	1.24848	0	0	0
scDRS/h5ad/Muscle_TSP1_30_version2d_10X_smartseq_scvi_Nov122024.h5ad	Muscle_TSP1_30_version2d_10X_smartseq_scvi_Nov122024	SCZ	cell_ontology_class	pericyte	2390	1000	0.001998	3.8976	0.00799201	3.21192	2	23	70
scDRS/h5ad/Muscle_TSP1_30_version2d_10X_smartseq_scvi_Nov122024.h5ad	Muscle_TSP1_30_version2d_10X_smartseq_scvi_Nov122024	SCZ	cell_ontology_class	plasma cell	4	1000	0.300699	0.52351			0	0	0
scDRS/h5ad/Muscle_TSP1_30_version2d_10X_smartseq_scvi_Nov122024.h5ad	Muscle_TSP1_30_version2d_10X_smartseq_scvi_Nov122024	SCZ	cell_ontology_class	skeletal muscle satellite stem cell	6152	1000	0.267732	0.611691	0.012987	2.8823	1	7	24
scDRS/h5ad/Muscle_TSP1_30_version2d_10X_smartseq_scvi_Nov122024.h5ad	Muscle_TSP1_30_version2d_10X_smartseq_scvi_Nov122024	SCZ	cell_ontology_class	slow muscle cell	174	1000	0.796204	-0.841558	0.032967	1.79701	0	0	0
scDRS/h5ad/Muscle_TSP1_30_version2d_10X_smartseq_scvi_Nov122024.h5ad	Muscle_TSP1_30_version2d_10X_smartseq_scvi_Nov122024	SCZ	cell_ontology_class	smooth muscle cell	218	1000	0.00799201	2.74129	0.263736	0.647619	1	4	6
scDRS/h5ad/Muscle_TSP1_30_version2d_10X_smartseq_scvi_Nov122024.h5ad	Muscle_TSP1_30_version2d_10X_smartseq_scvi_Nov122024	SCZ	cell_ontology_class	t cell	108	1000	0.000999001	5.17333	0.599401	-0.159721	0	7	11
scDRS/h5ad/Muscle_TSP1_30_version2d_10X_smartseq_scvi_Nov122024.h5ad	Muscle_TSP1_30_version2d_10X_smartseq_scvi_Nov122024	SCZ	cell_ontology_class	tendon cell	420	1000	0.108891	1.20417	0.195804	0.860894	0	1	2
scDRS/h5ad/Muscle_TSP1_30_version2d_10X_smartseq_scvi_Nov122024.h5ad	Muscle_TSP1_30_version2d_10X_smartseq_scvi_Nov122024	SUD_AtypicalPref	cell_ontology_class	b cell	49	1000	0.636364	-0.336246	0.571429	-0.120449	0	0	0
scDRS/h5ad/Muscle_TSP1_30_version2d_10X_smartseq_scvi_Nov122024.h5ad	Muscle_TSP1_30_version2d_10X_smartseq_scvi_Nov122024	SUD_AtypicalPref	cell_ontology_class	basophil	11	1000	0.442557	0.104894	0.513486	0.0525758	0	0	0
scDRS/h5ad/Muscle_TSP1_30_version2d_10X_smartseq_scvi_Nov122024.h5ad	Muscle_TSP1_30_version2d_10X_smartseq_scvi_Nov122024	SUD_AtypicalPref	cell_ontology_class	capillary endothelial cell	3292	1000	0.833167	-0.918492	0.295704	0.40863	0	0	0
scDRS/h5ad/Muscle_TSP1_30_version2d_10X_smartseq_scvi_Nov122024.h5ad	Muscle_TSP1_30_version2d_10X_smartseq_scvi_Nov122024	SUD_AtypicalPref	cell_ontology_class	cd4-positive, alpha-beta t cell	514	1000	0.0569431	1.57079	0.022977	2.3745	0	0	0
scDRS/h5ad/Muscle_TSP1_30_version2d_10X_smartseq_scvi_Nov122024.h5ad	Muscle_TSP1_30_version2d_10X_smartseq_scvi_Nov122024	SUD_AtypicalPref	cell_ontology_class	cd8-positive, alpha-beta t cell	1417	1000	0.145854	1.06824	0.00999001	3.52661	0	0	0
scDRS/h5ad/Muscle_TSP1_30_version2d_10X_smartseq_scvi_Nov122024.h5ad	Muscle_TSP1_30_version2d_10X_smartseq_scvi_Nov122024	SUD_AtypicalPref	cell_ontology_class	endothelial cell	3526	1000	0.82018	-0.912995	0.013986	2.86037	0	0	0
scDRS/h5ad/Muscle_TSP1_30_version2d_10X_smartseq_scvi_Nov122024.h5ad	Muscle_TSP1_30_version2d_10X_smartseq_scvi_Nov122024	SUD_AtypicalPref	cell_ontology_class	endothelial cell of artery	180	1000	0.196803	0.874983	0.553447	-0.11397	0	0	0
scDRS/h5ad/Muscle_TSP1_30_version2d_10X_smartseq_scvi_Nov122024.h5ad	Muscle_TSP1_30_version2d_10X_smartseq_scvi_Nov122024	SUD_AtypicalPref	cell_ontology_class	endothelial cell of lymphatic vessel	155	1000	0.97003	-1.79028	0.501498	0.0259745	0	0	0
scDRS/h5ad/Muscle_TSP1_30_version2d_10X_smartseq_scvi_Nov122024.h5ad	Muscle_TSP1_30_version2d_10X_smartseq_scvi_Nov122024	SUD_AtypicalPref	cell_ontology_class	endothelial cell of vascular tree	723	1000	0.99001	-2.14824	0.038961	1.83139	0	0	0
scDRS/h5ad/Muscle_TSP1_30_version2d_10X_smartseq_scvi_Nov122024.h5ad	Muscle_TSP1_30_version2d_10X_smartseq_scvi_Nov122024	SUD_AtypicalPref	cell_ontology_class	epithelial cell	57	1000	0.000999001	5.11547	0.0509491	1.54048	0	0	0
scDRS/h5ad/Muscle_TSP1_30_version2d_10X_smartseq_scvi_Nov122024.h5ad	Muscle_TSP1_30_version2d_10X_smartseq_scvi_Nov122024	SUD_AtypicalPref	cell_ontology_class	erythrocyte	112	1000	0.387612	0.140324	0.819181	-0.924583	0	0	0
scDRS/h5ad/Muscle_TSP1_30_version2d_10X_smartseq_scvi_Nov122024.h5ad	Muscle_TSP1_30_version2d_10X_smartseq_scvi_Nov122024	SUD_AtypicalPref	cell_ontology_class	fast muscle cell	474	1000	0.002997	3.50166	0.012987	2.91609	0	1	2
scDRS/h5ad/Muscle_TSP1_30_version2d_10X_smartseq_scvi_Nov122024.h5ad	Muscle_TSP1_30_version2d_10X_smartseq_scvi_Nov122024	SUD_AtypicalPref	cell_ontology_class	granulocyte	94	1000	0.383616	0.25449	0.858142	-1.07155	0	0	0
scDRS/h5ad/Muscle_TSP1_30_version2d_10X_smartseq_scvi_Nov122024.h5ad	Muscle_TSP1_30_version2d_10X_smartseq_scvi_Nov122024	SUD_AtypicalPref	cell_ontology_class	intermediate monocyte	3	1000	0.011988	2.56777			0	0	0
scDRS/h5ad/Muscle_TSP1_30_version2d_10X_smartseq_scvi_Nov122024.h5ad	Muscle_TSP1_30_version2d_10X_smartseq_scvi_Nov122024	SUD_AtypicalPref	cell_ontology_class	macrophage	2729	1000	0.0969031	1.24317	0.304695	0.278265	0	0	0
scDRS/h5ad/Muscle_TSP1_30_version2d_10X_smartseq_scvi_Nov122024.h5ad	Muscle_TSP1_30_version2d_10X_smartseq_scvi_Nov122024	SUD_AtypicalPref	cell_ontology_class	mast cell	66	1000	0.437562	0.066793	0.333666	0.449057	0	0	0
scDRS/h5ad/Muscle_TSP1_30_version2d_10X_smartseq_scvi_Nov122024.h5ad	Muscle_TSP1_30_version2d_10X_smartseq_scvi_Nov122024	SUD_AtypicalPref	cell_ontology_class	mature nk t cell	98	1000	0.172827	0.908559	0.130869	1.10068	0	0	0
scDRS/h5ad/Muscle_TSP1_30_version2d_10X_smartseq_scvi_Nov122024.h5ad	Muscle_TSP1_30_version2d_10X_smartseq_scvi_Nov122024	SUD_AtypicalPref	cell_ontology_class	mesenchymal cell	2	1000	0.738262	-0.647399			0	0	0
scDRS/h5ad/Muscle_TSP1_30_version2d_10X_smartseq_scvi_Nov122024.h5ad	Muscle_TSP1_30_version2d_10X_smartseq_scvi_Nov122024	SUD_AtypicalPref	cell_ontology_class	mesenchymal stem cell	23482	1000	0.637363	-0.405868	0.024975	2.41692	0	0	0
scDRS/h5ad/Muscle_TSP1_30_version2d_10X_smartseq_scvi_Nov122024.h5ad	Muscle_TSP1_30_version2d_10X_smartseq_scvi_Nov122024	SUD_AtypicalPref	cell_ontology_class	mesothelial cell	1	1000	0.577423	-0.286687			0	0	0
scDRS/h5ad/Muscle_TSP1_30_version2d_10X_smartseq_scvi_Nov122024.h5ad	Muscle_TSP1_30_version2d_10X_smartseq_scvi_Nov122024	SUD_AtypicalPref	cell_ontology_class	monocyte	32	1000	0.114885	1.15146	0.524475	0.0354571	0	0	0
scDRS/h5ad/Muscle_TSP1_30_version2d_10X_smartseq_scvi_Nov122024.h5ad	Muscle_TSP1_30_version2d_10X_smartseq_scvi_Nov122024	SUD_AtypicalPref	cell_ontology_class	myeloid dendritic cell	9	1000	0.468531	0.0428843			0	0	0
scDRS/h5ad/Muscle_TSP1_30_version2d_10X_smartseq_scvi_Nov122024.h5ad	Muscle_TSP1_30_version2d_10X_smartseq_scvi_Nov122024	SUD_AtypicalPref	cell_ontology_class	natural killer cell	91	1000	0.334665	0.451813	0.605395	-0.205755	0	0	0
scDRS/h5ad/Muscle_TSP1_30_version2d_10X_smartseq_scvi_Nov122024.h5ad	Muscle_TSP1_30_version2d_10X_smartseq_scvi_Nov122024	SUD_AtypicalPref	cell_ontology_class	neutrophil	174	1000	0.310689	0.445637	0.528471	-0.136584	0	0	0
scDRS/h5ad/Muscle_TSP1_30_version2d_10X_smartseq_scvi_Nov122024.h5ad	Muscle_TSP1_30_version2d_10X_smartseq_scvi_Nov122024	SUD_AtypicalPref	cell_ontology_class	non-classical monocyte	3	1000	0.12987	1.15754	0.683317	-0.937398	0	0	0
scDRS/h5ad/Muscle_TSP1_30_version2d_10X_smartseq_scvi_Nov122024.h5ad	Muscle_TSP1_30_version2d_10X_smartseq_scvi_Nov122024	SUD_AtypicalPref	cell_ontology_class	pericyte	2390	1000	0.154845	1.01967	0.0569431	1.88974	0	0	0
scDRS/h5ad/Muscle_TSP1_30_version2d_10X_smartseq_scvi_Nov122024.h5ad	Muscle_TSP1_30_version2d_10X_smartseq_scvi_Nov122024	SUD_AtypicalPref	cell_ontology_class	plasma cell	4	1000	0.612388	-0.317786			0	0	0
scDRS/h5ad/Muscle_TSP1_30_version2d_10X_smartseq_scvi_Nov122024.h5ad	Muscle_TSP1_30_version2d_10X_smartseq_scvi_Nov122024	SUD_AtypicalPref	cell_ontology_class	skeletal muscle satellite stem cell	6152	1000	0.022977	2.30888	0.000999001	5.33905	1	1	2
scDRS/h5ad/Muscle_TSP1_30_version2d_10X_smartseq_scvi_Nov122024.h5ad	Muscle_TSP1_30_version2d_10X_smartseq_scvi_Nov122024	SUD_AtypicalPref	cell_ontology_class	slow muscle cell	174	1000	0.030969	2.05051	0.00999001	2.27007	0	0	1
scDRS/h5ad/Muscle_TSP1_30_version2d_10X_smartseq_scvi_Nov122024.h5ad	Muscle_TSP1_30_version2d_10X_smartseq_scvi_Nov122024	SUD_AtypicalPref	cell_ontology_class	smooth muscle cell	218	1000	0.0969031	1.34729	0.201798	0.803855	0	0	0
scDRS/h5ad/Muscle_TSP1_30_version2d_10X_smartseq_scvi_Nov122024.h5ad	Muscle_TSP1_30_version2d_10X_smartseq_scvi_Nov122024	SUD_AtypicalPref	cell_ontology_class	t cell	108	1000	0.014985	2.45127	0.188811	0.878485	0	0	0
scDRS/h5ad/Muscle_TSP1_30_version2d_10X_smartseq_scvi_Nov122024.h5ad	Muscle_TSP1_30_version2d_10X_smartseq_scvi_Nov122024	SUD_AtypicalPref	cell_ontology_class	tendon cell	420	1000	0.192807	0.86253	0.363636	0.337867	0	0	0
scDRS/h5ad/Muscle_TSP1_30_version2d_10X_smartseq_scvi_Nov122024.h5ad	Muscle_TSP1_30_version2d_10X_smartseq_scvi_Nov122024	SUD_BeerPref	cell_ontology_class	b cell	49	1000	0.002997	3.63221	0.438561	0.218838	2	2	5
scDRS/h5ad/Muscle_TSP1_30_version2d_10X_smartseq_scvi_Nov122024.h5ad	Muscle_TSP1_30_version2d_10X_smartseq_scvi_Nov122024	SUD_BeerPref	cell_ontology_class	basophil	11	1000	0.36963	0.267279	0.398601	0.403372	0	0	0
scDRS/h5ad/Muscle_TSP1_30_version2d_10X_smartseq_scvi_Nov122024.h5ad	Muscle_TSP1_30_version2d_10X_smartseq_scvi_Nov122024	SUD_BeerPref	cell_ontology_class	capillary endothelial cell	3292	1000	0.806194	-0.836797	0.012987	2.66803	1	1	1
scDRS/h5ad/Muscle_TSP1_30_version2d_10X_smartseq_scvi_Nov122024.h5ad	Muscle_TSP1_30_version2d_10X_smartseq_scvi_Nov122024	SUD_BeerPref	cell_ontology_class	cd4-positive, alpha-beta t cell	514	1000	0.136863	1.12119	0.00499501	3.25355	1	1	2
scDRS/h5ad/Muscle_TSP1_30_version2d_10X_smartseq_scvi_Nov122024.h5ad	Muscle_TSP1_30_version2d_10X_smartseq_scvi_Nov122024	SUD_BeerPref	cell_ontology_class	cd8-positive, alpha-beta t cell	1417	1000	0.155844	1.04264	0.000999001	5.96999	4	6	7
scDRS/h5ad/Muscle_TSP1_30_version2d_10X_smartseq_scvi_Nov122024.h5ad	Muscle_TSP1_30_version2d_10X_smartseq_scvi_Nov122024	SUD_BeerPref	cell_ontology_class	endothelial cell	3526	1000	0.584416	-0.24983	0.013986	3.06179	0	0	3
scDRS/h5ad/Muscle_TSP1_30_version2d_10X_smartseq_scvi_Nov122024.h5ad	Muscle_TSP1_30_version2d_10X_smartseq_scvi_Nov122024	SUD_BeerPref	cell_ontology_class	endothelial cell of artery	180	1000	0.023976	2.148	0.0799201	1.4047	0	1	1
scDRS/h5ad/Muscle_TSP1_30_version2d_10X_smartseq_scvi_Nov122024.h5ad	Muscle_TSP1_30_version2d_10X_smartseq_scvi_Nov122024	SUD_BeerPref	cell_ontology_class	endothelial cell of lymphatic vessel	155	1000	0.313686	0.445419	0.033966	1.85207	1	1	1
scDRS/h5ad/Muscle_TSP1_30_version2d_10X_smartseq_scvi_Nov122024.h5ad	Muscle_TSP1_30_version2d_10X_smartseq_scvi_Nov122024	SUD_BeerPref	cell_ontology_class	endothelial cell of vascular tree	723	1000	0.999001	-3.1431	0.258741	0.591221	0	0	0
scDRS/h5ad/Muscle_TSP1_30_version2d_10X_smartseq_scvi_Nov122024.h5ad	Muscle_TSP1_30_version2d_10X_smartseq_scvi_Nov122024	SUD_BeerPref	cell_ontology_class	epithelial cell	57	1000	0.000999001	5.37815	0.037962	1.60467	3	4	6
scDRS/h5ad/Muscle_TSP1_30_version2d_10X_smartseq_scvi_Nov122024.h5ad	Muscle_TSP1_30_version2d_10X_smartseq_scvi_Nov122024	SUD_BeerPref	cell_ontology_class	erythrocyte	112	1000	0.431568	0.0374356	0.33966	0.367839	0	0	1
scDRS/h5ad/Muscle_TSP1_30_version2d_10X_smartseq_scvi_Nov122024.h5ad	Muscle_TSP1_30_version2d_10X_smartseq_scvi_Nov122024	SUD_BeerPref	cell_ontology_class	fast muscle cell	474	1000	0.000999001	5.43179	0.000999001	5.45098	46	65	84
scDRS/h5ad/Muscle_TSP1_30_version2d_10X_smartseq_scvi_Nov122024.h5ad	Muscle_TSP1_30_version2d_10X_smartseq_scvi_Nov122024	SUD_BeerPref	cell_ontology_class	granulocyte	94	1000	0.517482	-0.0655567	0.164835	0.93393	0	0	0
scDRS/h5ad/Muscle_TSP1_30_version2d_10X_smartseq_scvi_Nov122024.h5ad	Muscle_TSP1_30_version2d_10X_smartseq_scvi_Nov122024	SUD_BeerPref	cell_ontology_class	intermediate monocyte	3	1000	0.682318	-0.50378			0	0	0
scDRS/h5ad/Muscle_TSP1_30_version2d_10X_smartseq_scvi_Nov122024.h5ad	Muscle_TSP1_30_version2d_10X_smartseq_scvi_Nov122024	SUD_BeerPref	cell_ontology_class	macrophage	2729	1000	0.834166	-0.978102	0.035964	2.1409	2	3	4
scDRS/h5ad/Muscle_TSP1_30_version2d_10X_smartseq_scvi_Nov122024.h5ad	Muscle_TSP1_30_version2d_10X_smartseq_scvi_Nov122024	SUD_BeerPref	cell_ontology_class	mast cell	66	1000	0.042957	1.82736	0.0969031	1.31782	1	1	2
scDRS/h5ad/Muscle_TSP1_30_version2d_10X_smartseq_scvi_Nov122024.h5ad	Muscle_TSP1_30_version2d_10X_smartseq_scvi_Nov122024	SUD_BeerPref	cell_ontology_class	mature nk t cell	98	1000	0.376623	0.288905	0.44955	0.222312	0	0	2
scDRS/h5ad/Muscle_TSP1_30_version2d_10X_smartseq_scvi_Nov122024.h5ad	Muscle_TSP1_30_version2d_10X_smartseq_scvi_Nov122024	SUD_BeerPref	cell_ontology_class	mesenchymal cell	2	1000	0.471528	0.0594994			0	0	0
scDRS/h5ad/Muscle_TSP1_30_version2d_10X_smartseq_scvi_Nov122024.h5ad	Muscle_TSP1_30_version2d_10X_smartseq_scvi_Nov122024	SUD_BeerPref	cell_ontology_class	mesenchymal stem cell	23482	1000	0.161838	0.990894	0.000999001	5.98474	14	32	86
scDRS/h5ad/Muscle_TSP1_30_version2d_10X_smartseq_scvi_Nov122024.h5ad	Muscle_TSP1_30_version2d_10X_smartseq_scvi_Nov122024	SUD_BeerPref	cell_ontology_class	mesothelial cell	1	1000	0.557443	-0.216754			0	0	0
scDRS/h5ad/Muscle_TSP1_30_version2d_10X_smartseq_scvi_Nov122024.h5ad	Muscle_TSP1_30_version2d_10X_smartseq_scvi_Nov122024	SUD_BeerPref	cell_ontology_class	monocyte	32	1000	0.857143	-1.0487	0.121878	1.0861	0	0	0
scDRS/h5ad/Muscle_TSP1_30_version2d_10X_smartseq_scvi_Nov122024.h5ad	Muscle_TSP1_30_version2d_10X_smartseq_scvi_Nov122024	SUD_BeerPref	cell_ontology_class	myeloid dendritic cell	9	1000	0.976024	-1.93613			0	0	0
scDRS/h5ad/Muscle_TSP1_30_version2d_10X_smartseq_scvi_Nov122024.h5ad	Muscle_TSP1_30_version2d_10X_smartseq_scvi_Nov122024	SUD_BeerPref	cell_ontology_class	natural killer cell	91	1000	0.022977	2.08519	0.0949051	1.28984	1	1	1
scDRS/h5ad/Muscle_TSP1_30_version2d_10X_smartseq_scvi_Nov122024.h5ad	Muscle_TSP1_30_version2d_10X_smartseq_scvi_Nov122024	SUD_BeerPref	cell_ontology_class	neutrophil	174	1000	0.828172	-0.973646	0.001998	3.69671	0	0	0
scDRS/h5ad/Muscle_TSP1_30_version2d_10X_smartseq_scvi_Nov122024.h5ad	Muscle_TSP1_30_version2d_10X_smartseq_scvi_Nov122024	SUD_BeerPref	cell_ontology_class	non-classical monocyte	3	1000	0.111888	1.23576	0.000999001	1.35998	0	0	0
scDRS/h5ad/Muscle_TSP1_30_version2d_10X_smartseq_scvi_Nov122024.h5ad	Muscle_TSP1_30_version2d_10X_smartseq_scvi_Nov122024	SUD_BeerPref	cell_ontology_class	pericyte	2390	1000	0.654346	-0.468786	0.021978	2.61848	0	3	5
scDRS/h5ad/Muscle_TSP1_30_version2d_10X_smartseq_scvi_Nov122024.h5ad	Muscle_TSP1_30_version2d_10X_smartseq_scvi_Nov122024	SUD_BeerPref	cell_ontology_class	plasma cell	4	1000	0.609391	-0.275632			0	0	0
scDRS/h5ad/Muscle_TSP1_30_version2d_10X_smartseq_scvi_Nov122024.h5ad	Muscle_TSP1_30_version2d_10X_smartseq_scvi_Nov122024	SUD_BeerPref	cell_ontology_class	skeletal muscle satellite stem cell	6152	1000	0.000999001	4.558	0.000999001	10.0502	64	108	226
scDRS/h5ad/Muscle_TSP1_30_version2d_10X_smartseq_scvi_Nov122024.h5ad	Muscle_TSP1_30_version2d_10X_smartseq_scvi_Nov122024	SUD_BeerPref	cell_ontology_class	slow muscle cell	174	1000	0.107892	1.2812	0.00799201	2.70821	2	2	3
scDRS/h5ad/Muscle_TSP1_30_version2d_10X_smartseq_scvi_Nov122024.h5ad	Muscle_TSP1_30_version2d_10X_smartseq_scvi_Nov122024	SUD_BeerPref	cell_ontology_class	smooth muscle cell	218	1000	0.230769	0.72118	0.151848	1.0442	0	0	0
scDRS/h5ad/Muscle_TSP1_30_version2d_10X_smartseq_scvi_Nov122024.h5ad	Muscle_TSP1_30_version2d_10X_smartseq_scvi_Nov122024	SUD_BeerPref	cell_ontology_class	t cell	108	1000	0.0489511	1.74101	0.00699301	2.17878	0	0	0
scDRS/h5ad/Muscle_TSP1_30_version2d_10X_smartseq_scvi_Nov122024.h5ad	Muscle_TSP1_30_version2d_10X_smartseq_scvi_Nov122024	SUD_BeerPref	cell_ontology_class	tendon cell	420	1000	0.0619381	1.63826	0.0989011	1.33787	1	2	5
scDRS/h5ad/Muscle_TSP1_30_version2d_10X_smartseq_scvi_Nov122024.h5ad	Muscle_TSP1_30_version2d_10X_smartseq_scvi_Nov122024	SUD_Consumption	cell_ontology_class	b cell	49	1000	0.0509491	1.62828	0.837163	-0.95812	0	0	0
scDRS/h5ad/Muscle_TSP1_30_version2d_10X_smartseq_scvi_Nov122024.h5ad	Muscle_TSP1_30_version2d_10X_smartseq_scvi_Nov122024	SUD_Consumption	cell_ontology_class	basophil	11	1000	0.48951	-0.00677671	0.0509491	1.46668	0	0	0
scDRS/h5ad/Muscle_TSP1_30_version2d_10X_smartseq_scvi_Nov122024.h5ad	Muscle_TSP1_30_version2d_10X_smartseq_scvi_Nov122024	SUD_Consumption	cell_ontology_class	capillary endothelial cell	3292	1000	0.745255	-0.659823	0.0499501	1.66533	0	0	1
scDRS/h5ad/Muscle_TSP1_30_version2d_10X_smartseq_scvi_Nov122024.h5ad	Muscle_TSP1_30_version2d_10X_smartseq_scvi_Nov122024	SUD_Consumption	cell_ontology_class	cd4-positive, alpha-beta t cell	514	1000	0.440559	0.110967	0.016983	2.54482	0	0	0
scDRS/h5ad/Muscle_TSP1_30_version2d_10X_smartseq_scvi_Nov122024.h5ad	Muscle_TSP1_30_version2d_10X_smartseq_scvi_Nov122024	SUD_Consumption	cell_ontology_class	cd8-positive, alpha-beta t cell	1417	1000	0.445554	0.0998041	0.01998	2.89765	0	0	1
scDRS/h5ad/Muscle_TSP1_30_version2d_10X_smartseq_scvi_Nov122024.h5ad	Muscle_TSP1_30_version2d_10X_smartseq_scvi_Nov122024	SUD_Consumption	cell_ontology_class	endothelial cell	3526	1000	0.831169	-0.955921	0.0469531	1.9694	0	0	0
scDRS/h5ad/Muscle_TSP1_30_version2d_10X_smartseq_scvi_Nov122024.h5ad	Muscle_TSP1_30_version2d_10X_smartseq_scvi_Nov122024	SUD_Consumption	cell_ontology_class	endothelial cell of artery	180	1000	0.629371	-0.322599	0.115884	1.1776	0	0	0
scDRS/h5ad/Muscle_TSP1_30_version2d_10X_smartseq_scvi_Nov122024.h5ad	Muscle_TSP1_30_version2d_10X_smartseq_scvi_Nov122024	SUD_Consumption	cell_ontology_class	endothelial cell of lymphatic vessel	155	1000	0.548452	-0.122116	0.625375	-0.300902	0	0	0
scDRS/h5ad/Muscle_TSP1_30_version2d_10X_smartseq_scvi_Nov122024.h5ad	Muscle_TSP1_30_version2d_10X_smartseq_scvi_Nov122024	SUD_Consumption	cell_ontology_class	endothelial cell of vascular tree	723	1000	0.925075	-1.4635	0.0569431	1.52083	0	0	0
scDRS/h5ad/Muscle_TSP1_30_version2d_10X_smartseq_scvi_Nov122024.h5ad	Muscle_TSP1_30_version2d_10X_smartseq_scvi_Nov122024	SUD_Consumption	cell_ontology_class	epithelial cell	57	1000	0.000999001	5.90687	0.001998	2.45546	0	0	5
scDRS/h5ad/Muscle_TSP1_30_version2d_10X_smartseq_scvi_Nov122024.h5ad	Muscle_TSP1_30_version2d_10X_smartseq_scvi_Nov122024	SUD_Consumption	cell_ontology_class	erythrocyte	112	1000	0.0549451	1.89081	0.715285	-0.573339	0	0	0
scDRS/h5ad/Muscle_TSP1_30_version2d_10X_smartseq_scvi_Nov122024.h5ad	Muscle_TSP1_30_version2d_10X_smartseq_scvi_Nov122024	SUD_Consumption	cell_ontology_class	fast muscle cell	474	1000	0.000999001	3.78681	0.12987	1.13241	0	2	17
scDRS/h5ad/Muscle_TSP1_30_version2d_10X_smartseq_scvi_Nov122024.h5ad	Muscle_TSP1_30_version2d_10X_smartseq_scvi_Nov122024	SUD_Consumption	cell_ontology_class	granulocyte	94	1000	0.0529471	1.7357	0.0569431	1.64831	0	0	0
scDRS/h5ad/Muscle_TSP1_30_version2d_10X_smartseq_scvi_Nov122024.h5ad	Muscle_TSP1_30_version2d_10X_smartseq_scvi_Nov122024	SUD_Consumption	cell_ontology_class	intermediate monocyte	3	1000	0.27972	0.595879			0	0	0
scDRS/h5ad/Muscle_TSP1_30_version2d_10X_smartseq_scvi_Nov122024.h5ad	Muscle_TSP1_30_version2d_10X_smartseq_scvi_Nov122024	SUD_Consumption	cell_ontology_class	macrophage	2729	1000	0.044955	1.82842	0.03996	2.2631	0	0	4
scDRS/h5ad/Muscle_TSP1_30_version2d_10X_smartseq_scvi_Nov122024.h5ad	Muscle_TSP1_30_version2d_10X_smartseq_scvi_Nov122024	SUD_Consumption	cell_ontology_class	mast cell	66	1000	0.27972	0.521682	0.758242	-0.725537	0	0	0
scDRS/h5ad/Muscle_TSP1_30_version2d_10X_smartseq_scvi_Nov122024.h5ad	Muscle_TSP1_30_version2d_10X_smartseq_scvi_Nov122024	SUD_Consumption	cell_ontology_class	mature nk t cell	98	1000	0.522478	-0.122852	0.0539461	1.57513	0	0	0
scDRS/h5ad/Muscle_TSP1_30_version2d_10X_smartseq_scvi_Nov122024.h5ad	Muscle_TSP1_30_version2d_10X_smartseq_scvi_Nov122024	SUD_Consumption	cell_ontology_class	mesenchymal cell	2	1000	0.602398	-0.295856			0	0	0
scDRS/h5ad/Muscle_TSP1_30_version2d_10X_smartseq_scvi_Nov122024.h5ad	Muscle_TSP1_30_version2d_10X_smartseq_scvi_Nov122024	SUD_Consumption	cell_ontology_class	mesenchymal stem cell	23482	1000	0.190809	0.867781	0.000999001	7.01227	1	1	13
scDRS/h5ad/Muscle_TSP1_30_version2d_10X_smartseq_scvi_Nov122024.h5ad	Muscle_TSP1_30_version2d_10X_smartseq_scvi_Nov122024	SUD_Consumption	cell_ontology_class	mesothelial cell	1	1000	0.53047	-0.1811			0	0	0
scDRS/h5ad/Muscle_TSP1_30_version2d_10X_smartseq_scvi_Nov122024.h5ad	Muscle_TSP1_30_version2d_10X_smartseq_scvi_Nov122024	SUD_Consumption	cell_ontology_class	monocyte	32	1000	0.160839	0.960039	0.826174	-0.930329	0	0	0
scDRS/h5ad/Muscle_TSP1_30_version2d_10X_smartseq_scvi_Nov122024.h5ad	Muscle_TSP1_30_version2d_10X_smartseq_scvi_Nov122024	SUD_Consumption	cell_ontology_class	myeloid dendritic cell	9	1000	0.862138	-1.09133			0	0	0
scDRS/h5ad/Muscle_TSP1_30_version2d_10X_smartseq_scvi_Nov122024.h5ad	Muscle_TSP1_30_version2d_10X_smartseq_scvi_Nov122024	SUD_Consumption	cell_ontology_class	natural killer cell	91	1000	0.146853	1.043	0.614386	-0.189422	0	0	0
scDRS/h5ad/Muscle_TSP1_30_version2d_10X_smartseq_scvi_Nov122024.h5ad	Muscle_TSP1_30_version2d_10X_smartseq_scvi_Nov122024	SUD_Consumption	cell_ontology_class	neutrophil	174	1000	0.0629371	1.63203	0.718282	-0.580326	0	0	0
scDRS/h5ad/Muscle_TSP1_30_version2d_10X_smartseq_scvi_Nov122024.h5ad	Muscle_TSP1_30_version2d_10X_smartseq_scvi_Nov122024	SUD_Consumption	cell_ontology_class	non-classical monocyte	3	1000	0.00699301	2.6895	0.168831	1.42147	0	0	0
scDRS/h5ad/Muscle_TSP1_30_version2d_10X_smartseq_scvi_Nov122024.h5ad	Muscle_TSP1_30_version2d_10X_smartseq_scvi_Nov122024	SUD_Consumption	cell_ontology_class	pericyte	2390	1000	0.0929071	1.35852	0.0979021	1.35789	0	0	2
scDRS/h5ad/Muscle_TSP1_30_version2d_10X_smartseq_scvi_Nov122024.h5ad	Muscle_TSP1_30_version2d_10X_smartseq_scvi_Nov122024	SUD_Consumption	cell_ontology_class	plasma cell	4	1000	0.865135	-1.10354			0	0	0
scDRS/h5ad/Muscle_TSP1_30_version2d_10X_smartseq_scvi_Nov122024.h5ad	Muscle_TSP1_30_version2d_10X_smartseq_scvi_Nov122024	SUD_Consumption	cell_ontology_class	skeletal muscle satellite stem cell	6152	1000	0.018981	2.15285	0.003996	4.33156	1	1	11
scDRS/h5ad/Muscle_TSP1_30_version2d_10X_smartseq_scvi_Nov122024.h5ad	Muscle_TSP1_30_version2d_10X_smartseq_scvi_Nov122024	SUD_Consumption	cell_ontology_class	slow muscle cell	174	1000	0.170829	1.00161	0.177822	0.961595	0	0	0
scDRS/h5ad/Muscle_TSP1_30_version2d_10X_smartseq_scvi_Nov122024.h5ad	Muscle_TSP1_30_version2d_10X_smartseq_scvi_Nov122024	SUD_Consumption	cell_ontology_class	smooth muscle cell	218	1000	0.0579421	1.67761	0.370629	0.325826	0	0	0
scDRS/h5ad/Muscle_TSP1_30_version2d_10X_smartseq_scvi_Nov122024.h5ad	Muscle_TSP1_30_version2d_10X_smartseq_scvi_Nov122024	SUD_Consumption	cell_ontology_class	t cell	108	1000	0.0479521	1.63287	0.146853	0.992219	0	0	3
scDRS/h5ad/Muscle_TSP1_30_version2d_10X_smartseq_scvi_Nov122024.h5ad	Muscle_TSP1_30_version2d_10X_smartseq_scvi_Nov122024	SUD_Consumption	cell_ontology_class	tendon cell	420	1000	0.150849	0.976558	0.691309	-0.476934	0	0	0
scDRS/h5ad/Muscle_TSP1_30_version2d_10X_smartseq_scvi_Nov122024.h5ad	Muscle_TSP1_30_version2d_10X_smartseq_scvi_Nov122024	SUD_Problems	cell_ontology_class	b cell	49	1000	0.038961	1.84364	0.678322	-0.393925	0	0	0
scDRS/h5ad/Muscle_TSP1_30_version2d_10X_smartseq_scvi_Nov122024.h5ad	Muscle_TSP1_30_version2d_10X_smartseq_scvi_Nov122024	SUD_Problems	cell_ontology_class	basophil	11	1000	0.171828	0.933996	0.0749251	1.32335	0	0	0
scDRS/h5ad/Muscle_TSP1_30_version2d_10X_smartseq_scvi_Nov122024.h5ad	Muscle_TSP1_30_version2d_10X_smartseq_scvi_Nov122024	SUD_Problems	cell_ontology_class	capillary endothelial cell	3292	1000	0.854146	-1.00996	0.038961	2.0249	1	1	1
scDRS/h5ad/Muscle_TSP1_30_version2d_10X_smartseq_scvi_Nov122024.h5ad	Muscle_TSP1_30_version2d_10X_smartseq_scvi_Nov122024	SUD_Problems	cell_ontology_class	cd4-positive, alpha-beta t cell	514	1000	0.226773	0.717699	0.00499501	3.29956	0	0	0
scDRS/h5ad/Muscle_TSP1_30_version2d_10X_smartseq_scvi_Nov122024.h5ad	Muscle_TSP1_30_version2d_10X_smartseq_scvi_Nov122024	SUD_Problems	cell_ontology_class	cd8-positive, alpha-beta t cell	1417	1000	0.267732	0.605721	0.000999001	4.85307	0	1	2
scDRS/h5ad/Muscle_TSP1_30_version2d_10X_smartseq_scvi_Nov122024.h5ad	Muscle_TSP1_30_version2d_10X_smartseq_scvi_Nov122024	SUD_Problems	cell_ontology_class	endothelial cell	3526	1000	0.899101	-1.23984	0.00699301	3.61661	0	0	2
scDRS/h5ad/Muscle_TSP1_30_version2d_10X_smartseq_scvi_Nov122024.h5ad	Muscle_TSP1_30_version2d_10X_smartseq_scvi_Nov122024	SUD_Problems	cell_ontology_class	endothelial cell of artery	180	1000	0.703297	-0.564152	0.344655	0.476223	0	0	0
scDRS/h5ad/Muscle_TSP1_30_version2d_10X_smartseq_scvi_Nov122024.h5ad	Muscle_TSP1_30_version2d_10X_smartseq_scvi_Nov122024	SUD_Problems	cell_ontology_class	endothelial cell of lymphatic vessel	155	1000	0.817183	-0.874722	0.220779	0.816569	0	0	0
scDRS/h5ad/Muscle_TSP1_30_version2d_10X_smartseq_scvi_Nov122024.h5ad	Muscle_TSP1_30_version2d_10X_smartseq_scvi_Nov122024	SUD_Problems	cell_ontology_class	endothelial cell of vascular tree	723	1000	0.994006	-2.17728	0.0849151	1.37407	0	0	0
scDRS/h5ad/Muscle_TSP1_30_version2d_10X_smartseq_scvi_Nov122024.h5ad	Muscle_TSP1_30_version2d_10X_smartseq_scvi_Nov122024	SUD_Problems	cell_ontology_class	epithelial cell	57	1000	0.000999001	4.465	0.00499501	1.95903	1	1	3
scDRS/h5ad/Muscle_TSP1_30_version2d_10X_smartseq_scvi_Nov122024.h5ad	Muscle_TSP1_30_version2d_10X_smartseq_scvi_Nov122024	SUD_Problems	cell_ontology_class	erythrocyte	112	1000	0.0909091	1.4356	0.963037	-1.60037	0	0	0
scDRS/h5ad/Muscle_TSP1_30_version2d_10X_smartseq_scvi_Nov122024.h5ad	Muscle_TSP1_30_version2d_10X_smartseq_scvi_Nov122024	SUD_Problems	cell_ontology_class	fast muscle cell	474	1000	0.000999001	4.89504	0.000999001	4.53895	10	29	47
scDRS/h5ad/Muscle_TSP1_30_version2d_10X_smartseq_scvi_Nov122024.h5ad	Muscle_TSP1_30_version2d_10X_smartseq_scvi_Nov122024	SUD_Problems	cell_ontology_class	granulocyte	94	1000	0.0789211	1.38788	0.027972	1.96465	0	0	0
scDRS/h5ad/Muscle_TSP1_30_version2d_10X_smartseq_scvi_Nov122024.h5ad	Muscle_TSP1_30_version2d_10X_smartseq_scvi_Nov122024	SUD_Problems	cell_ontology_class	intermediate monocyte	3	1000	0.252747	0.690779			0	0	0
scDRS/h5ad/Muscle_TSP1_30_version2d_10X_smartseq_scvi_Nov122024.h5ad	Muscle_TSP1_30_version2d_10X_smartseq_scvi_Nov122024	SUD_Problems	cell_ontology_class	macrophage	2729	1000	0.21978	0.760279	0.043956	2.09353	0	1	6
scDRS/h5ad/Muscle_TSP1_30_version2d_10X_smartseq_scvi_Nov122024.h5ad	Muscle_TSP1_30_version2d_10X_smartseq_scvi_Nov122024	SUD_Problems	cell_ontology_class	mast cell	66	1000	0.625375	-0.328697	0.623377	-0.344009	0	0	0
scDRS/h5ad/Muscle_TSP1_30_version2d_10X_smartseq_scvi_Nov122024.h5ad	Muscle_TSP1_30_version2d_10X_smartseq_scvi_Nov122024	SUD_Problems	cell_ontology_class	mature nk t cell	98	1000	0.871129	-1.11604	0.01998	1.65355	0	0	0
scDRS/h5ad/Muscle_TSP1_30_version2d_10X_smartseq_scvi_Nov122024.h5ad	Muscle_TSP1_30_version2d_10X_smartseq_scvi_Nov122024	SUD_Problems	cell_ontology_class	mesenchymal cell	2	1000	0.91009	-1.31411			0	0	0
scDRS/h5ad/Muscle_TSP1_30_version2d_10X_smartseq_scvi_Nov122024.h5ad	Muscle_TSP1_30_version2d_10X_smartseq_scvi_Nov122024	SUD_Problems	cell_ontology_class	mesenchymal stem cell	23482	1000	0.426573	0.165203	0.000999001	6.49228	0	3	25
scDRS/h5ad/Muscle_TSP1_30_version2d_10X_smartseq_scvi_Nov122024.h5ad	Muscle_TSP1_30_version2d_10X_smartseq_scvi_Nov122024	SUD_Problems	cell_ontology_class	mesothelial cell	1	1000	0.727273	-0.655433			0	0	0
scDRS/h5ad/Muscle_TSP1_30_version2d_10X_smartseq_scvi_Nov122024.h5ad	Muscle_TSP1_30_version2d_10X_smartseq_scvi_Nov122024	SUD_Problems	cell_ontology_class	monocyte	32	1000	0.549451	-0.161909	0.0649351	1.461	0	0	0
scDRS/h5ad/Muscle_TSP1_30_version2d_10X_smartseq_scvi_Nov122024.h5ad	Muscle_TSP1_30_version2d_10X_smartseq_scvi_Nov122024	SUD_Problems	cell_ontology_class	myeloid dendritic cell	9	1000	0.839161	-0.974007			0	0	0
scDRS/h5ad/Muscle_TSP1_30_version2d_10X_smartseq_scvi_Nov122024.h5ad	Muscle_TSP1_30_version2d_10X_smartseq_scvi_Nov122024	SUD_Problems	cell_ontology_class	natural killer cell	91	1000	0.132867	1.15784	0.858142	-1.07413	0	0	1
scDRS/h5ad/Muscle_TSP1_30_version2d_10X_smartseq_scvi_Nov122024.h5ad	Muscle_TSP1_30_version2d_10X_smartseq_scvi_Nov122024	SUD_Problems	cell_ontology_class	neutrophil	174	1000	0.475525	0.0353655	0.362637	0.27874	0	0	1
scDRS/h5ad/Muscle_TSP1_30_version2d_10X_smartseq_scvi_Nov122024.h5ad	Muscle_TSP1_30_version2d_10X_smartseq_scvi_Nov122024	SUD_Problems	cell_ontology_class	non-classical monocyte	3	1000	0.143856	1.10313	0.000999001	1.13418	0	0	0
scDRS/h5ad/Muscle_TSP1_30_version2d_10X_smartseq_scvi_Nov122024.h5ad	Muscle_TSP1_30_version2d_10X_smartseq_scvi_Nov122024	SUD_Problems	cell_ontology_class	pericyte	2390	1000	0.0909091	1.40507	0.01998	2.53574	0	2	10
scDRS/h5ad/Muscle_TSP1_30_version2d_10X_smartseq_scvi_Nov122024.h5ad	Muscle_TSP1_30_version2d_10X_smartseq_scvi_Nov122024	SUD_Problems	cell_ontology_class	plasma cell	4	1000	0.993007	-2.33043			0	0	0
scDRS/h5ad/Muscle_TSP1_30_version2d_10X_smartseq_scvi_Nov122024.h5ad	Muscle_TSP1_30_version2d_10X_smartseq_scvi_Nov122024	SUD_Problems	cell_ontology_class	skeletal muscle satellite stem cell	6152	1000	0.001998	3.54221	0.000999001	6.07629	2	23	61
scDRS/h5ad/Muscle_TSP1_30_version2d_10X_smartseq_scvi_Nov122024.h5ad	Muscle_TSP1_30_version2d_10X_smartseq_scvi_Nov122024	SUD_Problems	cell_ontology_class	slow muscle cell	174	1000	0.0629371	1.58738	0.000999001	3.2974	1	3	4
scDRS/h5ad/Muscle_TSP1_30_version2d_10X_smartseq_scvi_Nov122024.h5ad	Muscle_TSP1_30_version2d_10X_smartseq_scvi_Nov122024	SUD_Problems	cell_ontology_class	smooth muscle cell	218	1000	0.024975	2.09184	0.1998	0.811895	0	0	1
scDRS/h5ad/Muscle_TSP1_30_version2d_10X_smartseq_scvi_Nov122024.h5ad	Muscle_TSP1_30_version2d_10X_smartseq_scvi_Nov122024	SUD_Problems	cell_ontology_class	t cell	108	1000	0.00599401	2.80127	0.625375	-0.189378	0	0	2
scDRS/h5ad/Muscle_TSP1_30_version2d_10X_smartseq_scvi_Nov122024.h5ad	Muscle_TSP1_30_version2d_10X_smartseq_scvi_Nov122024	SUD_Problems	cell_ontology_class	tendon cell	420	1000	0.0959041	1.36418	0.321678	0.438291	0	2	2
scDRS/h5ad/Muscle_TSP1_30_version2d_10X_smartseq_scvi_Nov122024.h5ad	Muscle_TSP1_30_version2d_10X_smartseq_scvi_Nov122024	TS	cell_ontology_class	b cell	49	1000	0.170829	0.956246	0.0729271	1.39334	0	0	0
scDRS/h5ad/Muscle_TSP1_30_version2d_10X_smartseq_scvi_Nov122024.h5ad	Muscle_TSP1_30_version2d_10X_smartseq_scvi_Nov122024	TS	cell_ontology_class	basophil	11	1000	0.695305	-0.554811	0.171828	1.01316	0	0	0
scDRS/h5ad/Muscle_TSP1_30_version2d_10X_smartseq_scvi_Nov122024.h5ad	Muscle_TSP1_30_version2d_10X_smartseq_scvi_Nov122024	TS	cell_ontology_class	capillary endothelial cell	3292	1000	0.392607	0.22256	0.0649351	1.61376	0	0	1
scDRS/h5ad/Muscle_TSP1_30_version2d_10X_smartseq_scvi_Nov122024.h5ad	Muscle_TSP1_30_version2d_10X_smartseq_scvi_Nov122024	TS	cell_ontology_class	cd4-positive, alpha-beta t cell	514	1000	0.350649	0.34576	0.00699301	3.14357	0	0	0
scDRS/h5ad/Muscle_TSP1_30_version2d_10X_smartseq_scvi_Nov122024.h5ad	Muscle_TSP1_30_version2d_10X_smartseq_scvi_Nov122024	TS	cell_ontology_class	cd8-positive, alpha-beta t cell	1417	1000	0.252747	0.628627	0.00499501	4.0631	0	0	2
scDRS/h5ad/Muscle_TSP1_30_version2d_10X_smartseq_scvi_Nov122024.h5ad	Muscle_TSP1_30_version2d_10X_smartseq_scvi_Nov122024	TS	cell_ontology_class	endothelial cell	3526	1000	0.343656	0.365887	0.451548	-0.0453346	0	0	0
scDRS/h5ad/Muscle_TSP1_30_version2d_10X_smartseq_scvi_Nov122024.h5ad	Muscle_TSP1_30_version2d_10X_smartseq_scvi_Nov122024	TS	cell_ontology_class	endothelial cell of artery	180	1000	0.727273	-0.632464	0.794206	-0.802577	0	0	0
scDRS/h5ad/Muscle_TSP1_30_version2d_10X_smartseq_scvi_Nov122024.h5ad	Muscle_TSP1_30_version2d_10X_smartseq_scvi_Nov122024	TS	cell_ontology_class	endothelial cell of lymphatic vessel	155	1000	0.302697	0.439504	0.0509491	1.71552	0	0	0
scDRS/h5ad/Muscle_TSP1_30_version2d_10X_smartseq_scvi_Nov122024.h5ad	Muscle_TSP1_30_version2d_10X_smartseq_scvi_Nov122024	TS	cell_ontology_class	endothelial cell of vascular tree	723	1000	0.672328	-0.480411	0.124875	1.09701	0	0	0
scDRS/h5ad/Muscle_TSP1_30_version2d_10X_smartseq_scvi_Nov122024.h5ad	Muscle_TSP1_30_version2d_10X_smartseq_scvi_Nov122024	TS	cell_ontology_class	epithelial cell	57	1000	0.000999001	3.77528	0.023976	1.8078	0	0	0
scDRS/h5ad/Muscle_TSP1_30_version2d_10X_smartseq_scvi_Nov122024.h5ad	Muscle_TSP1_30_version2d_10X_smartseq_scvi_Nov122024	TS	cell_ontology_class	erythrocyte	112	1000	0.027972	2.32564	0.492507	-0.0422512	0	0	1
scDRS/h5ad/Muscle_TSP1_30_version2d_10X_smartseq_scvi_Nov122024.h5ad	Muscle_TSP1_30_version2d_10X_smartseq_scvi_Nov122024	TS	cell_ontology_class	fast muscle cell	474	1000	0.001998	3.57204	0.268731	0.463485	3	6	13
scDRS/h5ad/Muscle_TSP1_30_version2d_10X_smartseq_scvi_Nov122024.h5ad	Muscle_TSP1_30_version2d_10X_smartseq_scvi_Nov122024	TS	cell_ontology_class	granulocyte	94	1000	0.541459	-0.159997	0.00499501	2.8656	0	0	0
scDRS/h5ad/Muscle_TSP1_30_version2d_10X_smartseq_scvi_Nov122024.h5ad	Muscle_TSP1_30_version2d_10X_smartseq_scvi_Nov122024	TS	cell_ontology_class	intermediate monocyte	3	1000	0.649351	-0.393844			0	0	0
scDRS/h5ad/Muscle_TSP1_30_version2d_10X_smartseq_scvi_Nov122024.h5ad	Muscle_TSP1_30_version2d_10X_smartseq_scvi_Nov122024	TS	cell_ontology_class	macrophage	2729	1000	0.414585	0.179336	0.000999001	5.77938	0	0	1
scDRS/h5ad/Muscle_TSP1_30_version2d_10X_smartseq_scvi_Nov122024.h5ad	Muscle_TSP1_30_version2d_10X_smartseq_scvi_Nov122024	TS	cell_ontology_class	mast cell	66	1000	0.657343	-0.472763	0.684316	-0.479178	0	0	0
scDRS/h5ad/Muscle_TSP1_30_version2d_10X_smartseq_scvi_Nov122024.h5ad	Muscle_TSP1_30_version2d_10X_smartseq_scvi_Nov122024	TS	cell_ontology_class	mature nk t cell	98	1000	0.631369	-0.369841	0.223776	0.790389	0	0	0
scDRS/h5ad/Muscle_TSP1_30_version2d_10X_smartseq_scvi_Nov122024.h5ad	Muscle_TSP1_30_version2d_10X_smartseq_scvi_Nov122024	TS	cell_ontology_class	mesenchymal cell	2	1000	0.375624	0.290441			0	0	0
scDRS/h5ad/Muscle_TSP1_30_version2d_10X_smartseq_scvi_Nov122024.h5ad	Muscle_TSP1_30_version2d_10X_smartseq_scvi_Nov122024	TS	cell_ontology_class	mesenchymal stem cell	23482	1000	0.745255	-0.648093	0.014985	2.75554	0	0	1
scDRS/h5ad/Muscle_TSP1_30_version2d_10X_smartseq_scvi_Nov122024.h5ad	Muscle_TSP1_30_version2d_10X_smartseq_scvi_Nov122024	TS	cell_ontology_class	mesothelial cell	1	1000	0.847153	-0.961103			0	0	0
scDRS/h5ad/Muscle_TSP1_30_version2d_10X_smartseq_scvi_Nov122024.h5ad	Muscle_TSP1_30_version2d_10X_smartseq_scvi_Nov122024	TS	cell_ontology_class	monocyte	32	1000	0.835165	-0.992223	0.416583	0.289414	0	0	0
scDRS/h5ad/Muscle_TSP1_30_version2d_10X_smartseq_scvi_Nov122024.h5ad	Muscle_TSP1_30_version2d_10X_smartseq_scvi_Nov122024	TS	cell_ontology_class	myeloid dendritic cell	9	1000	0.64036	-0.36088			0	0	0
scDRS/h5ad/Muscle_TSP1_30_version2d_10X_smartseq_scvi_Nov122024.h5ad	Muscle_TSP1_30_version2d_10X_smartseq_scvi_Nov122024	TS	cell_ontology_class	natural killer cell	91	1000	0.181818	0.909034	0.0819181	1.36368	0	0	0
scDRS/h5ad/Muscle_TSP1_30_version2d_10X_smartseq_scvi_Nov122024.h5ad	Muscle_TSP1_30_version2d_10X_smartseq_scvi_Nov122024	TS	cell_ontology_class	neutrophil	174	1000	0.76024	-0.72338	0.00599401	3.60885	0	0	0
scDRS/h5ad/Muscle_TSP1_30_version2d_10X_smartseq_scvi_Nov122024.h5ad	Muscle_TSP1_30_version2d_10X_smartseq_scvi_Nov122024	TS	cell_ontology_class	non-classical monocyte	3	1000	0.713287	-0.563514	0.515485	0.660571	0	0	0
scDRS/h5ad/Muscle_TSP1_30_version2d_10X_smartseq_scvi_Nov122024.h5ad	Muscle_TSP1_30_version2d_10X_smartseq_scvi_Nov122024	TS	cell_ontology_class	pericyte	2390	1000	0.321678	0.407541	0.689311	-0.511974	0	1	2
scDRS/h5ad/Muscle_TSP1_30_version2d_10X_smartseq_scvi_Nov122024.h5ad	Muscle_TSP1_30_version2d_10X_smartseq_scvi_Nov122024	TS	cell_ontology_class	plasma cell	4	1000	0.865135	-1.05116			0	0	0
scDRS/h5ad/Muscle_TSP1_30_version2d_10X_smartseq_scvi_Nov122024.h5ad	Muscle_TSP1_30_version2d_10X_smartseq_scvi_Nov122024	TS	cell_ontology_class	skeletal muscle satellite stem cell	6152	1000	0.00999001	2.48637	0.016983	2.60333	7	10	19
scDRS/h5ad/Muscle_TSP1_30_version2d_10X_smartseq_scvi_Nov122024.h5ad	Muscle_TSP1_30_version2d_10X_smartseq_scvi_Nov122024	TS	cell_ontology_class	slow muscle cell	174	1000	0.00999001	3.01704	0.00799201	2.6342	0	2	4
scDRS/h5ad/Muscle_TSP1_30_version2d_10X_smartseq_scvi_Nov122024.h5ad	Muscle_TSP1_30_version2d_10X_smartseq_scvi_Nov122024	TS	cell_ontology_class	smooth muscle cell	218	1000	0.0529471	1.71847	0.499501	-0.02714	0	0	0
scDRS/h5ad/Muscle_TSP1_30_version2d_10X_smartseq_scvi_Nov122024.h5ad	Muscle_TSP1_30_version2d_10X_smartseq_scvi_Nov122024	TS	cell_ontology_class	t cell	108	1000	0.0719281	1.53369	0.194805	0.887634	0	0	1
scDRS/h5ad/Muscle_TSP1_30_version2d_10X_smartseq_scvi_Nov122024.h5ad	Muscle_TSP1_30_version2d_10X_smartseq_scvi_Nov122024	TS	cell_ontology_class	tendon cell	420	1000	0.0579421	1.66834	0.150849	1.03292	0	0	0
scDRS/h5ad/Ovary_TSP1_30_version2d_10X_smartseq_scvi_Nov262024.h5ad	Ovary_TSP1_30_version2d_10X_smartseq_scvi_Nov262024	ADHD	cell_ontology_class	b cell	3	1000	0.144855	1.12163	0.687313	-1.21948	0	0	0
scDRS/h5ad/Ovary_TSP1_30_version2d_10X_smartseq_scvi_Nov262024.h5ad	Ovary_TSP1_30_version2d_10X_smartseq_scvi_Nov262024	ADHD	cell_ontology_class	blood vessel smooth muscle cell	5987	1000	0.186813	0.924534	0.000999001	9.02172	8	22	69
scDRS/h5ad/Ovary_TSP1_30_version2d_10X_smartseq_scvi_Nov262024.h5ad	Ovary_TSP1_30_version2d_10X_smartseq_scvi_Nov262024	ADHD	cell_ontology_class	cd4-positive, alpha-beta t cell	23	1000	0.538462	-0.143162	0.0739261	1.28499	0	0	0
scDRS/h5ad/Ovary_TSP1_30_version2d_10X_smartseq_scvi_Nov262024.h5ad	Ovary_TSP1_30_version2d_10X_smartseq_scvi_Nov262024	ADHD	cell_ontology_class	cd8-positive, alpha-beta t cell	73	1000	0.322677	0.44779	0.957043	-1.77759	0	0	1
scDRS/h5ad/Ovary_TSP1_30_version2d_10X_smartseq_scvi_Nov262024.h5ad	Ovary_TSP1_30_version2d_10X_smartseq_scvi_Nov262024	ADHD	cell_ontology_class	classical monocyte	3	1000	0.021978	2.16347	0.000999001	1.17753	0	0	0
scDRS/h5ad/Ovary_TSP1_30_version2d_10X_smartseq_scvi_Nov262024.h5ad	Ovary_TSP1_30_version2d_10X_smartseq_scvi_Nov262024	ADHD	cell_ontology_class	endothelial cell	1724	1000	0.000999001	5.98778	0.001998	4.59744	178	300	489
scDRS/h5ad/Ovary_TSP1_30_version2d_10X_smartseq_scvi_Nov262024.h5ad	Ovary_TSP1_30_version2d_10X_smartseq_scvi_Nov262024	ADHD	cell_ontology_class	epithelial cell	9	1000	0.0629371	1.66899	0.894106	-1.32498	0	0	0
scDRS/h5ad/Ovary_TSP1_30_version2d_10X_smartseq_scvi_Nov262024.h5ad	Ovary_TSP1_30_version2d_10X_smartseq_scvi_Nov262024	ADHD	cell_ontology_class	follicle	9	1000	0.000999001	5.00774	0.341658	0.553026	2	3	5
scDRS/h5ad/Ovary_TSP1_30_version2d_10X_smartseq_scvi_Nov262024.h5ad	Ovary_TSP1_30_version2d_10X_smartseq_scvi_Nov262024	ADHD	cell_ontology_class	glandular epithelial cell	235	1000	0.000999001	6.83937	0.00799201	3.13689	31	41	69
scDRS/h5ad/Ovary_TSP1_30_version2d_10X_smartseq_scvi_Nov262024.h5ad	Ovary_TSP1_30_version2d_10X_smartseq_scvi_Nov262024	ADHD	cell_ontology_class	glial cell	20	1000	0.000999001	6.36984	0.123876	1.1343	5	8	9
scDRS/h5ad/Ovary_TSP1_30_version2d_10X_smartseq_scvi_Nov262024.h5ad	Ovary_TSP1_30_version2d_10X_smartseq_scvi_Nov262024	ADHD	cell_ontology_class	granulosa cell	655	1000	0.000999001	6.15263	0.122877	1.15259	90	123	204
scDRS/h5ad/Ovary_TSP1_30_version2d_10X_smartseq_scvi_Nov262024.h5ad	Ovary_TSP1_30_version2d_10X_smartseq_scvi_Nov262024	ADHD	cell_ontology_class	hematopoietic precursor cell	1	1000	0.77023	-0.725259			0	0	0
scDRS/h5ad/Ovary_TSP1_30_version2d_10X_smartseq_scvi_Nov262024.h5ad	Ovary_TSP1_30_version2d_10X_smartseq_scvi_Nov262024	ADHD	cell_ontology_class	leukocyte	27	1000	0.001998	4.05087	0.0619381	1.63005	2	3	5
scDRS/h5ad/Ovary_TSP1_30_version2d_10X_smartseq_scvi_Nov262024.h5ad	Ovary_TSP1_30_version2d_10X_smartseq_scvi_Nov262024	ADHD	cell_ontology_class	macrophage	404	1000	0.325674	0.368937	0.365634	0.298183	1	1	2
scDRS/h5ad/Ovary_TSP1_30_version2d_10X_smartseq_scvi_Nov262024.h5ad	Ovary_TSP1_30_version2d_10X_smartseq_scvi_Nov262024	ADHD	cell_ontology_class	mast cell	3	1000	0.258741	0.581654	0.000999001	1.21989	0	0	0
scDRS/h5ad/Ovary_TSP1_30_version2d_10X_smartseq_scvi_Nov262024.h5ad	Ovary_TSP1_30_version2d_10X_smartseq_scvi_Nov262024	ADHD	cell_ontology_class	mature nk t cell	2	1000	0.605395	-0.327303			0	0	0
scDRS/h5ad/Ovary_TSP1_30_version2d_10X_smartseq_scvi_Nov262024.h5ad	Ovary_TSP1_30_version2d_10X_smartseq_scvi_Nov262024	ADHD	cell_ontology_class	monocyte	4	1000	0.877123	-1.09002	0.613387	-0.483684	0	0	0
scDRS/h5ad/Ovary_TSP1_30_version2d_10X_smartseq_scvi_Nov262024.h5ad	Ovary_TSP1_30_version2d_10X_smartseq_scvi_Nov262024	ADHD	cell_ontology_class	myeloid dendritic cell	1	1000	0.984016	-2.07586			0	0	0
scDRS/h5ad/Ovary_TSP1_30_version2d_10X_smartseq_scvi_Nov262024.h5ad	Ovary_TSP1_30_version2d_10X_smartseq_scvi_Nov262024	ADHD	cell_ontology_class	neutrophil	17	1000	0.564436	-0.215654	0.174825	0.976742	0	0	0
scDRS/h5ad/Ovary_TSP1_30_version2d_10X_smartseq_scvi_Nov262024.h5ad	Ovary_TSP1_30_version2d_10X_smartseq_scvi_Nov262024	ADHD	cell_ontology_class	oocyte	18	1000	0.000999001	8.77005	0.043956	1.88688	16	16	18
scDRS/h5ad/Ovary_TSP1_30_version2d_10X_smartseq_scvi_Nov262024.h5ad	Ovary_TSP1_30_version2d_10X_smartseq_scvi_Nov262024	ADHD	cell_ontology_class	ovarian surface epithelial cell	241	1000	0.00599401	3.21403	0.010989	2.5595	5	10	20
scDRS/h5ad/Ovary_TSP1_30_version2d_10X_smartseq_scvi_Nov262024.h5ad	Ovary_TSP1_30_version2d_10X_smartseq_scvi_Nov262024	ADHD	cell_ontology_class	plasma cell	14	1000	0.267732	0.585965	0.623377	-0.345747	0	0	0
scDRS/h5ad/Ovary_TSP1_30_version2d_10X_smartseq_scvi_Nov262024.h5ad	Ovary_TSP1_30_version2d_10X_smartseq_scvi_Nov262024	ADHD	cell_ontology_class	plasmacytoid dendritic cell	5	1000	0.755245	-0.710737	0.0609391	1.50341	0	0	0
scDRS/h5ad/Ovary_TSP1_30_version2d_10X_smartseq_scvi_Nov262024.h5ad	Ovary_TSP1_30_version2d_10X_smartseq_scvi_Nov262024	ADHD	cell_ontology_class	smooth muscle cell	1271	1000	0.53047	-0.106608	0.0509491	1.83321	0	0	7
scDRS/h5ad/Ovary_TSP1_30_version2d_10X_smartseq_scvi_Nov262024.h5ad	Ovary_TSP1_30_version2d_10X_smartseq_scvi_Nov262024	ADHD	cell_ontology_class	stromal cell	2159	1000	0.747253	-0.649719	0.124875	1.11494	3	7	12
scDRS/h5ad/Ovary_TSP1_30_version2d_10X_smartseq_scvi_Nov262024.h5ad	Ovary_TSP1_30_version2d_10X_smartseq_scvi_Nov262024	ADHD	cell_ontology_class	stromal cell of ovary	34984	1000	0.0739261	1.44129	0.000999001	12.39	74	167	419
scDRS/h5ad/Ovary_TSP1_30_version2d_10X_smartseq_scvi_Nov262024.h5ad	Ovary_TSP1_30_version2d_10X_smartseq_scvi_Nov262024	ADHD	cell_ontology_class	t cell	2	1000	0.336663	0.419507			0	0	0
scDRS/h5ad/Ovary_TSP1_30_version2d_10X_smartseq_scvi_Nov262024.h5ad	Ovary_TSP1_30_version2d_10X_smartseq_scvi_Nov262024	ADHD	cell_ontology_class	theca cell	1038	1000	0.025974	2.20182	0.001998	4.36711	7	11	26
scDRS/h5ad/Ovary_TSP1_30_version2d_10X_smartseq_scvi_Nov262024.h5ad	Ovary_TSP1_30_version2d_10X_smartseq_scvi_Nov262024	ALZ	cell_ontology_class	b cell	3	1000	0.120879	1.15885	0.641359	-1.12034	0	0	0
scDRS/h5ad/Ovary_TSP1_30_version2d_10X_smartseq_scvi_Nov262024.h5ad	Ovary_TSP1_30_version2d_10X_smartseq_scvi_Nov262024	ALZ	cell_ontology_class	blood vessel smooth muscle cell	5987	1000	0.236763	0.683729	0.002997	4.31071	8	13	25
scDRS/h5ad/Ovary_TSP1_30_version2d_10X_smartseq_scvi_Nov262024.h5ad	Ovary_TSP1_30_version2d_10X_smartseq_scvi_Nov262024	ALZ	cell_ontology_class	cd4-positive, alpha-beta t cell	23	1000	0.246753	0.655014	0.66034	-0.318671	0	0	0
scDRS/h5ad/Ovary_TSP1_30_version2d_10X_smartseq_scvi_Nov262024.h5ad	Ovary_TSP1_30_version2d_10X_smartseq_scvi_Nov262024	ALZ	cell_ontology_class	cd8-positive, alpha-beta t cell	73	1000	0.154845	1.02973	0.215784	0.794374	0	0	0
scDRS/h5ad/Ovary_TSP1_30_version2d_10X_smartseq_scvi_Nov262024.h5ad	Ovary_TSP1_30_version2d_10X_smartseq_scvi_Nov262024	ALZ	cell_ontology_class	classical monocyte	3	1000	0.000999001	6.6703	0.000999001	0.8531	3	3	3
scDRS/h5ad/Ovary_TSP1_30_version2d_10X_smartseq_scvi_Nov262024.h5ad	Ovary_TSP1_30_version2d_10X_smartseq_scvi_Nov262024	ALZ	cell_ontology_class	endothelial cell	1724	1000	0.000999001	4.59248	0.003996	4.1115	71	117	187
scDRS/h5ad/Ovary_TSP1_30_version2d_10X_smartseq_scvi_Nov262024.h5ad	Ovary_TSP1_30_version2d_10X_smartseq_scvi_Nov262024	ALZ	cell_ontology_class	epithelial cell	9	1000	0.115884	1.20466	0.75025	-0.755489	0	0	0
scDRS/h5ad/Ovary_TSP1_30_version2d_10X_smartseq_scvi_Nov262024.h5ad	Ovary_TSP1_30_version2d_10X_smartseq_scvi_Nov262024	ALZ	cell_ontology_class	follicle	9	1000	0.226773	0.70001	0.517482	0.198248	0	0	0
scDRS/h5ad/Ovary_TSP1_30_version2d_10X_smartseq_scvi_Nov262024.h5ad	Ovary_TSP1_30_version2d_10X_smartseq_scvi_Nov262024	ALZ	cell_ontology_class	glandular epithelial cell	235	1000	0.001998	4.71901	0.00899101	2.88182	16	29	41
scDRS/h5ad/Ovary_TSP1_30_version2d_10X_smartseq_scvi_Nov262024.h5ad	Ovary_TSP1_30_version2d_10X_smartseq_scvi_Nov262024	ALZ	cell_ontology_class	glial cell	20	1000	0.818182	-0.890084	0.626374	-0.364134	0	0	0
scDRS/h5ad/Ovary_TSP1_30_version2d_10X_smartseq_scvi_Nov262024.h5ad	Ovary_TSP1_30_version2d_10X_smartseq_scvi_Nov262024	ALZ	cell_ontology_class	granulosa cell	655	1000	0.157842	0.939244	0.0709291	1.60583	1	1	4
scDRS/h5ad/Ovary_TSP1_30_version2d_10X_smartseq_scvi_Nov262024.h5ad	Ovary_TSP1_30_version2d_10X_smartseq_scvi_Nov262024	ALZ	cell_ontology_class	hematopoietic precursor cell	1	1000	0.012987	2.44915			0	0	0
scDRS/h5ad/Ovary_TSP1_30_version2d_10X_smartseq_scvi_Nov262024.h5ad	Ovary_TSP1_30_version2d_10X_smartseq_scvi_Nov262024	ALZ	cell_ontology_class	leukocyte	27	1000	0.000999001	9.52666	0.036963	1.94211	8	9	10
scDRS/h5ad/Ovary_TSP1_30_version2d_10X_smartseq_scvi_Nov262024.h5ad	Ovary_TSP1_30_version2d_10X_smartseq_scvi_Nov262024	ALZ	cell_ontology_class	macrophage	404	1000	0.000999001	12.1721	0.000999001	5.67829	333	338	339
scDRS/h5ad/Ovary_TSP1_30_version2d_10X_smartseq_scvi_Nov262024.h5ad	Ovary_TSP1_30_version2d_10X_smartseq_scvi_Nov262024	ALZ	cell_ontology_class	mast cell	3	1000	0.035964	1.92236	0.000999001	1.37907	0	0	0
scDRS/h5ad/Ovary_TSP1_30_version2d_10X_smartseq_scvi_Nov262024.h5ad	Ovary_TSP1_30_version2d_10X_smartseq_scvi_Nov262024	ALZ	cell_ontology_class	mature nk t cell	2	1000	0.220779	0.699694			0	0	0
scDRS/h5ad/Ovary_TSP1_30_version2d_10X_smartseq_scvi_Nov262024.h5ad	Ovary_TSP1_30_version2d_10X_smartseq_scvi_Nov262024	ALZ	cell_ontology_class	monocyte	4	1000	0.000999001	7.49686	0.233766	0.745722	4	4	4
scDRS/h5ad/Ovary_TSP1_30_version2d_10X_smartseq_scvi_Nov262024.h5ad	Ovary_TSP1_30_version2d_10X_smartseq_scvi_Nov262024	ALZ	cell_ontology_class	myeloid dendritic cell	1	1000	0.024975	2.06644			0	0	0
scDRS/h5ad/Ovary_TSP1_30_version2d_10X_smartseq_scvi_Nov262024.h5ad	Ovary_TSP1_30_version2d_10X_smartseq_scvi_Nov262024	ALZ	cell_ontology_class	neutrophil	17	1000	0.000999001	6.12532	0.765235	-0.708615	16	16	17
scDRS/h5ad/Ovary_TSP1_30_version2d_10X_smartseq_scvi_Nov262024.h5ad	Ovary_TSP1_30_version2d_10X_smartseq_scvi_Nov262024	ALZ	cell_ontology_class	oocyte	18	1000	0.00699301	3.17539	0.824176	-1.00253	1	2	2
scDRS/h5ad/Ovary_TSP1_30_version2d_10X_smartseq_scvi_Nov262024.h5ad	Ovary_TSP1_30_version2d_10X_smartseq_scvi_Nov262024	ALZ	cell_ontology_class	ovarian surface epithelial cell	241	1000	0.031968	2.23415	0.002997	3.19499	4	5	7
scDRS/h5ad/Ovary_TSP1_30_version2d_10X_smartseq_scvi_Nov262024.h5ad	Ovary_TSP1_30_version2d_10X_smartseq_scvi_Nov262024	ALZ	cell_ontology_class	plasma cell	14	1000	0.018981	2.44695	0.756244	-0.703894	0	0	1
scDRS/h5ad/Ovary_TSP1_30_version2d_10X_smartseq_scvi_Nov262024.h5ad	Ovary_TSP1_30_version2d_10X_smartseq_scvi_Nov262024	ALZ	cell_ontology_class	plasmacytoid dendritic cell	5	1000	0.001998	4.14122	0.303696	0.440571	2	3	3
scDRS/h5ad/Ovary_TSP1_30_version2d_10X_smartseq_scvi_Nov262024.h5ad	Ovary_TSP1_30_version2d_10X_smartseq_scvi_Nov262024	ALZ	cell_ontology_class	smooth muscle cell	1271	1000	0.136863	1.04925	0.125874	1.05502	0	2	10
scDRS/h5ad/Ovary_TSP1_30_version2d_10X_smartseq_scvi_Nov262024.h5ad	Ovary_TSP1_30_version2d_10X_smartseq_scvi_Nov262024	ALZ	cell_ontology_class	stromal cell	2159	1000	0.594406	-0.27365	0.115884	1.19385	1	4	7
scDRS/h5ad/Ovary_TSP1_30_version2d_10X_smartseq_scvi_Nov262024.h5ad	Ovary_TSP1_30_version2d_10X_smartseq_scvi_Nov262024	ALZ	cell_ontology_class	stromal cell of ovary	34984	1000	0.983017	-2.20432	0.002997	4.30985	17	31	62
scDRS/h5ad/Ovary_TSP1_30_version2d_10X_smartseq_scvi_Nov262024.h5ad	Ovary_TSP1_30_version2d_10X_smartseq_scvi_Nov262024	ALZ	cell_ontology_class	t cell	2	1000	0.786214	-0.769695			0	0	0
scDRS/h5ad/Ovary_TSP1_30_version2d_10X_smartseq_scvi_Nov262024.h5ad	Ovary_TSP1_30_version2d_10X_smartseq_scvi_Nov262024	ALZ	cell_ontology_class	theca cell	1038	1000	0.150849	1.03362	0.02997	2.16229	1	2	4
scDRS/h5ad/Ovary_TSP1_30_version2d_10X_smartseq_scvi_Nov262024.h5ad	Ovary_TSP1_30_version2d_10X_smartseq_scvi_Nov262024	ANX	cell_ontology_class	b cell	3	1000	0.524475	-0.0857204	0.000999001	1.23073	0	0	0
scDRS/h5ad/Ovary_TSP1_30_version2d_10X_smartseq_scvi_Nov262024.h5ad	Ovary_TSP1_30_version2d_10X_smartseq_scvi_Nov262024	ANX	cell_ontology_class	blood vessel smooth muscle cell	5987	1000	0.140859	1.11564	0.000999001	11.6359	17	41	94
scDRS/h5ad/Ovary_TSP1_30_version2d_10X_smartseq_scvi_Nov262024.h5ad	Ovary_TSP1_30_version2d_10X_smartseq_scvi_Nov262024	ANX	cell_ontology_class	cd4-positive, alpha-beta t cell	23	1000	0.310689	0.455352	0.0529471	1.442	0	0	0
scDRS/h5ad/Ovary_TSP1_30_version2d_10X_smartseq_scvi_Nov262024.h5ad	Ovary_TSP1_30_version2d_10X_smartseq_scvi_Nov262024	ANX	cell_ontology_class	cd8-positive, alpha-beta t cell	73	1000	0.12987	1.18617	0.012987	2.39574	1	2	2
scDRS/h5ad/Ovary_TSP1_30_version2d_10X_smartseq_scvi_Nov262024.h5ad	Ovary_TSP1_30_version2d_10X_smartseq_scvi_Nov262024	ANX	cell_ontology_class	classical monocyte	3	1000	0.00999001	2.52883	0.000999001	1.15697	0	0	1
scDRS/h5ad/Ovary_TSP1_30_version2d_10X_smartseq_scvi_Nov262024.h5ad	Ovary_TSP1_30_version2d_10X_smartseq_scvi_Nov262024	ANX	cell_ontology_class	endothelial cell	1724	1000	0.000999001	3.73457	0.000999001	6.0586	48	101	207
scDRS/h5ad/Ovary_TSP1_30_version2d_10X_smartseq_scvi_Nov262024.h5ad	Ovary_TSP1_30_version2d_10X_smartseq_scvi_Nov262024	ANX	cell_ontology_class	epithelial cell	9	1000	0.40959	0.177519	0.711289	-0.582018	0	0	0
scDRS/h5ad/Ovary_TSP1_30_version2d_10X_smartseq_scvi_Nov262024.h5ad	Ovary_TSP1_30_version2d_10X_smartseq_scvi_Nov262024	ANX	cell_ontology_class	follicle	9	1000	0.000999001	6.96338	0.137862	1.12079	4	4	4
scDRS/h5ad/Ovary_TSP1_30_version2d_10X_smartseq_scvi_Nov262024.h5ad	Ovary_TSP1_30_version2d_10X_smartseq_scvi_Nov262024	ANX	cell_ontology_class	glandular epithelial cell	235	1000	0.000999001	6.1936	0.003996	4.03916	34	49	86
scDRS/h5ad/Ovary_TSP1_30_version2d_10X_smartseq_scvi_Nov262024.h5ad	Ovary_TSP1_30_version2d_10X_smartseq_scvi_Nov262024	ANX	cell_ontology_class	glial cell	20	1000	0.002997	3.18381	0.100899	1.25581	0	1	2
scDRS/h5ad/Ovary_TSP1_30_version2d_10X_smartseq_scvi_Nov262024.h5ad	Ovary_TSP1_30_version2d_10X_smartseq_scvi_Nov262024	ANX	cell_ontology_class	granulosa cell	655	1000	0.000999001	7.45383	0.013986	2.76998	106	159	243
scDRS/h5ad/Ovary_TSP1_30_version2d_10X_smartseq_scvi_Nov262024.h5ad	Ovary_TSP1_30_version2d_10X_smartseq_scvi_Nov262024	ANX	cell_ontology_class	hematopoietic precursor cell	1	1000	0.21978	0.707827			0	0	0
scDRS/h5ad/Ovary_TSP1_30_version2d_10X_smartseq_scvi_Nov262024.h5ad	Ovary_TSP1_30_version2d_10X_smartseq_scvi_Nov262024	ANX	cell_ontology_class	leukocyte	27	1000	0.000999001	4.32464	0.00799201	2.19786	3	5	7
scDRS/h5ad/Ovary_TSP1_30_version2d_10X_smartseq_scvi_Nov262024.h5ad	Ovary_TSP1_30_version2d_10X_smartseq_scvi_Nov262024	ANX	cell_ontology_class	macrophage	404	1000	0.002997	3.2446	0.003996	3.2958	5	24	56
scDRS/h5ad/Ovary_TSP1_30_version2d_10X_smartseq_scvi_Nov262024.h5ad	Ovary_TSP1_30_version2d_10X_smartseq_scvi_Nov262024	ANX	cell_ontology_class	mast cell	3	1000	0.11988	1.17276	0.462537	0.155495	0	0	0
scDRS/h5ad/Ovary_TSP1_30_version2d_10X_smartseq_scvi_Nov262024.h5ad	Ovary_TSP1_30_version2d_10X_smartseq_scvi_Nov262024	ANX	cell_ontology_class	mature nk t cell	2	1000	0.633367	-0.428215			0	0	0
scDRS/h5ad/Ovary_TSP1_30_version2d_10X_smartseq_scvi_Nov262024.h5ad	Ovary_TSP1_30_version2d_10X_smartseq_scvi_Nov262024	ANX	cell_ontology_class	monocyte	4	1000	0.542458	-0.0999729	0.407592	-0.186925	0	0	0
scDRS/h5ad/Ovary_TSP1_30_version2d_10X_smartseq_scvi_Nov262024.h5ad	Ovary_TSP1_30_version2d_10X_smartseq_scvi_Nov262024	ANX	cell_ontology_class	myeloid dendritic cell	1	1000	0.829171	-0.993844			0	0	0
scDRS/h5ad/Ovary_TSP1_30_version2d_10X_smartseq_scvi_Nov262024.h5ad	Ovary_TSP1_30_version2d_10X_smartseq_scvi_Nov262024	ANX	cell_ontology_class	neutrophil	17	1000	0.017982	2.31638	0.692308	-0.476538	0	0	4
scDRS/h5ad/Ovary_TSP1_30_version2d_10X_smartseq_scvi_Nov262024.h5ad	Ovary_TSP1_30_version2d_10X_smartseq_scvi_Nov262024	ANX	cell_ontology_class	oocyte	18	1000	0.000999001	9.76767	0.002997	3.32684	16	17	17
scDRS/h5ad/Ovary_TSP1_30_version2d_10X_smartseq_scvi_Nov262024.h5ad	Ovary_TSP1_30_version2d_10X_smartseq_scvi_Nov262024	ANX	cell_ontology_class	ovarian surface epithelial cell	241	1000	0.000999001	4.83723	0.000999001	5.41999	15	23	31
scDRS/h5ad/Ovary_TSP1_30_version2d_10X_smartseq_scvi_Nov262024.h5ad	Ovary_TSP1_30_version2d_10X_smartseq_scvi_Nov262024	ANX	cell_ontology_class	plasma cell	14	1000	0.0949051	1.29661	0.672328	-0.447853	0	0	0
scDRS/h5ad/Ovary_TSP1_30_version2d_10X_smartseq_scvi_Nov262024.h5ad	Ovary_TSP1_30_version2d_10X_smartseq_scvi_Nov262024	ANX	cell_ontology_class	plasmacytoid dendritic cell	5	1000	0.971029	-1.84386	0.427572	0.465249	0	0	0
scDRS/h5ad/Ovary_TSP1_30_version2d_10X_smartseq_scvi_Nov262024.h5ad	Ovary_TSP1_30_version2d_10X_smartseq_scvi_Nov262024	ANX	cell_ontology_class	smooth muscle cell	1271	1000	0.480519	0.0513656	0.0609391	1.77456	0	1	7
scDRS/h5ad/Ovary_TSP1_30_version2d_10X_smartseq_scvi_Nov262024.h5ad	Ovary_TSP1_30_version2d_10X_smartseq_scvi_Nov262024	ANX	cell_ontology_class	stromal cell	2159	1000	0.410589	0.171448	0.010989	2.66896	8	13	21
scDRS/h5ad/Ovary_TSP1_30_version2d_10X_smartseq_scvi_Nov262024.h5ad	Ovary_TSP1_30_version2d_10X_smartseq_scvi_Nov262024	ANX	cell_ontology_class	stromal cell of ovary	34984	1000	0.145854	1.03451	0.000999001	14.8281	119	218	469
scDRS/h5ad/Ovary_TSP1_30_version2d_10X_smartseq_scvi_Nov262024.h5ad	Ovary_TSP1_30_version2d_10X_smartseq_scvi_Nov262024	ANX	cell_ontology_class	t cell	2	1000	0.214785	0.818716			0	0	0
scDRS/h5ad/Ovary_TSP1_30_version2d_10X_smartseq_scvi_Nov262024.h5ad	Ovary_TSP1_30_version2d_10X_smartseq_scvi_Nov262024	ANX	cell_ontology_class	theca cell	1038	1000	0.003996	2.79665	0.002997	4.09575	4	11	36
scDRS/h5ad/Ovary_TSP1_30_version2d_10X_smartseq_scvi_Nov262024.h5ad	Ovary_TSP1_30_version2d_10X_smartseq_scvi_Nov262024	ASD	cell_ontology_class	b cell	3	1000	0.344655	0.323079	0.673327	-1.28656	0	0	0
scDRS/h5ad/Ovary_TSP1_30_version2d_10X_smartseq_scvi_Nov262024.h5ad	Ovary_TSP1_30_version2d_10X_smartseq_scvi_Nov262024	ASD	cell_ontology_class	blood vessel smooth muscle cell	5987	1000	0.121878	1.18685	0.031968	2.1301	1	1	2
scDRS/h5ad/Ovary_TSP1_30_version2d_10X_smartseq_scvi_Nov262024.h5ad	Ovary_TSP1_30_version2d_10X_smartseq_scvi_Nov262024	ASD	cell_ontology_class	cd4-positive, alpha-beta t cell	23	1000	0.045954	1.88477	0.207792	0.82061	0	0	0
scDRS/h5ad/Ovary_TSP1_30_version2d_10X_smartseq_scvi_Nov262024.h5ad	Ovary_TSP1_30_version2d_10X_smartseq_scvi_Nov262024	ASD	cell_ontology_class	cd8-positive, alpha-beta t cell	73	1000	0.034965	1.82468	0.130869	1.12812	0	0	0
scDRS/h5ad/Ovary_TSP1_30_version2d_10X_smartseq_scvi_Nov262024.h5ad	Ovary_TSP1_30_version2d_10X_smartseq_scvi_Nov262024	ASD	cell_ontology_class	classical monocyte	3	1000	0.001998	3.22456	0.649351	-0.783301	0	0	0
scDRS/h5ad/Ovary_TSP1_30_version2d_10X_smartseq_scvi_Nov262024.h5ad	Ovary_TSP1_30_version2d_10X_smartseq_scvi_Nov262024	ASD	cell_ontology_class	endothelial cell	1724	1000	0.003996	2.98322	0.0919081	1.3348	0	1	9
scDRS/h5ad/Ovary_TSP1_30_version2d_10X_smartseq_scvi_Nov262024.h5ad	Ovary_TSP1_30_version2d_10X_smartseq_scvi_Nov262024	ASD	cell_ontology_class	epithelial cell	9	1000	0.261738	0.611958	0.749251	-0.685895	0	0	0
scDRS/h5ad/Ovary_TSP1_30_version2d_10X_smartseq_scvi_Nov262024.h5ad	Ovary_TSP1_30_version2d_10X_smartseq_scvi_Nov262024	ASD	cell_ontology_class	follicle	9	1000	0.000999001	5.82645	0.193806	0.850403	1	2	3
scDRS/h5ad/Ovary_TSP1_30_version2d_10X_smartseq_scvi_Nov262024.h5ad	Ovary_TSP1_30_version2d_10X_smartseq_scvi_Nov262024	ASD	cell_ontology_class	glandular epithelial cell	235	1000	0.00499501	3.06996	0.223776	0.625221	0	0	0
scDRS/h5ad/Ovary_TSP1_30_version2d_10X_smartseq_scvi_Nov262024.h5ad	Ovary_TSP1_30_version2d_10X_smartseq_scvi_Nov262024	ASD	cell_ontology_class	glial cell	20	1000	0.001998	3.39758	0.00799201	1.85959	0	0	0
scDRS/h5ad/Ovary_TSP1_30_version2d_10X_smartseq_scvi_Nov262024.h5ad	Ovary_TSP1_30_version2d_10X_smartseq_scvi_Nov262024	ASD	cell_ontology_class	granulosa cell	655	1000	0.017982	2.34157	0.25974	0.536452	0	1	1
scDRS/h5ad/Ovary_TSP1_30_version2d_10X_smartseq_scvi_Nov262024.h5ad	Ovary_TSP1_30_version2d_10X_smartseq_scvi_Nov262024	ASD	cell_ontology_class	hematopoietic precursor cell	1	1000	0.32967	0.412088			0	0	0
scDRS/h5ad/Ovary_TSP1_30_version2d_10X_smartseq_scvi_Nov262024.h5ad	Ovary_TSP1_30_version2d_10X_smartseq_scvi_Nov262024	ASD	cell_ontology_class	leukocyte	27	1000	0.000999001	8.45512	0.001998	2.28752	5	5	5
scDRS/h5ad/Ovary_TSP1_30_version2d_10X_smartseq_scvi_Nov262024.h5ad	Ovary_TSP1_30_version2d_10X_smartseq_scvi_Nov262024	ASD	cell_ontology_class	macrophage	404	1000	0.010989	2.67345	0.017982	2.30052	0	0	1
scDRS/h5ad/Ovary_TSP1_30_version2d_10X_smartseq_scvi_Nov262024.h5ad	Ovary_TSP1_30_version2d_10X_smartseq_scvi_Nov262024	ASD	cell_ontology_class	mast cell	3	1000	0.113886	1.21758	0.851149	-1.4906	0	0	0
scDRS/h5ad/Ovary_TSP1_30_version2d_10X_smartseq_scvi_Nov262024.h5ad	Ovary_TSP1_30_version2d_10X_smartseq_scvi_Nov262024	ASD	cell_ontology_class	mature nk t cell	2	1000	0.0939061	1.3515			0	0	0
scDRS/h5ad/Ovary_TSP1_30_version2d_10X_smartseq_scvi_Nov262024.h5ad	Ovary_TSP1_30_version2d_10X_smartseq_scvi_Nov262024	ASD	cell_ontology_class	monocyte	4	1000	0.421578	0.117239	0.443556	0.303934	0	0	0
scDRS/h5ad/Ovary_TSP1_30_version2d_10X_smartseq_scvi_Nov262024.h5ad	Ovary_TSP1_30_version2d_10X_smartseq_scvi_Nov262024	ASD	cell_ontology_class	myeloid dendritic cell	1	1000	0.992008	-2.34084			0	0	0
scDRS/h5ad/Ovary_TSP1_30_version2d_10X_smartseq_scvi_Nov262024.h5ad	Ovary_TSP1_30_version2d_10X_smartseq_scvi_Nov262024	ASD	cell_ontology_class	neutrophil	17	1000	0.017982	2.28637	0.0749251	1.39229	0	0	0
scDRS/h5ad/Ovary_TSP1_30_version2d_10X_smartseq_scvi_Nov262024.h5ad	Ovary_TSP1_30_version2d_10X_smartseq_scvi_Nov262024	ASD	cell_ontology_class	oocyte	18	1000	0.000999001	9.31591	0.023976	2.5383	9	11	12
scDRS/h5ad/Ovary_TSP1_30_version2d_10X_smartseq_scvi_Nov262024.h5ad	Ovary_TSP1_30_version2d_10X_smartseq_scvi_Nov262024	ASD	cell_ontology_class	ovarian surface epithelial cell	241	1000	0.001998	3.93768	0.303696	0.495774	2	2	2
scDRS/h5ad/Ovary_TSP1_30_version2d_10X_smartseq_scvi_Nov262024.h5ad	Ovary_TSP1_30_version2d_10X_smartseq_scvi_Nov262024	ASD	cell_ontology_class	plasma cell	14	1000	0.124875	1.08357	0.838162	-1.02542	0	0	0
scDRS/h5ad/Ovary_TSP1_30_version2d_10X_smartseq_scvi_Nov262024.h5ad	Ovary_TSP1_30_version2d_10X_smartseq_scvi_Nov262024	ASD	cell_ontology_class	plasmacytoid dendritic cell	5	1000	0.836164	-0.957427	0.105894	1.21265	0	0	0
scDRS/h5ad/Ovary_TSP1_30_version2d_10X_smartseq_scvi_Nov262024.h5ad	Ovary_TSP1_30_version2d_10X_smartseq_scvi_Nov262024	ASD	cell_ontology_class	smooth muscle cell	1271	1000	0.281718	0.557575	0.0599401	1.66094	0	0	0
scDRS/h5ad/Ovary_TSP1_30_version2d_10X_smartseq_scvi_Nov262024.h5ad	Ovary_TSP1_30_version2d_10X_smartseq_scvi_Nov262024	ASD	cell_ontology_class	stromal cell	2159	1000	0.467532	0.054305	0.0529471	1.7573	0	0	0
scDRS/h5ad/Ovary_TSP1_30_version2d_10X_smartseq_scvi_Nov262024.h5ad	Ovary_TSP1_30_version2d_10X_smartseq_scvi_Nov262024	ASD	cell_ontology_class	stromal cell of ovary	34984	1000	0.984016	-2.06648	0.1998	0.635998	0	0	1
scDRS/h5ad/Ovary_TSP1_30_version2d_10X_smartseq_scvi_Nov262024.h5ad	Ovary_TSP1_30_version2d_10X_smartseq_scvi_Nov262024	ASD	cell_ontology_class	t cell	2	1000	0.292707	0.569336			0	0	0
scDRS/h5ad/Ovary_TSP1_30_version2d_10X_smartseq_scvi_Nov262024.h5ad	Ovary_TSP1_30_version2d_10X_smartseq_scvi_Nov262024	ASD	cell_ontology_class	theca cell	1038	1000	0.318681	0.411455	0.03996	2.07178	0	0	2
scDRS/h5ad/Ovary_TSP1_30_version2d_10X_smartseq_scvi_Nov262024.h5ad	Ovary_TSP1_30_version2d_10X_smartseq_scvi_Nov262024	BIP	cell_ontology_class	b cell	3	1000	0.523477	-0.118549	0.000999001	1.09313	0	0	0
scDRS/h5ad/Ovary_TSP1_30_version2d_10X_smartseq_scvi_Nov262024.h5ad	Ovary_TSP1_30_version2d_10X_smartseq_scvi_Nov262024	BIP	cell_ontology_class	blood vessel smooth muscle cell	5987	1000	0.017982	2.21438	0.001998	4.76145	2	3	30
scDRS/h5ad/Ovary_TSP1_30_version2d_10X_smartseq_scvi_Nov262024.h5ad	Ovary_TSP1_30_version2d_10X_smartseq_scvi_Nov262024	BIP	cell_ontology_class	cd4-positive, alpha-beta t cell	23	1000	0.011988	2.36984	0.642358	-0.381971	0	0	0
scDRS/h5ad/Ovary_TSP1_30_version2d_10X_smartseq_scvi_Nov262024.h5ad	Ovary_TSP1_30_version2d_10X_smartseq_scvi_Nov262024	BIP	cell_ontology_class	cd8-positive, alpha-beta t cell	73	1000	0.020979	2.20087	0.408591	0.250538	0	0	0
scDRS/h5ad/Ovary_TSP1_30_version2d_10X_smartseq_scvi_Nov262024.h5ad	Ovary_TSP1_30_version2d_10X_smartseq_scvi_Nov262024	BIP	cell_ontology_class	classical monocyte	3	1000	0.596404	-0.265896	0.671329	-0.850269	0	0	0
scDRS/h5ad/Ovary_TSP1_30_version2d_10X_smartseq_scvi_Nov262024.h5ad	Ovary_TSP1_30_version2d_10X_smartseq_scvi_Nov262024	BIP	cell_ontology_class	endothelial cell	1724	1000	0.038961	1.94621	0.211788	0.702006	0	1	8
scDRS/h5ad/Ovary_TSP1_30_version2d_10X_smartseq_scvi_Nov262024.h5ad	Ovary_TSP1_30_version2d_10X_smartseq_scvi_Nov262024	BIP	cell_ontology_class	epithelial cell	9	1000	0.00599401	2.82954	0.564436	-0.129353	0	0	0
scDRS/h5ad/Ovary_TSP1_30_version2d_10X_smartseq_scvi_Nov262024.h5ad	Ovary_TSP1_30_version2d_10X_smartseq_scvi_Nov262024	BIP	cell_ontology_class	follicle	9	1000	0.0839161	1.45542	0.288711	0.635481	0	0	0
scDRS/h5ad/Ovary_TSP1_30_version2d_10X_smartseq_scvi_Nov262024.h5ad	Ovary_TSP1_30_version2d_10X_smartseq_scvi_Nov262024	BIP	cell_ontology_class	glandular epithelial cell	235	1000	0.000999001	3.5693	0.146853	0.984098	2	5	10
scDRS/h5ad/Ovary_TSP1_30_version2d_10X_smartseq_scvi_Nov262024.h5ad	Ovary_TSP1_30_version2d_10X_smartseq_scvi_Nov262024	BIP	cell_ontology_class	glial cell	20	1000	0.00899101	2.72154	0.487513	0.134974	0	0	1
scDRS/h5ad/Ovary_TSP1_30_version2d_10X_smartseq_scvi_Nov262024.h5ad	Ovary_TSP1_30_version2d_10X_smartseq_scvi_Nov262024	BIP	cell_ontology_class	granulosa cell	655	1000	0.000999001	4.33005	0.152847	0.969188	5	6	32
scDRS/h5ad/Ovary_TSP1_30_version2d_10X_smartseq_scvi_Nov262024.h5ad	Ovary_TSP1_30_version2d_10X_smartseq_scvi_Nov262024	BIP	cell_ontology_class	hematopoietic precursor cell	1	1000	0.198801	0.822018			0	0	0
scDRS/h5ad/Ovary_TSP1_30_version2d_10X_smartseq_scvi_Nov262024.h5ad	Ovary_TSP1_30_version2d_10X_smartseq_scvi_Nov262024	BIP	cell_ontology_class	leukocyte	27	1000	0.000999001	5.99539	0.000999001	2.52265	4	5	9
scDRS/h5ad/Ovary_TSP1_30_version2d_10X_smartseq_scvi_Nov262024.h5ad	Ovary_TSP1_30_version2d_10X_smartseq_scvi_Nov262024	BIP	cell_ontology_class	macrophage	404	1000	0.262737	0.579603	0.984016	-2.02933	0	0	0
scDRS/h5ad/Ovary_TSP1_30_version2d_10X_smartseq_scvi_Nov262024.h5ad	Ovary_TSP1_30_version2d_10X_smartseq_scvi_Nov262024	BIP	cell_ontology_class	mast cell	3	1000	0.594406	-0.258226	0.170829	1.17282	0	0	0
scDRS/h5ad/Ovary_TSP1_30_version2d_10X_smartseq_scvi_Nov262024.h5ad	Ovary_TSP1_30_version2d_10X_smartseq_scvi_Nov262024	BIP	cell_ontology_class	mature nk t cell	2	1000	0.287712	0.539997			0	0	0
scDRS/h5ad/Ovary_TSP1_30_version2d_10X_smartseq_scvi_Nov262024.h5ad	Ovary_TSP1_30_version2d_10X_smartseq_scvi_Nov262024	BIP	cell_ontology_class	monocyte	4	1000	0.869131	-1.11326	0.769231	-0.8852	0	0	0
scDRS/h5ad/Ovary_TSP1_30_version2d_10X_smartseq_scvi_Nov262024.h5ad	Ovary_TSP1_30_version2d_10X_smartseq_scvi_Nov262024	BIP	cell_ontology_class	myeloid dendritic cell	1	1000	0.999001	-2.89336			0	0	0
scDRS/h5ad/Ovary_TSP1_30_version2d_10X_smartseq_scvi_Nov262024.h5ad	Ovary_TSP1_30_version2d_10X_smartseq_scvi_Nov262024	BIP	cell_ontology_class	neutrophil	17	1000	0.0999001	1.27254	0.171828	0.963076	0	0	0
scDRS/h5ad/Ovary_TSP1_30_version2d_10X_smartseq_scvi_Nov262024.h5ad	Ovary_TSP1_30_version2d_10X_smartseq_scvi_Nov262024	BIP	cell_ontology_class	oocyte	18	1000	0.000999001	5.91951	0.130869	1.25383	4	5	6
scDRS/h5ad/Ovary_TSP1_30_version2d_10X_smartseq_scvi_Nov262024.h5ad	Ovary_TSP1_30_version2d_10X_smartseq_scvi_Nov262024	BIP	cell_ontology_class	ovarian surface epithelial cell	241	1000	0.000999001	4.00216	0.001998	3.5658	1	3	11
scDRS/h5ad/Ovary_TSP1_30_version2d_10X_smartseq_scvi_Nov262024.h5ad	Ovary_TSP1_30_version2d_10X_smartseq_scvi_Nov262024	BIP	cell_ontology_class	plasma cell	14	1000	0.017982	2.36828	0.914086	-1.43144	0	0	0
scDRS/h5ad/Ovary_TSP1_30_version2d_10X_smartseq_scvi_Nov262024.h5ad	Ovary_TSP1_30_version2d_10X_smartseq_scvi_Nov262024	BIP	cell_ontology_class	plasmacytoid dendritic cell	5	1000	1	-2.96822	0.183816	1.10195	0	0	0
scDRS/h5ad/Ovary_TSP1_30_version2d_10X_smartseq_scvi_Nov262024.h5ad	Ovary_TSP1_30_version2d_10X_smartseq_scvi_Nov262024	BIP	cell_ontology_class	smooth muscle cell	1271	1000	0.016983	2.28243	0.01998	2.49629	0	1	18
scDRS/h5ad/Ovary_TSP1_30_version2d_10X_smartseq_scvi_Nov262024.h5ad	Ovary_TSP1_30_version2d_10X_smartseq_scvi_Nov262024	BIP	cell_ontology_class	stromal cell	2159	1000	0.002997	2.90419	0.001998	3.52629	2	3	15
scDRS/h5ad/Ovary_TSP1_30_version2d_10X_smartseq_scvi_Nov262024.h5ad	Ovary_TSP1_30_version2d_10X_smartseq_scvi_Nov262024	BIP	cell_ontology_class	stromal cell of ovary	34984	1000	0.91009	-1.28246	0.017982	3.21732	2	3	42
scDRS/h5ad/Ovary_TSP1_30_version2d_10X_smartseq_scvi_Nov262024.h5ad	Ovary_TSP1_30_version2d_10X_smartseq_scvi_Nov262024	BIP	cell_ontology_class	t cell	2	1000	0.00799201	2.69377			0	0	0
scDRS/h5ad/Ovary_TSP1_30_version2d_10X_smartseq_scvi_Nov262024.h5ad	Ovary_TSP1_30_version2d_10X_smartseq_scvi_Nov262024	BIP	cell_ontology_class	theca cell	1038	1000	0.252747	0.633181	0.354645	0.21618	0	0	0
scDRS/h5ad/Ovary_TSP1_30_version2d_10X_smartseq_scvi_Nov262024.h5ad	Ovary_TSP1_30_version2d_10X_smartseq_scvi_Nov262024	ED	cell_ontology_class	b cell	3	1000	0.0689311	1.4999	0.358641	0.0961095	0	0	0
scDRS/h5ad/Ovary_TSP1_30_version2d_10X_smartseq_scvi_Nov262024.h5ad	Ovary_TSP1_30_version2d_10X_smartseq_scvi_Nov262024	ED	cell_ontology_class	blood vessel smooth muscle cell	5987	1000	0.314685	0.500305	0.00499501	3.73386	0	1	4
scDRS/h5ad/Ovary_TSP1_30_version2d_10X_smartseq_scvi_Nov262024.h5ad	Ovary_TSP1_30_version2d_10X_smartseq_scvi_Nov262024	ED	cell_ontology_class	cd4-positive, alpha-beta t cell	23	1000	0.0759241	1.40688	0.0929071	1.25075	0	0	0
scDRS/h5ad/Ovary_TSP1_30_version2d_10X_smartseq_scvi_Nov262024.h5ad	Ovary_TSP1_30_version2d_10X_smartseq_scvi_Nov262024	ED	cell_ontology_class	cd8-positive, alpha-beta t cell	73	1000	0.12987	1.13424	0.637363	-0.355252	0	0	0
scDRS/h5ad/Ovary_TSP1_30_version2d_10X_smartseq_scvi_Nov262024.h5ad	Ovary_TSP1_30_version2d_10X_smartseq_scvi_Nov262024	ED	cell_ontology_class	classical monocyte	3	1000	0.00599401	2.94663	0.667333	-0.792981	0	0	0
scDRS/h5ad/Ovary_TSP1_30_version2d_10X_smartseq_scvi_Nov262024.h5ad	Ovary_TSP1_30_version2d_10X_smartseq_scvi_Nov262024	ED	cell_ontology_class	endothelial cell	1724	1000	0.0739261	1.53291	0.031968	2.1253	0	0	1
scDRS/h5ad/Ovary_TSP1_30_version2d_10X_smartseq_scvi_Nov262024.h5ad	Ovary_TSP1_30_version2d_10X_smartseq_scvi_Nov262024	ED	cell_ontology_class	epithelial cell	9	1000	0.557443	-0.175033	0.204795	0.816054	0	0	0
scDRS/h5ad/Ovary_TSP1_30_version2d_10X_smartseq_scvi_Nov262024.h5ad	Ovary_TSP1_30_version2d_10X_smartseq_scvi_Nov262024	ED	cell_ontology_class	follicle	9	1000	0.040959	1.90004	0.99001	-2.63591	0	0	0
scDRS/h5ad/Ovary_TSP1_30_version2d_10X_smartseq_scvi_Nov262024.h5ad	Ovary_TSP1_30_version2d_10X_smartseq_scvi_Nov262024	ED	cell_ontology_class	glandular epithelial cell	235	1000	0.001998	3.1451	0.32967	0.359026	0	1	1
scDRS/h5ad/Ovary_TSP1_30_version2d_10X_smartseq_scvi_Nov262024.h5ad	Ovary_TSP1_30_version2d_10X_smartseq_scvi_Nov262024	ED	cell_ontology_class	glial cell	20	1000	0.003996	3.42785	0.031968	1.53213	0	0	1
scDRS/h5ad/Ovary_TSP1_30_version2d_10X_smartseq_scvi_Nov262024.h5ad	Ovary_TSP1_30_version2d_10X_smartseq_scvi_Nov262024	ED	cell_ontology_class	granulosa cell	655	1000	0.000999001	4.35384	0.00999001	2.9266	3	4	12
scDRS/h5ad/Ovary_TSP1_30_version2d_10X_smartseq_scvi_Nov262024.h5ad	Ovary_TSP1_30_version2d_10X_smartseq_scvi_Nov262024	ED	cell_ontology_class	hematopoietic precursor cell	1	1000	0.401598	0.179235			0	0	0
scDRS/h5ad/Ovary_TSP1_30_version2d_10X_smartseq_scvi_Nov262024.h5ad	Ovary_TSP1_30_version2d_10X_smartseq_scvi_Nov262024	ED	cell_ontology_class	leukocyte	27	1000	0.000999001	6.18489	0.00499501	2.16357	4	4	5
scDRS/h5ad/Ovary_TSP1_30_version2d_10X_smartseq_scvi_Nov262024.h5ad	Ovary_TSP1_30_version2d_10X_smartseq_scvi_Nov262024	ED	cell_ontology_class	macrophage	404	1000	0.031968	2.03622	0.026973	2.36645	0	0	0
scDRS/h5ad/Ovary_TSP1_30_version2d_10X_smartseq_scvi_Nov262024.h5ad	Ovary_TSP1_30_version2d_10X_smartseq_scvi_Nov262024	ED	cell_ontology_class	mast cell	3	1000	0.238761	0.696013	0.000999001	1.002	0	0	0
scDRS/h5ad/Ovary_TSP1_30_version2d_10X_smartseq_scvi_Nov262024.h5ad	Ovary_TSP1_30_version2d_10X_smartseq_scvi_Nov262024	ED	cell_ontology_class	mature nk t cell	2	1000	0.107892	1.26795			0	0	0
scDRS/h5ad/Ovary_TSP1_30_version2d_10X_smartseq_scvi_Nov262024.h5ad	Ovary_TSP1_30_version2d_10X_smartseq_scvi_Nov262024	ED	cell_ontology_class	monocyte	4	1000	0.101898	1.21259	0.000999001	1.63738	0	0	0
scDRS/h5ad/Ovary_TSP1_30_version2d_10X_smartseq_scvi_Nov262024.h5ad	Ovary_TSP1_30_version2d_10X_smartseq_scvi_Nov262024	ED	cell_ontology_class	myeloid dendritic cell	1	1000	0.983017	-2.05323			0	0	0
scDRS/h5ad/Ovary_TSP1_30_version2d_10X_smartseq_scvi_Nov262024.h5ad	Ovary_TSP1_30_version2d_10X_smartseq_scvi_Nov262024	ED	cell_ontology_class	neutrophil	17	1000	0.028971	2.07229	0.636364	-0.380419	0	0	0
scDRS/h5ad/Ovary_TSP1_30_version2d_10X_smartseq_scvi_Nov262024.h5ad	Ovary_TSP1_30_version2d_10X_smartseq_scvi_Nov262024	ED	cell_ontology_class	oocyte	18	1000	0.000999001	4.9564	0.021978	2.21553	3	3	4
scDRS/h5ad/Ovary_TSP1_30_version2d_10X_smartseq_scvi_Nov262024.h5ad	Ovary_TSP1_30_version2d_10X_smartseq_scvi_Nov262024	ED	cell_ontology_class	ovarian surface epithelial cell	241	1000	0.134865	1.11127	0.310689	0.470526	0	0	0
scDRS/h5ad/Ovary_TSP1_30_version2d_10X_smartseq_scvi_Nov262024.h5ad	Ovary_TSP1_30_version2d_10X_smartseq_scvi_Nov262024	ED	cell_ontology_class	plasma cell	14	1000	0.123876	1.12384	0.8002	-0.927478	0	0	0
scDRS/h5ad/Ovary_TSP1_30_version2d_10X_smartseq_scvi_Nov262024.h5ad	Ovary_TSP1_30_version2d_10X_smartseq_scvi_Nov262024	ED	cell_ontology_class	plasmacytoid dendritic cell	5	1000	0.945055	-1.56098	0.568432	-0.101607	0	0	0
scDRS/h5ad/Ovary_TSP1_30_version2d_10X_smartseq_scvi_Nov262024.h5ad	Ovary_TSP1_30_version2d_10X_smartseq_scvi_Nov262024	ED	cell_ontology_class	smooth muscle cell	1271	1000	0.031968	1.95372	0.03996	2.13398	0	0	0
scDRS/h5ad/Ovary_TSP1_30_version2d_10X_smartseq_scvi_Nov262024.h5ad	Ovary_TSP1_30_version2d_10X_smartseq_scvi_Nov262024	ED	cell_ontology_class	stromal cell	2159	1000	0.0819181	1.38351	0.101898	1.25082	2	3	3
scDRS/h5ad/Ovary_TSP1_30_version2d_10X_smartseq_scvi_Nov262024.h5ad	Ovary_TSP1_30_version2d_10X_smartseq_scvi_Nov262024	ED	cell_ontology_class	stromal cell of ovary	34984	1000	0.78022	-0.783237	0.031968	2.35184	0	1	6
scDRS/h5ad/Ovary_TSP1_30_version2d_10X_smartseq_scvi_Nov262024.h5ad	Ovary_TSP1_30_version2d_10X_smartseq_scvi_Nov262024	ED	cell_ontology_class	t cell	2	1000	0.28971	0.505005			0	0	0
scDRS/h5ad/Ovary_TSP1_30_version2d_10X_smartseq_scvi_Nov262024.h5ad	Ovary_TSP1_30_version2d_10X_smartseq_scvi_Nov262024	ED	cell_ontology_class	theca cell	1038	1000	0.0619381	1.58942	0.033966	2.10196	0	2	2
scDRS/h5ad/Ovary_TSP1_30_version2d_10X_smartseq_scvi_Nov262024.h5ad	Ovary_TSP1_30_version2d_10X_smartseq_scvi_Nov262024	PPD	cell_ontology_class	b cell	3	1000	0.207792	0.830219	0.000999001	1.40059	0	0	0
scDRS/h5ad/Ovary_TSP1_30_version2d_10X_smartseq_scvi_Nov262024.h5ad	Ovary_TSP1_30_version2d_10X_smartseq_scvi_Nov262024	PPD	cell_ontology_class	blood vessel smooth muscle cell	5987	1000	0.605395	-0.26799	0.193806	0.816304	0	0	0
scDRS/h5ad/Ovary_TSP1_30_version2d_10X_smartseq_scvi_Nov262024.h5ad	Ovary_TSP1_30_version2d_10X_smartseq_scvi_Nov262024	PPD	cell_ontology_class	cd4-positive, alpha-beta t cell	23	1000	0.023976	2.06657	0.144855	0.999819	0	0	0
scDRS/h5ad/Ovary_TSP1_30_version2d_10X_smartseq_scvi_Nov262024.h5ad	Ovary_TSP1_30_version2d_10X_smartseq_scvi_Nov262024	PPD	cell_ontology_class	cd8-positive, alpha-beta t cell	73	1000	0.030969	2.00675	0.180819	0.871012	0	0	1
scDRS/h5ad/Ovary_TSP1_30_version2d_10X_smartseq_scvi_Nov262024.h5ad	Ovary_TSP1_30_version2d_10X_smartseq_scvi_Nov262024	PPD	cell_ontology_class	classical monocyte	3	1000	0.01998	2.10957	0.333666	-0.681333	0	0	0
scDRS/h5ad/Ovary_TSP1_30_version2d_10X_smartseq_scvi_Nov262024.h5ad	Ovary_TSP1_30_version2d_10X_smartseq_scvi_Nov262024	PPD	cell_ontology_class	endothelial cell	1724	1000	0.00699301	2.65437	0.441558	0.0215876	0	1	1
scDRS/h5ad/Ovary_TSP1_30_version2d_10X_smartseq_scvi_Nov262024.h5ad	Ovary_TSP1_30_version2d_10X_smartseq_scvi_Nov262024	PPD	cell_ontology_class	epithelial cell	9	1000	0.639361	-0.410415	0.801199	-0.884254	0	0	0
scDRS/h5ad/Ovary_TSP1_30_version2d_10X_smartseq_scvi_Nov262024.h5ad	Ovary_TSP1_30_version2d_10X_smartseq_scvi_Nov262024	PPD	cell_ontology_class	follicle	9	1000	0.000999001	4.93983	0.168831	0.826697	1	1	1
scDRS/h5ad/Ovary_TSP1_30_version2d_10X_smartseq_scvi_Nov262024.h5ad	Ovary_TSP1_30_version2d_10X_smartseq_scvi_Nov262024	PPD	cell_ontology_class	glandular epithelial cell	235	1000	0.01998	2.31733	0.433566	0.0739295	0	0	1
scDRS/h5ad/Ovary_TSP1_30_version2d_10X_smartseq_scvi_Nov262024.h5ad	Ovary_TSP1_30_version2d_10X_smartseq_scvi_Nov262024	PPD	cell_ontology_class	glial cell	20	1000	0.00599401	3.02375	0.675325	-0.419533	0	0	0
scDRS/h5ad/Ovary_TSP1_30_version2d_10X_smartseq_scvi_Nov262024.h5ad	Ovary_TSP1_30_version2d_10X_smartseq_scvi_Nov262024	PPD	cell_ontology_class	granulosa cell	655	1000	0.130869	1.06359	0.043956	1.90534	0	0	0
scDRS/h5ad/Ovary_TSP1_30_version2d_10X_smartseq_scvi_Nov262024.h5ad	Ovary_TSP1_30_version2d_10X_smartseq_scvi_Nov262024	PPD	cell_ontology_class	hematopoietic precursor cell	1	1000	0.795205	-0.846088			0	0	0
scDRS/h5ad/Ovary_TSP1_30_version2d_10X_smartseq_scvi_Nov262024.h5ad	Ovary_TSP1_30_version2d_10X_smartseq_scvi_Nov262024	PPD	cell_ontology_class	leukocyte	27	1000	0.000999001	4.14165	0.0639361	1.62611	0	0	0
scDRS/h5ad/Ovary_TSP1_30_version2d_10X_smartseq_scvi_Nov262024.h5ad	Ovary_TSP1_30_version2d_10X_smartseq_scvi_Nov262024	PPD	cell_ontology_class	macrophage	404	1000	0.010989	2.65698	0.0659341	1.63784	0	0	2
scDRS/h5ad/Ovary_TSP1_30_version2d_10X_smartseq_scvi_Nov262024.h5ad	Ovary_TSP1_30_version2d_10X_smartseq_scvi_Nov262024	PPD	cell_ontology_class	mast cell	3	1000	0.194805	0.867105	0.671329	-0.815776	0	0	0
scDRS/h5ad/Ovary_TSP1_30_version2d_10X_smartseq_scvi_Nov262024.h5ad	Ovary_TSP1_30_version2d_10X_smartseq_scvi_Nov262024	PPD	cell_ontology_class	mature nk t cell	2	1000	0.03996	1.91102			0	0	0
scDRS/h5ad/Ovary_TSP1_30_version2d_10X_smartseq_scvi_Nov262024.h5ad	Ovary_TSP1_30_version2d_10X_smartseq_scvi_Nov262024	PPD	cell_ontology_class	monocyte	4	1000	0.02997	1.89113	0.691309	-0.686395	0	0	0
scDRS/h5ad/Ovary_TSP1_30_version2d_10X_smartseq_scvi_Nov262024.h5ad	Ovary_TSP1_30_version2d_10X_smartseq_scvi_Nov262024	PPD	cell_ontology_class	myeloid dendritic cell	1	1000	0.642358	-0.402221			0	0	0
scDRS/h5ad/Ovary_TSP1_30_version2d_10X_smartseq_scvi_Nov262024.h5ad	Ovary_TSP1_30_version2d_10X_smartseq_scvi_Nov262024	PPD	cell_ontology_class	neutrophil	17	1000	0.037962	1.86435	0.697303	-0.484143	0	0	0
scDRS/h5ad/Ovary_TSP1_30_version2d_10X_smartseq_scvi_Nov262024.h5ad	Ovary_TSP1_30_version2d_10X_smartseq_scvi_Nov262024	PPD	cell_ontology_class	oocyte	18	1000	0.000999001	7.40037	0.0559441	1.91199	10	10	10
scDRS/h5ad/Ovary_TSP1_30_version2d_10X_smartseq_scvi_Nov262024.h5ad	Ovary_TSP1_30_version2d_10X_smartseq_scvi_Nov262024	PPD	cell_ontology_class	ovarian surface epithelial cell	241	1000	0.031968	1.9346	0.844156	-0.976678	0	0	0
scDRS/h5ad/Ovary_TSP1_30_version2d_10X_smartseq_scvi_Nov262024.h5ad	Ovary_TSP1_30_version2d_10X_smartseq_scvi_Nov262024	PPD	cell_ontology_class	plasma cell	14	1000	0.247752	0.592258	0.888112	-1.25703	0	0	0
scDRS/h5ad/Ovary_TSP1_30_version2d_10X_smartseq_scvi_Nov262024.h5ad	Ovary_TSP1_30_version2d_10X_smartseq_scvi_Nov262024	PPD	cell_ontology_class	plasmacytoid dendritic cell	5	1000	0.421578	0.219336	0.648352	-0.512208	0	0	0
scDRS/h5ad/Ovary_TSP1_30_version2d_10X_smartseq_scvi_Nov262024.h5ad	Ovary_TSP1_30_version2d_10X_smartseq_scvi_Nov262024	PPD	cell_ontology_class	smooth muscle cell	1271	1000	0.390609	0.279032	0.18981	0.670086	0	0	0
scDRS/h5ad/Ovary_TSP1_30_version2d_10X_smartseq_scvi_Nov262024.h5ad	Ovary_TSP1_30_version2d_10X_smartseq_scvi_Nov262024	PPD	cell_ontology_class	stromal cell	2159	1000	0.382617	0.238847	0.0519481	1.80014	0	0	0
scDRS/h5ad/Ovary_TSP1_30_version2d_10X_smartseq_scvi_Nov262024.h5ad	Ovary_TSP1_30_version2d_10X_smartseq_scvi_Nov262024	PPD	cell_ontology_class	stromal cell of ovary	34984	1000	0.727273	-0.59147	0.172827	0.704831	1	3	5
scDRS/h5ad/Ovary_TSP1_30_version2d_10X_smartseq_scvi_Nov262024.h5ad	Ovary_TSP1_30_version2d_10X_smartseq_scvi_Nov262024	PPD	cell_ontology_class	t cell	2	1000	0.327672	0.399719			0	0	0
scDRS/h5ad/Ovary_TSP1_30_version2d_10X_smartseq_scvi_Nov262024.h5ad	Ovary_TSP1_30_version2d_10X_smartseq_scvi_Nov262024	PPD	cell_ontology_class	theca cell	1038	1000	0.372627	0.239797	0.204795	0.79664	0	0	0
scDRS/h5ad/Ovary_TSP1_30_version2d_10X_smartseq_scvi_Nov262024.h5ad	Ovary_TSP1_30_version2d_10X_smartseq_scvi_Nov262024	OCS	cell_ontology_class	b cell	3	1000	0.724276	-0.62378	0.691309	-0.859821	0	0	0
scDRS/h5ad/Ovary_TSP1_30_version2d_10X_smartseq_scvi_Nov262024.h5ad	Ovary_TSP1_30_version2d_10X_smartseq_scvi_Nov262024	OCS	cell_ontology_class	blood vessel smooth muscle cell	5987	1000	0.393606	0.250196	0.0689311	1.63473	0	2	3
scDRS/h5ad/Ovary_TSP1_30_version2d_10X_smartseq_scvi_Nov262024.h5ad	Ovary_TSP1_30_version2d_10X_smartseq_scvi_Nov262024	OCS	cell_ontology_class	cd4-positive, alpha-beta t cell	23	1000	0.167832	1.02539	0.0769231	1.36376	0	0	0
scDRS/h5ad/Ovary_TSP1_30_version2d_10X_smartseq_scvi_Nov262024.h5ad	Ovary_TSP1_30_version2d_10X_smartseq_scvi_Nov262024	OCS	cell_ontology_class	cd8-positive, alpha-beta t cell	73	1000	0.171828	0.965723	0.634366	-0.387255	0	0	0
scDRS/h5ad/Ovary_TSP1_30_version2d_10X_smartseq_scvi_Nov262024.h5ad	Ovary_TSP1_30_version2d_10X_smartseq_scvi_Nov262024	OCS	cell_ontology_class	classical monocyte	3	1000	0.016983	2.40418	0.520479	0.393405	0	0	0
scDRS/h5ad/Ovary_TSP1_30_version2d_10X_smartseq_scvi_Nov262024.h5ad	Ovary_TSP1_30_version2d_10X_smartseq_scvi_Nov262024	OCS	cell_ontology_class	endothelial cell	1724	1000	0.0629371	1.58395	0.03996	2.00568	2	3	5
scDRS/h5ad/Ovary_TSP1_30_version2d_10X_smartseq_scvi_Nov262024.h5ad	Ovary_TSP1_30_version2d_10X_smartseq_scvi_Nov262024	OCS	cell_ontology_class	epithelial cell	9	1000	0.515485	-0.0647247	0.534466	0.0875878	0	0	0
scDRS/h5ad/Ovary_TSP1_30_version2d_10X_smartseq_scvi_Nov262024.h5ad	Ovary_TSP1_30_version2d_10X_smartseq_scvi_Nov262024	OCS	cell_ontology_class	follicle	9	1000	0.000999001	5.49772	0.02997	1.05015	3	4	6
scDRS/h5ad/Ovary_TSP1_30_version2d_10X_smartseq_scvi_Nov262024.h5ad	Ovary_TSP1_30_version2d_10X_smartseq_scvi_Nov262024	OCS	cell_ontology_class	glandular epithelial cell	235	1000	0.000999001	6.37145	0.001998	4.20174	14	23	34
scDRS/h5ad/Ovary_TSP1_30_version2d_10X_smartseq_scvi_Nov262024.h5ad	Ovary_TSP1_30_version2d_10X_smartseq_scvi_Nov262024	OCS	cell_ontology_class	glial cell	20	1000	0.0519481	1.77582	0.183816	0.967721	0	0	0
scDRS/h5ad/Ovary_TSP1_30_version2d_10X_smartseq_scvi_Nov262024.h5ad	Ovary_TSP1_30_version2d_10X_smartseq_scvi_Nov262024	OCS	cell_ontology_class	granulosa cell	655	1000	0.001998	3.67912	0.251748	0.541523	8	12	18
scDRS/h5ad/Ovary_TSP1_30_version2d_10X_smartseq_scvi_Nov262024.h5ad	Ovary_TSP1_30_version2d_10X_smartseq_scvi_Nov262024	OCS	cell_ontology_class	hematopoietic precursor cell	1	1000	0.0869131	1.46271			0	0	0
scDRS/h5ad/Ovary_TSP1_30_version2d_10X_smartseq_scvi_Nov262024.h5ad	Ovary_TSP1_30_version2d_10X_smartseq_scvi_Nov262024	OCS	cell_ontology_class	leukocyte	27	1000	0.000999001	7.87476	0.00499501	2.2704	5	5	5
scDRS/h5ad/Ovary_TSP1_30_version2d_10X_smartseq_scvi_Nov262024.h5ad	Ovary_TSP1_30_version2d_10X_smartseq_scvi_Nov262024	OCS	cell_ontology_class	macrophage	404	1000	0.002997	3.27715	0.00499501	3.42048	3	5	11
scDRS/h5ad/Ovary_TSP1_30_version2d_10X_smartseq_scvi_Nov262024.h5ad	Ovary_TSP1_30_version2d_10X_smartseq_scvi_Nov262024	OCS	cell_ontology_class	mast cell	3	1000	0.370629	0.322228	0.496503	-0.691269	0	0	0
scDRS/h5ad/Ovary_TSP1_30_version2d_10X_smartseq_scvi_Nov262024.h5ad	Ovary_TSP1_30_version2d_10X_smartseq_scvi_Nov262024	OCS	cell_ontology_class	mature nk t cell	2	1000	0.931069	-1.44477			0	0	0
scDRS/h5ad/Ovary_TSP1_30_version2d_10X_smartseq_scvi_Nov262024.h5ad	Ovary_TSP1_30_version2d_10X_smartseq_scvi_Nov262024	OCS	cell_ontology_class	monocyte	4	1000	0.0629371	1.60964	0.166833	1.58922	0	0	0
scDRS/h5ad/Ovary_TSP1_30_version2d_10X_smartseq_scvi_Nov262024.h5ad	Ovary_TSP1_30_version2d_10X_smartseq_scvi_Nov262024	OCS	cell_ontology_class	myeloid dendritic cell	1	1000	0.768232	-0.742566			0	0	0
scDRS/h5ad/Ovary_TSP1_30_version2d_10X_smartseq_scvi_Nov262024.h5ad	Ovary_TSP1_30_version2d_10X_smartseq_scvi_Nov262024	OCS	cell_ontology_class	neutrophil	17	1000	0.023976	2.14569	0.276723	0.64614	0	0	0
scDRS/h5ad/Ovary_TSP1_30_version2d_10X_smartseq_scvi_Nov262024.h5ad	Ovary_TSP1_30_version2d_10X_smartseq_scvi_Nov262024	OCS	cell_ontology_class	oocyte	18	1000	0.000999001	7.78787	0.00899101	2.79179	10	11	12
scDRS/h5ad/Ovary_TSP1_30_version2d_10X_smartseq_scvi_Nov262024.h5ad	Ovary_TSP1_30_version2d_10X_smartseq_scvi_Nov262024	OCS	cell_ontology_class	ovarian surface epithelial cell	241	1000	0.00699301	2.65886	0.499501	-0.0479542	0	0	4
scDRS/h5ad/Ovary_TSP1_30_version2d_10X_smartseq_scvi_Nov262024.h5ad	Ovary_TSP1_30_version2d_10X_smartseq_scvi_Nov262024	OCS	cell_ontology_class	plasma cell	14	1000	0.043956	1.82138	0.75025	-0.63245	0	0	0
scDRS/h5ad/Ovary_TSP1_30_version2d_10X_smartseq_scvi_Nov262024.h5ad	Ovary_TSP1_30_version2d_10X_smartseq_scvi_Nov262024	OCS	cell_ontology_class	plasmacytoid dendritic cell	5	1000	0.110889	1.27282	0.371628	0.392773	0	0	0
scDRS/h5ad/Ovary_TSP1_30_version2d_10X_smartseq_scvi_Nov262024.h5ad	Ovary_TSP1_30_version2d_10X_smartseq_scvi_Nov262024	OCS	cell_ontology_class	smooth muscle cell	1271	1000	0.36963	0.301065	0.843157	-0.931848	0	1	1
scDRS/h5ad/Ovary_TSP1_30_version2d_10X_smartseq_scvi_Nov262024.h5ad	Ovary_TSP1_30_version2d_10X_smartseq_scvi_Nov262024	OCS	cell_ontology_class	stromal cell	2159	1000	0.61039	-0.307412	0.024975	2.03993	0	1	2
scDRS/h5ad/Ovary_TSP1_30_version2d_10X_smartseq_scvi_Nov262024.h5ad	Ovary_TSP1_30_version2d_10X_smartseq_scvi_Nov262024	OCS	cell_ontology_class	stromal cell of ovary	34984	1000	0.968032	-1.89724	0.40959	-0.00596931	1	4	9
scDRS/h5ad/Ovary_TSP1_30_version2d_10X_smartseq_scvi_Nov262024.h5ad	Ovary_TSP1_30_version2d_10X_smartseq_scvi_Nov262024	OCS	cell_ontology_class	t cell	2	1000	0.356643	0.328831			0	0	0
scDRS/h5ad/Ovary_TSP1_30_version2d_10X_smartseq_scvi_Nov262024.h5ad	Ovary_TSP1_30_version2d_10X_smartseq_scvi_Nov262024	OCS	cell_ontology_class	theca cell	1038	1000	0.0479521	1.80842	0.034965	2.00169	0	1	2
scDRS/h5ad/Ovary_TSP1_30_version2d_10X_smartseq_scvi_Nov262024.h5ad	Ovary_TSP1_30_version2d_10X_smartseq_scvi_Nov262024	PD	cell_ontology_class	b cell	3	1000	0.83017	-0.917369	0.671329	-1.21036	0	0	0
scDRS/h5ad/Ovary_TSP1_30_version2d_10X_smartseq_scvi_Nov262024.h5ad	Ovary_TSP1_30_version2d_10X_smartseq_scvi_Nov262024	PD	cell_ontology_class	blood vessel smooth muscle cell	5987	1000	0.654346	-0.431212	0.450549	0.0549053	0	1	2
scDRS/h5ad/Ovary_TSP1_30_version2d_10X_smartseq_scvi_Nov262024.h5ad	Ovary_TSP1_30_version2d_10X_smartseq_scvi_Nov262024	PD	cell_ontology_class	cd4-positive, alpha-beta t cell	23	1000	0.833167	-0.924321	0.795205	-0.829415	0	0	0
scDRS/h5ad/Ovary_TSP1_30_version2d_10X_smartseq_scvi_Nov262024.h5ad	Ovary_TSP1_30_version2d_10X_smartseq_scvi_Nov262024	PD	cell_ontology_class	cd8-positive, alpha-beta t cell	73	1000	0.731269	-0.637074	0.190809	0.901932	0	0	0
scDRS/h5ad/Ovary_TSP1_30_version2d_10X_smartseq_scvi_Nov262024.h5ad	Ovary_TSP1_30_version2d_10X_smartseq_scvi_Nov262024	PD	cell_ontology_class	classical monocyte	3	1000	0.238761	0.719738	0.343656	0.524285	0	0	0
scDRS/h5ad/Ovary_TSP1_30_version2d_10X_smartseq_scvi_Nov262024.h5ad	Ovary_TSP1_30_version2d_10X_smartseq_scvi_Nov262024	PD	cell_ontology_class	endothelial cell	1724	1000	0.133866	1.11052	0.00899101	3.22716	0	0	0
scDRS/h5ad/Ovary_TSP1_30_version2d_10X_smartseq_scvi_Nov262024.h5ad	Ovary_TSP1_30_version2d_10X_smartseq_scvi_Nov262024	PD	cell_ontology_class	epithelial cell	9	1000	0.474525	0.00234355	0.768232	-0.744151	0	0	0
scDRS/h5ad/Ovary_TSP1_30_version2d_10X_smartseq_scvi_Nov262024.h5ad	Ovary_TSP1_30_version2d_10X_smartseq_scvi_Nov262024	PD	cell_ontology_class	follicle	9	1000	0.000999001	4.26613	0.664336	-0.147728	1	1	1
scDRS/h5ad/Ovary_TSP1_30_version2d_10X_smartseq_scvi_Nov262024.h5ad	Ovary_TSP1_30_version2d_10X_smartseq_scvi_Nov262024	PD	cell_ontology_class	glandular epithelial cell	235	1000	0.0529471	1.67887	0.347652	0.305094	0	0	2
scDRS/h5ad/Ovary_TSP1_30_version2d_10X_smartseq_scvi_Nov262024.h5ad	Ovary_TSP1_30_version2d_10X_smartseq_scvi_Nov262024	PD	cell_ontology_class	glial cell	20	1000	0.384615	0.20495	0.958042	-1.83312	0	0	0
scDRS/h5ad/Ovary_TSP1_30_version2d_10X_smartseq_scvi_Nov262024.h5ad	Ovary_TSP1_30_version2d_10X_smartseq_scvi_Nov262024	PD	cell_ontology_class	granulosa cell	655	1000	0.026973	2.23153	0.012987	2.86045	0	0	3
scDRS/h5ad/Ovary_TSP1_30_version2d_10X_smartseq_scvi_Nov262024.h5ad	Ovary_TSP1_30_version2d_10X_smartseq_scvi_Nov262024	PD	cell_ontology_class	hematopoietic precursor cell	1	1000	0.011988	2.45585			0	0	0
scDRS/h5ad/Ovary_TSP1_30_version2d_10X_smartseq_scvi_Nov262024.h5ad	Ovary_TSP1_30_version2d_10X_smartseq_scvi_Nov262024	PD	cell_ontology_class	leukocyte	27	1000	0.000999001	4.79246	0.00599401	2.23792	0	4	5
scDRS/h5ad/Ovary_TSP1_30_version2d_10X_smartseq_scvi_Nov262024.h5ad	Ovary_TSP1_30_version2d_10X_smartseq_scvi_Nov262024	PD	cell_ontology_class	macrophage	404	1000	0.001998	3.46184	0.00599401	3.0249	0	4	9
scDRS/h5ad/Ovary_TSP1_30_version2d_10X_smartseq_scvi_Nov262024.h5ad	Ovary_TSP1_30_version2d_10X_smartseq_scvi_Nov262024	PD	cell_ontology_class	mast cell	3	1000	0.126873	1.11271	0.841159	-1.47308	0	0	0
scDRS/h5ad/Ovary_TSP1_30_version2d_10X_smartseq_scvi_Nov262024.h5ad	Ovary_TSP1_30_version2d_10X_smartseq_scvi_Nov262024	PD	cell_ontology_class	mature nk t cell	2	1000	0.040959	1.88775			0	0	0
scDRS/h5ad/Ovary_TSP1_30_version2d_10X_smartseq_scvi_Nov262024.h5ad	Ovary_TSP1_30_version2d_10X_smartseq_scvi_Nov262024	PD	cell_ontology_class	monocyte	4	1000	0.0929071	1.3747	0.234765	0.958288	0	0	0
scDRS/h5ad/Ovary_TSP1_30_version2d_10X_smartseq_scvi_Nov262024.h5ad	Ovary_TSP1_30_version2d_10X_smartseq_scvi_Nov262024	PD	cell_ontology_class	myeloid dendritic cell	1	1000	0.753247	-0.715526			0	0	0
scDRS/h5ad/Ovary_TSP1_30_version2d_10X_smartseq_scvi_Nov262024.h5ad	Ovary_TSP1_30_version2d_10X_smartseq_scvi_Nov262024	PD	cell_ontology_class	neutrophil	17	1000	0.0889111	1.38911	0.948052	-1.84664	0	0	0
scDRS/h5ad/Ovary_TSP1_30_version2d_10X_smartseq_scvi_Nov262024.h5ad	Ovary_TSP1_30_version2d_10X_smartseq_scvi_Nov262024	PD	cell_ontology_class	oocyte	18	1000	0.000999001	8.06572	0.310689	0.448903	14	14	17
scDRS/h5ad/Ovary_TSP1_30_version2d_10X_smartseq_scvi_Nov262024.h5ad	Ovary_TSP1_30_version2d_10X_smartseq_scvi_Nov262024	PD	cell_ontology_class	ovarian surface epithelial cell	241	1000	0.014985	2.73928	0.47952	-0.01082	0	0	0
scDRS/h5ad/Ovary_TSP1_30_version2d_10X_smartseq_scvi_Nov262024.h5ad	Ovary_TSP1_30_version2d_10X_smartseq_scvi_Nov262024	PD	cell_ontology_class	plasma cell	14	1000	0.361638	0.210534	0.145854	1.02738	0	0	0
scDRS/h5ad/Ovary_TSP1_30_version2d_10X_smartseq_scvi_Nov262024.h5ad	Ovary_TSP1_30_version2d_10X_smartseq_scvi_Nov262024	PD	cell_ontology_class	plasmacytoid dendritic cell	5	1000	0.424575	0.121825	0.173826	1.07187	0	0	0
scDRS/h5ad/Ovary_TSP1_30_version2d_10X_smartseq_scvi_Nov262024.h5ad	Ovary_TSP1_30_version2d_10X_smartseq_scvi_Nov262024	PD	cell_ontology_class	smooth muscle cell	1271	1000	0.30969	0.458481	0.0869131	1.49764	0	1	1
scDRS/h5ad/Ovary_TSP1_30_version2d_10X_smartseq_scvi_Nov262024.h5ad	Ovary_TSP1_30_version2d_10X_smartseq_scvi_Nov262024	PD	cell_ontology_class	stromal cell	2159	1000	0.028971	2.07403	0.012987	2.87545	0	1	6
scDRS/h5ad/Ovary_TSP1_30_version2d_10X_smartseq_scvi_Nov262024.h5ad	Ovary_TSP1_30_version2d_10X_smartseq_scvi_Nov262024	PD	cell_ontology_class	stromal cell of ovary	34984	1000	0.837163	-1.01549	0.713287	-0.614355	1	2	3
scDRS/h5ad/Ovary_TSP1_30_version2d_10X_smartseq_scvi_Nov262024.h5ad	Ovary_TSP1_30_version2d_10X_smartseq_scvi_Nov262024	PD	cell_ontology_class	t cell	2	1000	0.974026	-1.89583			0	0	0
scDRS/h5ad/Ovary_TSP1_30_version2d_10X_smartseq_scvi_Nov262024.h5ad	Ovary_TSP1_30_version2d_10X_smartseq_scvi_Nov262024	PD	cell_ontology_class	theca cell	1038	1000	0.003996	2.98939	0.018981	2.54995	1	1	2
scDRS/h5ad/Ovary_TSP1_30_version2d_10X_smartseq_scvi_Nov262024.h5ad	Ovary_TSP1_30_version2d_10X_smartseq_scvi_Nov262024	PTSD	cell_ontology_class	b cell	3	1000	0.166833	0.932508	0.340659	0.1979	0	0	0
scDRS/h5ad/Ovary_TSP1_30_version2d_10X_smartseq_scvi_Nov262024.h5ad	Ovary_TSP1_30_version2d_10X_smartseq_scvi_Nov262024	PTSD	cell_ontology_class	blood vessel smooth muscle cell	5987	1000	0.197802	0.8648	0.000999001	10.6896	11	27	75
scDRS/h5ad/Ovary_TSP1_30_version2d_10X_smartseq_scvi_Nov262024.h5ad	Ovary_TSP1_30_version2d_10X_smartseq_scvi_Nov262024	PTSD	cell_ontology_class	cd4-positive, alpha-beta t cell	23	1000	0.00799201	2.68861	0.845155	-1.00436	0	1	2
scDRS/h5ad/Ovary_TSP1_30_version2d_10X_smartseq_scvi_Nov262024.h5ad	Ovary_TSP1_30_version2d_10X_smartseq_scvi_Nov262024	PTSD	cell_ontology_class	cd8-positive, alpha-beta t cell	73	1000	0.00899101	2.60549	0.226773	0.772828	0	1	6
scDRS/h5ad/Ovary_TSP1_30_version2d_10X_smartseq_scvi_Nov262024.h5ad	Ovary_TSP1_30_version2d_10X_smartseq_scvi_Nov262024	PTSD	cell_ontology_class	classical monocyte	3	1000	0.000999001	3.4091	0.000999001	1.21106	0	1	1
scDRS/h5ad/Ovary_TSP1_30_version2d_10X_smartseq_scvi_Nov262024.h5ad	Ovary_TSP1_30_version2d_10X_smartseq_scvi_Nov262024	PTSD	cell_ontology_class	endothelial cell	1724	1000	0.010989	2.58597	0.000999001	5.94928	20	37	71
scDRS/h5ad/Ovary_TSP1_30_version2d_10X_smartseq_scvi_Nov262024.h5ad	Ovary_TSP1_30_version2d_10X_smartseq_scvi_Nov262024	PTSD	cell_ontology_class	epithelial cell	9	1000	0.581419	-0.226305	0.525475	0.0752782	0	0	0
scDRS/h5ad/Ovary_TSP1_30_version2d_10X_smartseq_scvi_Nov262024.h5ad	Ovary_TSP1_30_version2d_10X_smartseq_scvi_Nov262024	PTSD	cell_ontology_class	follicle	9	1000	0.003996	3.13153	0.356643	0.483768	0	1	1
scDRS/h5ad/Ovary_TSP1_30_version2d_10X_smartseq_scvi_Nov262024.h5ad	Ovary_TSP1_30_version2d_10X_smartseq_scvi_Nov262024	PTSD	cell_ontology_class	glandular epithelial cell	235	1000	0.000999001	5.56057	0.000999001	5.58426	19	34	54
scDRS/h5ad/Ovary_TSP1_30_version2d_10X_smartseq_scvi_Nov262024.h5ad	Ovary_TSP1_30_version2d_10X_smartseq_scvi_Nov262024	PTSD	cell_ontology_class	glial cell	20	1000	0.000999001	4.41834	0.160839	1.04788	1	7	11
scDRS/h5ad/Ovary_TSP1_30_version2d_10X_smartseq_scvi_Nov262024.h5ad	Ovary_TSP1_30_version2d_10X_smartseq_scvi_Nov262024	PTSD	cell_ontology_class	granulosa cell	655	1000	0.000999001	5.98526	0.000999001	4.21321	41	92	156
scDRS/h5ad/Ovary_TSP1_30_version2d_10X_smartseq_scvi_Nov262024.h5ad	Ovary_TSP1_30_version2d_10X_smartseq_scvi_Nov262024	PTSD	cell_ontology_class	hematopoietic precursor cell	1	1000	0.18981	0.873588			0	0	0
scDRS/h5ad/Ovary_TSP1_30_version2d_10X_smartseq_scvi_Nov262024.h5ad	Ovary_TSP1_30_version2d_10X_smartseq_scvi_Nov262024	PTSD	cell_ontology_class	leukocyte	27	1000	0.000999001	4.77176	0.000999001	2.54839	3	6	9
scDRS/h5ad/Ovary_TSP1_30_version2d_10X_smartseq_scvi_Nov262024.h5ad	Ovary_TSP1_30_version2d_10X_smartseq_scvi_Nov262024	PTSD	cell_ontology_class	macrophage	404	1000	0.00599401	2.99593	0.014985	2.93726	2	13	32
scDRS/h5ad/Ovary_TSP1_30_version2d_10X_smartseq_scvi_Nov262024.h5ad	Ovary_TSP1_30_version2d_10X_smartseq_scvi_Nov262024	PTSD	cell_ontology_class	mast cell	3	1000	0.161838	0.982019	0.32967	0.133541	0	0	0
scDRS/h5ad/Ovary_TSP1_30_version2d_10X_smartseq_scvi_Nov262024.h5ad	Ovary_TSP1_30_version2d_10X_smartseq_scvi_Nov262024	PTSD	cell_ontology_class	mature nk t cell	2	1000	0.362637	0.31757			0	0	0
scDRS/h5ad/Ovary_TSP1_30_version2d_10X_smartseq_scvi_Nov262024.h5ad	Ovary_TSP1_30_version2d_10X_smartseq_scvi_Nov262024	PTSD	cell_ontology_class	monocyte	4	1000	0.0789211	1.49515	0.106893	1.60538	0	0	0
scDRS/h5ad/Ovary_TSP1_30_version2d_10X_smartseq_scvi_Nov262024.h5ad	Ovary_TSP1_30_version2d_10X_smartseq_scvi_Nov262024	PTSD	cell_ontology_class	myeloid dendritic cell	1	1000	0.899101	-1.24784			0	0	0
scDRS/h5ad/Ovary_TSP1_30_version2d_10X_smartseq_scvi_Nov262024.h5ad	Ovary_TSP1_30_version2d_10X_smartseq_scvi_Nov262024	PTSD	cell_ontology_class	neutrophil	17	1000	0.00699301	2.99839	0.564436	-0.0906269	0	2	3
scDRS/h5ad/Ovary_TSP1_30_version2d_10X_smartseq_scvi_Nov262024.h5ad	Ovary_TSP1_30_version2d_10X_smartseq_scvi_Nov262024	PTSD	cell_ontology_class	oocyte	18	1000	0.000999001	6.92952	0.010989	2.70036	11	13	15
scDRS/h5ad/Ovary_TSP1_30_version2d_10X_smartseq_scvi_Nov262024.h5ad	Ovary_TSP1_30_version2d_10X_smartseq_scvi_Nov262024	PTSD	cell_ontology_class	ovarian surface epithelial cell	241	1000	0.000999001	5.63731	0.000999001	4.03798	15	25	43
scDRS/h5ad/Ovary_TSP1_30_version2d_10X_smartseq_scvi_Nov262024.h5ad	Ovary_TSP1_30_version2d_10X_smartseq_scvi_Nov262024	PTSD	cell_ontology_class	plasma cell	14	1000	0.0759241	1.51959	0.811189	-1.00684	0	0	0
scDRS/h5ad/Ovary_TSP1_30_version2d_10X_smartseq_scvi_Nov262024.h5ad	Ovary_TSP1_30_version2d_10X_smartseq_scvi_Nov262024	PTSD	cell_ontology_class	plasmacytoid dendritic cell	5	1000	0.72028	-0.601593	0.57043	-0.388064	0	0	0
scDRS/h5ad/Ovary_TSP1_30_version2d_10X_smartseq_scvi_Nov262024.h5ad	Ovary_TSP1_30_version2d_10X_smartseq_scvi_Nov262024	PTSD	cell_ontology_class	smooth muscle cell	1271	1000	0.522478	-0.105522	0.272727	0.478304	0	3	5
scDRS/h5ad/Ovary_TSP1_30_version2d_10X_smartseq_scvi_Nov262024.h5ad	Ovary_TSP1_30_version2d_10X_smartseq_scvi_Nov262024	PTSD	cell_ontology_class	stromal cell	2159	1000	0.332667	0.428932	0.113886	1.15432	6	9	19
scDRS/h5ad/Ovary_TSP1_30_version2d_10X_smartseq_scvi_Nov262024.h5ad	Ovary_TSP1_30_version2d_10X_smartseq_scvi_Nov262024	PTSD	cell_ontology_class	stromal cell of ovary	34984	1000	0.0579421	1.59071	0.000999001	12.1588	68	162	356
scDRS/h5ad/Ovary_TSP1_30_version2d_10X_smartseq_scvi_Nov262024.h5ad	Ovary_TSP1_30_version2d_10X_smartseq_scvi_Nov262024	PTSD	cell_ontology_class	t cell	2	1000	0.026973	2.09598			0	0	0
scDRS/h5ad/Ovary_TSP1_30_version2d_10X_smartseq_scvi_Nov262024.h5ad	Ovary_TSP1_30_version2d_10X_smartseq_scvi_Nov262024	PTSD	cell_ontology_class	theca cell	1038	1000	0.0579421	1.71593	0.014985	2.90393	1	6	17
scDRS/h5ad/Ovary_TSP1_30_version2d_10X_smartseq_scvi_Nov262024.h5ad	Ovary_TSP1_30_version2d_10X_smartseq_scvi_Nov262024	SCZ	cell_ontology_class	b cell	3	1000	0.0879121	1.38092	0.331668	0.355859	0	0	0
scDRS/h5ad/Ovary_TSP1_30_version2d_10X_smartseq_scvi_Nov262024.h5ad	Ovary_TSP1_30_version2d_10X_smartseq_scvi_Nov262024	SCZ	cell_ontology_class	blood vessel smooth muscle cell	5987	1000	0.011988	2.57393	0.00499501	3.88132	14	35	94
scDRS/h5ad/Ovary_TSP1_30_version2d_10X_smartseq_scvi_Nov262024.h5ad	Ovary_TSP1_30_version2d_10X_smartseq_scvi_Nov262024	SCZ	cell_ontology_class	cd4-positive, alpha-beta t cell	23	1000	0.012987	2.40866	0.955045	-1.89757	0	1	1
scDRS/h5ad/Ovary_TSP1_30_version2d_10X_smartseq_scvi_Nov262024.h5ad	Ovary_TSP1_30_version2d_10X_smartseq_scvi_Nov262024	SCZ	cell_ontology_class	cd8-positive, alpha-beta t cell	73	1000	0.00699301	2.76472	0.536464	-0.0894792	2	3	6
scDRS/h5ad/Ovary_TSP1_30_version2d_10X_smartseq_scvi_Nov262024.h5ad	Ovary_TSP1_30_version2d_10X_smartseq_scvi_Nov262024	SCZ	cell_ontology_class	classical monocyte	3	1000	0.0479521	1.7245	0.674326	-0.864454	0	0	0
scDRS/h5ad/Ovary_TSP1_30_version2d_10X_smartseq_scvi_Nov262024.h5ad	Ovary_TSP1_30_version2d_10X_smartseq_scvi_Nov262024	SCZ	cell_ontology_class	endothelial cell	1724	1000	0.000999001	4.73216	0.0799201	1.50847	63	131	291
scDRS/h5ad/Ovary_TSP1_30_version2d_10X_smartseq_scvi_Nov262024.h5ad	Ovary_TSP1_30_version2d_10X_smartseq_scvi_Nov262024	SCZ	cell_ontology_class	epithelial cell	9	1000	0.114885	1.27787	0.427572	0.127231	0	0	0
scDRS/h5ad/Ovary_TSP1_30_version2d_10X_smartseq_scvi_Nov262024.h5ad	Ovary_TSP1_30_version2d_10X_smartseq_scvi_Nov262024	SCZ	cell_ontology_class	follicle	9	1000	0.003996	3.08715	0.722278	-0.406795	1	1	1
scDRS/h5ad/Ovary_TSP1_30_version2d_10X_smartseq_scvi_Nov262024.h5ad	Ovary_TSP1_30_version2d_10X_smartseq_scvi_Nov262024	SCZ	cell_ontology_class	glandular epithelial cell	235	1000	0.000999001	6.10521	0.0629371	1.67267	17	25	44
scDRS/h5ad/Ovary_TSP1_30_version2d_10X_smartseq_scvi_Nov262024.h5ad	Ovary_TSP1_30_version2d_10X_smartseq_scvi_Nov262024	SCZ	cell_ontology_class	glial cell	20	1000	0.000999001	4.97827	0.487513	0.206584	2	3	7
scDRS/h5ad/Ovary_TSP1_30_version2d_10X_smartseq_scvi_Nov262024.h5ad	Ovary_TSP1_30_version2d_10X_smartseq_scvi_Nov262024	SCZ	cell_ontology_class	granulosa cell	655	1000	0.000999001	4.21648	0.117882	1.20832	13	28	61
scDRS/h5ad/Ovary_TSP1_30_version2d_10X_smartseq_scvi_Nov262024.h5ad	Ovary_TSP1_30_version2d_10X_smartseq_scvi_Nov262024	SCZ	cell_ontology_class	hematopoietic precursor cell	1	1000	0.384615	0.281648			0	0	0
scDRS/h5ad/Ovary_TSP1_30_version2d_10X_smartseq_scvi_Nov262024.h5ad	Ovary_TSP1_30_version2d_10X_smartseq_scvi_Nov262024	SCZ	cell_ontology_class	leukocyte	27	1000	0.000999001	9.68007	0.00899101	2.07304	8	8	9
scDRS/h5ad/Ovary_TSP1_30_version2d_10X_smartseq_scvi_Nov262024.h5ad	Ovary_TSP1_30_version2d_10X_smartseq_scvi_Nov262024	SCZ	cell_ontology_class	macrophage	404	1000	0.002997	3.57675	0.00699301	2.98026	9	17	48
scDRS/h5ad/Ovary_TSP1_30_version2d_10X_smartseq_scvi_Nov262024.h5ad	Ovary_TSP1_30_version2d_10X_smartseq_scvi_Nov262024	SCZ	cell_ontology_class	mast cell	3	1000	0.472527	0.0490526	0.512488	0.253418	0	0	0
scDRS/h5ad/Ovary_TSP1_30_version2d_10X_smartseq_scvi_Nov262024.h5ad	Ovary_TSP1_30_version2d_10X_smartseq_scvi_Nov262024	SCZ	cell_ontology_class	mature nk t cell	2	1000	0.74026	-0.680845			0	0	0
scDRS/h5ad/Ovary_TSP1_30_version2d_10X_smartseq_scvi_Nov262024.h5ad	Ovary_TSP1_30_version2d_10X_smartseq_scvi_Nov262024	SCZ	cell_ontology_class	monocyte	4	1000	0.00999001	2.67768	0.16983	0.917334	0	0	1
scDRS/h5ad/Ovary_TSP1_30_version2d_10X_smartseq_scvi_Nov262024.h5ad	Ovary_TSP1_30_version2d_10X_smartseq_scvi_Nov262024	SCZ	cell_ontology_class	myeloid dendritic cell	1	1000	0.95005	-1.60756			0	0	0
scDRS/h5ad/Ovary_TSP1_30_version2d_10X_smartseq_scvi_Nov262024.h5ad	Ovary_TSP1_30_version2d_10X_smartseq_scvi_Nov262024	SCZ	cell_ontology_class	neutrophil	17	1000	0.204795	0.840735	0.662338	-0.378128	0	0	0
scDRS/h5ad/Ovary_TSP1_30_version2d_10X_smartseq_scvi_Nov262024.h5ad	Ovary_TSP1_30_version2d_10X_smartseq_scvi_Nov262024	SCZ	cell_ontology_class	oocyte	18	1000	0.000999001	8.05862	0.021978	2.45843	11	12	12
scDRS/h5ad/Ovary_TSP1_30_version2d_10X_smartseq_scvi_Nov262024.h5ad	Ovary_TSP1_30_version2d_10X_smartseq_scvi_Nov262024	SCZ	cell_ontology_class	ovarian surface epithelial cell	241	1000	0.000999001	4.08268	0.126873	1.13954	4	9	29
scDRS/h5ad/Ovary_TSP1_30_version2d_10X_smartseq_scvi_Nov262024.h5ad	Ovary_TSP1_30_version2d_10X_smartseq_scvi_Nov262024	SCZ	cell_ontology_class	plasma cell	14	1000	0.00899101	2.94097	0.549451	-0.149832	0	0	2
scDRS/h5ad/Ovary_TSP1_30_version2d_10X_smartseq_scvi_Nov262024.h5ad	Ovary_TSP1_30_version2d_10X_smartseq_scvi_Nov262024	SCZ	cell_ontology_class	plasmacytoid dendritic cell	5	1000	0.313686	0.462748	0.71029	-0.703353	0	0	0
scDRS/h5ad/Ovary_TSP1_30_version2d_10X_smartseq_scvi_Nov262024.h5ad	Ovary_TSP1_30_version2d_10X_smartseq_scvi_Nov262024	SCZ	cell_ontology_class	smooth muscle cell	1271	1000	0.138861	1.14151	0.102897	1.2267	1	6	11
scDRS/h5ad/Ovary_TSP1_30_version2d_10X_smartseq_scvi_Nov262024.h5ad	Ovary_TSP1_30_version2d_10X_smartseq_scvi_Nov262024	SCZ	cell_ontology_class	stromal cell	2159	1000	0.555445	-0.172315	0.202797	0.741863	1	2	11
scDRS/h5ad/Ovary_TSP1_30_version2d_10X_smartseq_scvi_Nov262024.h5ad	Ovary_TSP1_30_version2d_10X_smartseq_scvi_Nov262024	SCZ	cell_ontology_class	stromal cell of ovary	34984	1000	0.982018	-2.09202	0.003996	6.00062	12	35	108
scDRS/h5ad/Ovary_TSP1_30_version2d_10X_smartseq_scvi_Nov262024.h5ad	Ovary_TSP1_30_version2d_10X_smartseq_scvi_Nov262024	SCZ	cell_ontology_class	t cell	2	1000	0.00899101	2.3827			0	0	0
scDRS/h5ad/Ovary_TSP1_30_version2d_10X_smartseq_scvi_Nov262024.h5ad	Ovary_TSP1_30_version2d_10X_smartseq_scvi_Nov262024	SCZ	cell_ontology_class	theca cell	1038	1000	0.174825	0.974155	0.118881	1.15413	1	2	6
scDRS/h5ad/Ovary_TSP1_30_version2d_10X_smartseq_scvi_Nov262024.h5ad	Ovary_TSP1_30_version2d_10X_smartseq_scvi_Nov262024	SUD_AtypicalPref	cell_ontology_class	b cell	3	1000	0.58042	-0.285228	0.000999001	1.09445	0	0	0
scDRS/h5ad/Ovary_TSP1_30_version2d_10X_smartseq_scvi_Nov262024.h5ad	Ovary_TSP1_30_version2d_10X_smartseq_scvi_Nov262024	SUD_AtypicalPref	cell_ontology_class	blood vessel smooth muscle cell	5987	1000	0.93007	-1.4685	0.00799201	3.22622	0	0	0
scDRS/h5ad/Ovary_TSP1_30_version2d_10X_smartseq_scvi_Nov262024.h5ad	Ovary_TSP1_30_version2d_10X_smartseq_scvi_Nov262024	SUD_AtypicalPref	cell_ontology_class	cd4-positive, alpha-beta t cell	23	1000	0.033966	1.99511	0.853147	-1.05459	0	0	0
scDRS/h5ad/Ovary_TSP1_30_version2d_10X_smartseq_scvi_Nov262024.h5ad	Ovary_TSP1_30_version2d_10X_smartseq_scvi_Nov262024	SUD_AtypicalPref	cell_ontology_class	cd8-positive, alpha-beta t cell	73	1000	0.0569431	1.68837	0.677323	-0.467898	0	0	1
scDRS/h5ad/Ovary_TSP1_30_version2d_10X_smartseq_scvi_Nov262024.h5ad	Ovary_TSP1_30_version2d_10X_smartseq_scvi_Nov262024	SUD_AtypicalPref	cell_ontology_class	classical monocyte	3	1000	0.127872	1.12655	0.663337	-0.776474	0	0	0
scDRS/h5ad/Ovary_TSP1_30_version2d_10X_smartseq_scvi_Nov262024.h5ad	Ovary_TSP1_30_version2d_10X_smartseq_scvi_Nov262024	SUD_AtypicalPref	cell_ontology_class	endothelial cell	1724	1000	0.606394	-0.272835	0.243756	0.536539	0	0	0
scDRS/h5ad/Ovary_TSP1_30_version2d_10X_smartseq_scvi_Nov262024.h5ad	Ovary_TSP1_30_version2d_10X_smartseq_scvi_Nov262024	SUD_AtypicalPref	cell_ontology_class	epithelial cell	9	1000	0.00899101	2.49506	0.0499501	1.38027	0	0	0
scDRS/h5ad/Ovary_TSP1_30_version2d_10X_smartseq_scvi_Nov262024.h5ad	Ovary_TSP1_30_version2d_10X_smartseq_scvi_Nov262024	SUD_AtypicalPref	cell_ontology_class	follicle	9	1000	0.000999001	3.56601	0.512488	0.0722528	0	0	1
scDRS/h5ad/Ovary_TSP1_30_version2d_10X_smartseq_scvi_Nov262024.h5ad	Ovary_TSP1_30_version2d_10X_smartseq_scvi_Nov262024	SUD_AtypicalPref	cell_ontology_class	glandular epithelial cell	235	1000	0.002997	3.59201	0.0719281	1.58054	2	2	2
scDRS/h5ad/Ovary_TSP1_30_version2d_10X_smartseq_scvi_Nov262024.h5ad	Ovary_TSP1_30_version2d_10X_smartseq_scvi_Nov262024	SUD_AtypicalPref	cell_ontology_class	glial cell	20	1000	0.00599401	2.83808	0.62038	-0.256475	0	0	0
scDRS/h5ad/Ovary_TSP1_30_version2d_10X_smartseq_scvi_Nov262024.h5ad	Ovary_TSP1_30_version2d_10X_smartseq_scvi_Nov262024	SUD_AtypicalPref	cell_ontology_class	granulosa cell	655	1000	0.003996	3.29826	0.291708	0.412583	0	0	1
scDRS/h5ad/Ovary_TSP1_30_version2d_10X_smartseq_scvi_Nov262024.h5ad	Ovary_TSP1_30_version2d_10X_smartseq_scvi_Nov262024	SUD_AtypicalPref	cell_ontology_class	hematopoietic precursor cell	1	1000	0.545455	-0.164552			0	0	0
scDRS/h5ad/Ovary_TSP1_30_version2d_10X_smartseq_scvi_Nov262024.h5ad	Ovary_TSP1_30_version2d_10X_smartseq_scvi_Nov262024	SUD_AtypicalPref	cell_ontology_class	leukocyte	27	1000	0.000999001	3.94706	0.0729271	1.58798	0	0	1
scDRS/h5ad/Ovary_TSP1_30_version2d_10X_smartseq_scvi_Nov262024.h5ad	Ovary_TSP1_30_version2d_10X_smartseq_scvi_Nov262024	SUD_AtypicalPref	cell_ontology_class	macrophage	404	1000	0.128871	1.19973	0.250749	0.62038	0	0	0
scDRS/h5ad/Ovary_TSP1_30_version2d_10X_smartseq_scvi_Nov262024.h5ad	Ovary_TSP1_30_version2d_10X_smartseq_scvi_Nov262024	SUD_AtypicalPref	cell_ontology_class	mast cell	3	1000	0.145854	1.02721	0.506494	-0.379601	0	0	0
scDRS/h5ad/Ovary_TSP1_30_version2d_10X_smartseq_scvi_Nov262024.h5ad	Ovary_TSP1_30_version2d_10X_smartseq_scvi_Nov262024	SUD_AtypicalPref	cell_ontology_class	mature nk t cell	2	1000	0.265734	0.582745			0	0	0
scDRS/h5ad/Ovary_TSP1_30_version2d_10X_smartseq_scvi_Nov262024.h5ad	Ovary_TSP1_30_version2d_10X_smartseq_scvi_Nov262024	SUD_AtypicalPref	cell_ontology_class	monocyte	4	1000	0.30969	0.467191	0.499501	-0.410084	0	0	0
scDRS/h5ad/Ovary_TSP1_30_version2d_10X_smartseq_scvi_Nov262024.h5ad	Ovary_TSP1_30_version2d_10X_smartseq_scvi_Nov262024	SUD_AtypicalPref	cell_ontology_class	myeloid dendritic cell	1	1000	0.552448	-0.133715			0	0	0
scDRS/h5ad/Ovary_TSP1_30_version2d_10X_smartseq_scvi_Nov262024.h5ad	Ovary_TSP1_30_version2d_10X_smartseq_scvi_Nov262024	SUD_AtypicalPref	cell_ontology_class	neutrophil	17	1000	0.036963	1.87856	0.822178	-0.974793	0	0	0
scDRS/h5ad/Ovary_TSP1_30_version2d_10X_smartseq_scvi_Nov262024.h5ad	Ovary_TSP1_30_version2d_10X_smartseq_scvi_Nov262024	SUD_AtypicalPref	cell_ontology_class	oocyte	18	1000	0.000999001	7.5895	0.00899101	2.88715	9	9	10
scDRS/h5ad/Ovary_TSP1_30_version2d_10X_smartseq_scvi_Nov262024.h5ad	Ovary_TSP1_30_version2d_10X_smartseq_scvi_Nov262024	SUD_AtypicalPref	cell_ontology_class	ovarian surface epithelial cell	241	1000	0.002997	3.29124	0.154845	0.982604	0	0	2
scDRS/h5ad/Ovary_TSP1_30_version2d_10X_smartseq_scvi_Nov262024.h5ad	Ovary_TSP1_30_version2d_10X_smartseq_scvi_Nov262024	SUD_AtypicalPref	cell_ontology_class	plasma cell	14	1000	0.154845	1.00408	0.659341	-0.325063	0	0	0
scDRS/h5ad/Ovary_TSP1_30_version2d_10X_smartseq_scvi_Nov262024.h5ad	Ovary_TSP1_30_version2d_10X_smartseq_scvi_Nov262024	SUD_AtypicalPref	cell_ontology_class	plasmacytoid dendritic cell	5	1000	0.137862	1.10382	0.724276	-0.695546	0	0	0
scDRS/h5ad/Ovary_TSP1_30_version2d_10X_smartseq_scvi_Nov262024.h5ad	Ovary_TSP1_30_version2d_10X_smartseq_scvi_Nov262024	SUD_AtypicalPref	cell_ontology_class	smooth muscle cell	1271	1000	0.909091	-1.33368	0.966034	-1.52916	0	0	0
scDRS/h5ad/Ovary_TSP1_30_version2d_10X_smartseq_scvi_Nov262024.h5ad	Ovary_TSP1_30_version2d_10X_smartseq_scvi_Nov262024	SUD_AtypicalPref	cell_ontology_class	stromal cell	2159	1000	0.223776	0.766974	0.00799201	2.87789	0	0	0
scDRS/h5ad/Ovary_TSP1_30_version2d_10X_smartseq_scvi_Nov262024.h5ad	Ovary_TSP1_30_version2d_10X_smartseq_scvi_Nov262024	SUD_AtypicalPref	cell_ontology_class	stromal cell of ovary	34984	1000	0.212787	0.795301	0.145854	1.00745	0	0	5
scDRS/h5ad/Ovary_TSP1_30_version2d_10X_smartseq_scvi_Nov262024.h5ad	Ovary_TSP1_30_version2d_10X_smartseq_scvi_Nov262024	SUD_AtypicalPref	cell_ontology_class	t cell	2	1000	0.0539461	1.79707			0	0	0
scDRS/h5ad/Ovary_TSP1_30_version2d_10X_smartseq_scvi_Nov262024.h5ad	Ovary_TSP1_30_version2d_10X_smartseq_scvi_Nov262024	SUD_AtypicalPref	cell_ontology_class	theca cell	1038	1000	0.003996	3.11669	0.024975	2.37747	0	0	1
scDRS/h5ad/Ovary_TSP1_30_version2d_10X_smartseq_scvi_Nov262024.h5ad	Ovary_TSP1_30_version2d_10X_smartseq_scvi_Nov262024	SUD_BeerPref	cell_ontology_class	b cell	3	1000	0.110889	1.236	0.676324	-1.31381	0	0	0
scDRS/h5ad/Ovary_TSP1_30_version2d_10X_smartseq_scvi_Nov262024.h5ad	Ovary_TSP1_30_version2d_10X_smartseq_scvi_Nov262024	SUD_BeerPref	cell_ontology_class	blood vessel smooth muscle cell	5987	1000	0.757243	-0.732822	0.000999001	15.7266	6	13	26
scDRS/h5ad/Ovary_TSP1_30_version2d_10X_smartseq_scvi_Nov262024.h5ad	Ovary_TSP1_30_version2d_10X_smartseq_scvi_Nov262024	SUD_BeerPref	cell_ontology_class	cd4-positive, alpha-beta t cell	23	1000	0.205794	0.796314	0.814186	-0.835508	0	0	0
scDRS/h5ad/Ovary_TSP1_30_version2d_10X_smartseq_scvi_Nov262024.h5ad	Ovary_TSP1_30_version2d_10X_smartseq_scvi_Nov262024	SUD_BeerPref	cell_ontology_class	cd8-positive, alpha-beta t cell	73	1000	0.151848	1.01316	0.555445	-0.167732	0	0	1
scDRS/h5ad/Ovary_TSP1_30_version2d_10X_smartseq_scvi_Nov262024.h5ad	Ovary_TSP1_30_version2d_10X_smartseq_scvi_Nov262024	SUD_BeerPref	cell_ontology_class	classical monocyte	3	1000	0.015984	2.36367	0.521479	0.356555	0	0	0
scDRS/h5ad/Ovary_TSP1_30_version2d_10X_smartseq_scvi_Nov262024.h5ad	Ovary_TSP1_30_version2d_10X_smartseq_scvi_Nov262024	SUD_BeerPref	cell_ontology_class	endothelial cell	1724	1000	0.00599401	2.81001	0.000999001	6.77275	18	39	68
scDRS/h5ad/Ovary_TSP1_30_version2d_10X_smartseq_scvi_Nov262024.h5ad	Ovary_TSP1_30_version2d_10X_smartseq_scvi_Nov262024	SUD_BeerPref	cell_ontology_class	epithelial cell	9	1000	0.0629371	1.56132	0.541459	-0.0781383	0	0	0
scDRS/h5ad/Ovary_TSP1_30_version2d_10X_smartseq_scvi_Nov262024.h5ad	Ovary_TSP1_30_version2d_10X_smartseq_scvi_Nov262024	SUD_BeerPref	cell_ontology_class	follicle	9	1000	0.000999001	5.33542	0.272727	0.634469	2	2	4
scDRS/h5ad/Ovary_TSP1_30_version2d_10X_smartseq_scvi_Nov262024.h5ad	Ovary_TSP1_30_version2d_10X_smartseq_scvi_Nov262024	SUD_BeerPref	cell_ontology_class	glandular epithelial cell	235	1000	0.000999001	5.89608	0.000999001	4.19232	20	29	49
scDRS/h5ad/Ovary_TSP1_30_version2d_10X_smartseq_scvi_Nov262024.h5ad	Ovary_TSP1_30_version2d_10X_smartseq_scvi_Nov262024	SUD_BeerPref	cell_ontology_class	glial cell	20	1000	0.000999001	5.1824	0.321678	0.572052	2	4	9
scDRS/h5ad/Ovary_TSP1_30_version2d_10X_smartseq_scvi_Nov262024.h5ad	Ovary_TSP1_30_version2d_10X_smartseq_scvi_Nov262024	SUD_BeerPref	cell_ontology_class	granulosa cell	655	1000	0.000999001	5.48441	0.00799201	3.31774	42	80	144
scDRS/h5ad/Ovary_TSP1_30_version2d_10X_smartseq_scvi_Nov262024.h5ad	Ovary_TSP1_30_version2d_10X_smartseq_scvi_Nov262024	SUD_BeerPref	cell_ontology_class	hematopoietic precursor cell	1	1000	0.213786	0.808147			0	0	0
scDRS/h5ad/Ovary_TSP1_30_version2d_10X_smartseq_scvi_Nov262024.h5ad	Ovary_TSP1_30_version2d_10X_smartseq_scvi_Nov262024	SUD_BeerPref	cell_ontology_class	leukocyte	27	1000	0.000999001	8.32297	0.022977	2.00338	5	6	8
scDRS/h5ad/Ovary_TSP1_30_version2d_10X_smartseq_scvi_Nov262024.h5ad	Ovary_TSP1_30_version2d_10X_smartseq_scvi_Nov262024	SUD_BeerPref	cell_ontology_class	macrophage	404	1000	0.0879121	1.43098	0.0819181	1.48332	1	2	7
scDRS/h5ad/Ovary_TSP1_30_version2d_10X_smartseq_scvi_Nov262024.h5ad	Ovary_TSP1_30_version2d_10X_smartseq_scvi_Nov262024	SUD_BeerPref	cell_ontology_class	mast cell	3	1000	0.034965	1.9411	0.508491	0.201488	0	0	0
scDRS/h5ad/Ovary_TSP1_30_version2d_10X_smartseq_scvi_Nov262024.h5ad	Ovary_TSP1_30_version2d_10X_smartseq_scvi_Nov262024	SUD_BeerPref	cell_ontology_class	mature nk t cell	2	1000	0.275724	0.561406			0	0	0
scDRS/h5ad/Ovary_TSP1_30_version2d_10X_smartseq_scvi_Nov262024.h5ad	Ovary_TSP1_30_version2d_10X_smartseq_scvi_Nov262024	SUD_BeerPref	cell_ontology_class	monocyte	4	1000	0.173826	0.92593	0.201798	1.58384	0	0	0
scDRS/h5ad/Ovary_TSP1_30_version2d_10X_smartseq_scvi_Nov262024.h5ad	Ovary_TSP1_30_version2d_10X_smartseq_scvi_Nov262024	SUD_BeerPref	cell_ontology_class	myeloid dendritic cell	1	1000	0.972028	-1.82325			0	0	0
scDRS/h5ad/Ovary_TSP1_30_version2d_10X_smartseq_scvi_Nov262024.h5ad	Ovary_TSP1_30_version2d_10X_smartseq_scvi_Nov262024	SUD_BeerPref	cell_ontology_class	neutrophil	17	1000	0.143856	1.05408	0.453546	0.243662	0	0	0
scDRS/h5ad/Ovary_TSP1_30_version2d_10X_smartseq_scvi_Nov262024.h5ad	Ovary_TSP1_30_version2d_10X_smartseq_scvi_Nov262024	SUD_BeerPref	cell_ontology_class	oocyte	18	1000	0.000999001	8.68365	0.00999001	2.40077	16	16	17
scDRS/h5ad/Ovary_TSP1_30_version2d_10X_smartseq_scvi_Nov262024.h5ad	Ovary_TSP1_30_version2d_10X_smartseq_scvi_Nov262024	SUD_BeerPref	cell_ontology_class	ovarian surface epithelial cell	241	1000	0.000999001	4.97841	0.000999001	5.99974	12	17	29
scDRS/h5ad/Ovary_TSP1_30_version2d_10X_smartseq_scvi_Nov262024.h5ad	Ovary_TSP1_30_version2d_10X_smartseq_scvi_Nov262024	SUD_BeerPref	cell_ontology_class	plasma cell	14	1000	0.176823	0.903731	0.185814	0.929373	0	0	0
scDRS/h5ad/Ovary_TSP1_30_version2d_10X_smartseq_scvi_Nov262024.h5ad	Ovary_TSP1_30_version2d_10X_smartseq_scvi_Nov262024	SUD_BeerPref	cell_ontology_class	plasmacytoid dendritic cell	5	1000	0.955045	-1.65884	0.0969031	1.32748	0	0	0
scDRS/h5ad/Ovary_TSP1_30_version2d_10X_smartseq_scvi_Nov262024.h5ad	Ovary_TSP1_30_version2d_10X_smartseq_scvi_Nov262024	SUD_BeerPref	cell_ontology_class	smooth muscle cell	1271	1000	0.935065	-1.48112	0.364635	0.207663	1	1	1
scDRS/h5ad/Ovary_TSP1_30_version2d_10X_smartseq_scvi_Nov262024.h5ad	Ovary_TSP1_30_version2d_10X_smartseq_scvi_Nov262024	SUD_BeerPref	cell_ontology_class	stromal cell	2159	1000	0.165834	0.906308	0.00899101	2.54702	6	14	23
scDRS/h5ad/Ovary_TSP1_30_version2d_10X_smartseq_scvi_Nov262024.h5ad	Ovary_TSP1_30_version2d_10X_smartseq_scvi_Nov262024	SUD_BeerPref	cell_ontology_class	stromal cell of ovary	34984	1000	0.001998	3.35631	0.000999001	11.9577	66	143	368
scDRS/h5ad/Ovary_TSP1_30_version2d_10X_smartseq_scvi_Nov262024.h5ad	Ovary_TSP1_30_version2d_10X_smartseq_scvi_Nov262024	SUD_BeerPref	cell_ontology_class	t cell	2	1000	0.694306	-0.53236			0	0	0
scDRS/h5ad/Ovary_TSP1_30_version2d_10X_smartseq_scvi_Nov262024.h5ad	Ovary_TSP1_30_version2d_10X_smartseq_scvi_Nov262024	SUD_BeerPref	cell_ontology_class	theca cell	1038	1000	0.037962	1.88726	0.011988	3.04932	1	3	12
scDRS/h5ad/Ovary_TSP1_30_version2d_10X_smartseq_scvi_Nov262024.h5ad	Ovary_TSP1_30_version2d_10X_smartseq_scvi_Nov262024	SUD_Consumption	cell_ontology_class	b cell	3	1000	0.403596	0.212882	0.835165	-1.07179	0	0	0
scDRS/h5ad/Ovary_TSP1_30_version2d_10X_smartseq_scvi_Nov262024.h5ad	Ovary_TSP1_30_version2d_10X_smartseq_scvi_Nov262024	SUD_Consumption	cell_ontology_class	blood vessel smooth muscle cell	5987	1000	0.356643	0.287214	0.00699301	3.26729	1	1	1
scDRS/h5ad/Ovary_TSP1_30_version2d_10X_smartseq_scvi_Nov262024.h5ad	Ovary_TSP1_30_version2d_10X_smartseq_scvi_Nov262024	SUD_Consumption	cell_ontology_class	cd4-positive, alpha-beta t cell	23	1000	0.143856	1.06452	0.494505	0.0778426	0	0	0
scDRS/h5ad/Ovary_TSP1_30_version2d_10X_smartseq_scvi_Nov262024.h5ad	Ovary_TSP1_30_version2d_10X_smartseq_scvi_Nov262024	SUD_Consumption	cell_ontology_class	cd8-positive, alpha-beta t cell	73	1000	0.0549451	1.64927	0.594406	-0.278885	0	0	0
scDRS/h5ad/Ovary_TSP1_30_version2d_10X_smartseq_scvi_Nov262024.h5ad	Ovary_TSP1_30_version2d_10X_smartseq_scvi_Nov262024	SUD_Consumption	cell_ontology_class	classical monocyte	3	1000	0.175824	0.88441	0.662338	-1.0155	0	0	0
scDRS/h5ad/Ovary_TSP1_30_version2d_10X_smartseq_scvi_Nov262024.h5ad	Ovary_TSP1_30_version2d_10X_smartseq_scvi_Nov262024	SUD_Consumption	cell_ontology_class	endothelial cell	1724	1000	0.133866	1.10712	0.849151	-0.958832	1	2	3
scDRS/h5ad/Ovary_TSP1_30_version2d_10X_smartseq_scvi_Nov262024.h5ad	Ovary_TSP1_30_version2d_10X_smartseq_scvi_Nov262024	SUD_Consumption	cell_ontology_class	epithelial cell	9	1000	0.00499501	2.6857	0.773227	-0.778001	0	0	0
scDRS/h5ad/Ovary_TSP1_30_version2d_10X_smartseq_scvi_Nov262024.h5ad	Ovary_TSP1_30_version2d_10X_smartseq_scvi_Nov262024	SUD_Consumption	cell_ontology_class	follicle	9	1000	0.001998	3.98142	0.909091	-1.53671	1	1	1
scDRS/h5ad/Ovary_TSP1_30_version2d_10X_smartseq_scvi_Nov262024.h5ad	Ovary_TSP1_30_version2d_10X_smartseq_scvi_Nov262024	SUD_Consumption	cell_ontology_class	glandular epithelial cell	235	1000	0.000999001	4.42261	0.334665	0.369204	2	2	9
scDRS/h5ad/Ovary_TSP1_30_version2d_10X_smartseq_scvi_Nov262024.h5ad	Ovary_TSP1_30_version2d_10X_smartseq_scvi_Nov262024	SUD_Consumption	cell_ontology_class	glial cell	20	1000	0.0669331	1.66055	0.107892	1.19911	0	0	0
scDRS/h5ad/Ovary_TSP1_30_version2d_10X_smartseq_scvi_Nov262024.h5ad	Ovary_TSP1_30_version2d_10X_smartseq_scvi_Nov262024	SUD_Consumption	cell_ontology_class	granulosa cell	655	1000	0.001998	3.52298	0.0659341	1.63675	1	4	11
scDRS/h5ad/Ovary_TSP1_30_version2d_10X_smartseq_scvi_Nov262024.h5ad	Ovary_TSP1_30_version2d_10X_smartseq_scvi_Nov262024	SUD_Consumption	cell_ontology_class	hematopoietic precursor cell	1	1000	0.216783	0.70298			0	0	0
scDRS/h5ad/Ovary_TSP1_30_version2d_10X_smartseq_scvi_Nov262024.h5ad	Ovary_TSP1_30_version2d_10X_smartseq_scvi_Nov262024	SUD_Consumption	cell_ontology_class	leukocyte	27	1000	0.000999001	7.42398	0.000999001	2.56568	5	5	7
scDRS/h5ad/Ovary_TSP1_30_version2d_10X_smartseq_scvi_Nov262024.h5ad	Ovary_TSP1_30_version2d_10X_smartseq_scvi_Nov262024	SUD_Consumption	cell_ontology_class	macrophage	404	1000	0.03996	1.96264	0.034965	1.97455	1	1	1
scDRS/h5ad/Ovary_TSP1_30_version2d_10X_smartseq_scvi_Nov262024.h5ad	Ovary_TSP1_30_version2d_10X_smartseq_scvi_Nov262024	SUD_Consumption	cell_ontology_class	mast cell	3	1000	0.273726	0.580695	0.351648	0.163585	0	0	0
scDRS/h5ad/Ovary_TSP1_30_version2d_10X_smartseq_scvi_Nov262024.h5ad	Ovary_TSP1_30_version2d_10X_smartseq_scvi_Nov262024	SUD_Consumption	cell_ontology_class	mature nk t cell	2	1000	0.385614	0.212079			0	0	0
scDRS/h5ad/Ovary_TSP1_30_version2d_10X_smartseq_scvi_Nov262024.h5ad	Ovary_TSP1_30_version2d_10X_smartseq_scvi_Nov262024	SUD_Consumption	cell_ontology_class	monocyte	4	1000	0.03996	1.90209	0.789211	-1.15752	0	0	0
scDRS/h5ad/Ovary_TSP1_30_version2d_10X_smartseq_scvi_Nov262024.h5ad	Ovary_TSP1_30_version2d_10X_smartseq_scvi_Nov262024	SUD_Consumption	cell_ontology_class	myeloid dendritic cell	1	1000	0.823177	-0.925415			0	0	0
scDRS/h5ad/Ovary_TSP1_30_version2d_10X_smartseq_scvi_Nov262024.h5ad	Ovary_TSP1_30_version2d_10X_smartseq_scvi_Nov262024	SUD_Consumption	cell_ontology_class	neutrophil	17	1000	0.03996	1.95104	0.826174	-0.92954	0	0	0
scDRS/h5ad/Ovary_TSP1_30_version2d_10X_smartseq_scvi_Nov262024.h5ad	Ovary_TSP1_30_version2d_10X_smartseq_scvi_Nov262024	SUD_Consumption	cell_ontology_class	oocyte	18	1000	0.000999001	8.05962	0.0979021	1.46993	8	8	13
scDRS/h5ad/Ovary_TSP1_30_version2d_10X_smartseq_scvi_Nov262024.h5ad	Ovary_TSP1_30_version2d_10X_smartseq_scvi_Nov262024	SUD_Consumption	cell_ontology_class	ovarian surface epithelial cell	241	1000	0.000999001	6.3086	0.127872	1.14339	9	17	28
scDRS/h5ad/Ovary_TSP1_30_version2d_10X_smartseq_scvi_Nov262024.h5ad	Ovary_TSP1_30_version2d_10X_smartseq_scvi_Nov262024	SUD_Consumption	cell_ontology_class	plasma cell	14	1000	0.0509491	1.70627	0.572428	0.0820878	0	0	1
scDRS/h5ad/Ovary_TSP1_30_version2d_10X_smartseq_scvi_Nov262024.h5ad	Ovary_TSP1_30_version2d_10X_smartseq_scvi_Nov262024	SUD_Consumption	cell_ontology_class	plasmacytoid dendritic cell	5	1000	0.440559	0.098606	0.638362	-0.528837	0	0	0
scDRS/h5ad/Ovary_TSP1_30_version2d_10X_smartseq_scvi_Nov262024.h5ad	Ovary_TSP1_30_version2d_10X_smartseq_scvi_Nov262024	SUD_Consumption	cell_ontology_class	smooth muscle cell	1271	1000	0.430569	0.0933037	0.583417	-0.266251	0	0	0
scDRS/h5ad/Ovary_TSP1_30_version2d_10X_smartseq_scvi_Nov262024.h5ad	Ovary_TSP1_30_version2d_10X_smartseq_scvi_Nov262024	SUD_Consumption	cell_ontology_class	stromal cell	2159	1000	0.0679321	1.51448	0.013986	2.63546	0	2	3
scDRS/h5ad/Ovary_TSP1_30_version2d_10X_smartseq_scvi_Nov262024.h5ad	Ovary_TSP1_30_version2d_10X_smartseq_scvi_Nov262024	SUD_Consumption	cell_ontology_class	stromal cell of ovary	34984	1000	0.567433	-0.126474	0.012987	3.42989	5	11	26
scDRS/h5ad/Ovary_TSP1_30_version2d_10X_smartseq_scvi_Nov262024.h5ad	Ovary_TSP1_30_version2d_10X_smartseq_scvi_Nov262024	SUD_Consumption	cell_ontology_class	t cell	2	1000	0.742258	-0.679297			0	0	0
scDRS/h5ad/Ovary_TSP1_30_version2d_10X_smartseq_scvi_Nov262024.h5ad	Ovary_TSP1_30_version2d_10X_smartseq_scvi_Nov262024	SUD_Consumption	cell_ontology_class	theca cell	1038	1000	0.110889	1.26997	0.0889111	1.35862	0	0	1
scDRS/h5ad/Ovary_TSP1_30_version2d_10X_smartseq_scvi_Nov262024.h5ad	Ovary_TSP1_30_version2d_10X_smartseq_scvi_Nov262024	SUD_Problems	cell_ontology_class	b cell	3	1000	0.505495	-0.0664191	0.328671	0.512794	0	0	0
scDRS/h5ad/Ovary_TSP1_30_version2d_10X_smartseq_scvi_Nov262024.h5ad	Ovary_TSP1_30_version2d_10X_smartseq_scvi_Nov262024	SUD_Problems	cell_ontology_class	blood vessel smooth muscle cell	5987	1000	0.626374	-0.317607	0.000999001	7.67526	0	1	1
scDRS/h5ad/Ovary_TSP1_30_version2d_10X_smartseq_scvi_Nov262024.h5ad	Ovary_TSP1_30_version2d_10X_smartseq_scvi_Nov262024	SUD_Problems	cell_ontology_class	cd4-positive, alpha-beta t cell	23	1000	0.133866	1.1178	0.12987	1.1238	0	0	0
scDRS/h5ad/Ovary_TSP1_30_version2d_10X_smartseq_scvi_Nov262024.h5ad	Ovary_TSP1_30_version2d_10X_smartseq_scvi_Nov262024	SUD_Problems	cell_ontology_class	cd8-positive, alpha-beta t cell	73	1000	0.406593	0.165477	0.0679321	1.51518	0	0	0
scDRS/h5ad/Ovary_TSP1_30_version2d_10X_smartseq_scvi_Nov262024.h5ad	Ovary_TSP1_30_version2d_10X_smartseq_scvi_Nov262024	SUD_Problems	cell_ontology_class	classical monocyte	3	1000	0.003996	2.92667	0.000999001	1.40174	0	0	0
scDRS/h5ad/Ovary_TSP1_30_version2d_10X_smartseq_scvi_Nov262024.h5ad	Ovary_TSP1_30_version2d_10X_smartseq_scvi_Nov262024	SUD_Problems	cell_ontology_class	endothelial cell	1724	1000	0.534466	-0.0750964	0.022977	2.31082	0	0	1
scDRS/h5ad/Ovary_TSP1_30_version2d_10X_smartseq_scvi_Nov262024.h5ad	Ovary_TSP1_30_version2d_10X_smartseq_scvi_Nov262024	SUD_Problems	cell_ontology_class	epithelial cell	9	1000	0.307692	0.433645	0.851149	-1.17549	0	0	0
scDRS/h5ad/Ovary_TSP1_30_version2d_10X_smartseq_scvi_Nov262024.h5ad	Ovary_TSP1_30_version2d_10X_smartseq_scvi_Nov262024	SUD_Problems	cell_ontology_class	follicle	9	1000	0.001998	3.97035	0.946054	-1.82926	1	1	1
scDRS/h5ad/Ovary_TSP1_30_version2d_10X_smartseq_scvi_Nov262024.h5ad	Ovary_TSP1_30_version2d_10X_smartseq_scvi_Nov262024	SUD_Problems	cell_ontology_class	glandular epithelial cell	235	1000	0.00599401	2.74021	0.23976	0.666441	1	1	3
scDRS/h5ad/Ovary_TSP1_30_version2d_10X_smartseq_scvi_Nov262024.h5ad	Ovary_TSP1_30_version2d_10X_smartseq_scvi_Nov262024	SUD_Problems	cell_ontology_class	glial cell	20	1000	0.000999001	3.95648	0.707293	-0.486053	1	1	1
scDRS/h5ad/Ovary_TSP1_30_version2d_10X_smartseq_scvi_Nov262024.h5ad	Ovary_TSP1_30_version2d_10X_smartseq_scvi_Nov262024	SUD_Problems	cell_ontology_class	granulosa cell	655	1000	0.00799201	2.60013	0.374625	0.202276	1	2	3
scDRS/h5ad/Ovary_TSP1_30_version2d_10X_smartseq_scvi_Nov262024.h5ad	Ovary_TSP1_30_version2d_10X_smartseq_scvi_Nov262024	SUD_Problems	cell_ontology_class	hematopoietic precursor cell	1	1000	0.584416	-0.262111			0	0	0
scDRS/h5ad/Ovary_TSP1_30_version2d_10X_smartseq_scvi_Nov262024.h5ad	Ovary_TSP1_30_version2d_10X_smartseq_scvi_Nov262024	SUD_Problems	cell_ontology_class	leukocyte	27	1000	0.001998	3.6339	0.00699301	2.10097	0	0	1
scDRS/h5ad/Ovary_TSP1_30_version2d_10X_smartseq_scvi_Nov262024.h5ad	Ovary_TSP1_30_version2d_10X_smartseq_scvi_Nov262024	SUD_Problems	cell_ontology_class	macrophage	404	1000	0.035964	2.07739	0.0679321	1.6288	0	0	0
scDRS/h5ad/Ovary_TSP1_30_version2d_10X_smartseq_scvi_Nov262024.h5ad	Ovary_TSP1_30_version2d_10X_smartseq_scvi_Nov262024	SUD_Problems	cell_ontology_class	mast cell	3	1000	0.031968	2.04811	0.000999001	1.34993	0	0	0
scDRS/h5ad/Ovary_TSP1_30_version2d_10X_smartseq_scvi_Nov262024.h5ad	Ovary_TSP1_30_version2d_10X_smartseq_scvi_Nov262024	SUD_Problems	cell_ontology_class	mature nk t cell	2	1000	0.805195	-0.834936			0	0	0
scDRS/h5ad/Ovary_TSP1_30_version2d_10X_smartseq_scvi_Nov262024.h5ad	Ovary_TSP1_30_version2d_10X_smartseq_scvi_Nov262024	SUD_Problems	cell_ontology_class	monocyte	4	1000	0.586414	-0.277788	0.843157	-0.883831	0	0	0
scDRS/h5ad/Ovary_TSP1_30_version2d_10X_smartseq_scvi_Nov262024.h5ad	Ovary_TSP1_30_version2d_10X_smartseq_scvi_Nov262024	SUD_Problems	cell_ontology_class	myeloid dendritic cell	1	1000	0.144855	1.05228			0	0	0
scDRS/h5ad/Ovary_TSP1_30_version2d_10X_smartseq_scvi_Nov262024.h5ad	Ovary_TSP1_30_version2d_10X_smartseq_scvi_Nov262024	SUD_Problems	cell_ontology_class	neutrophil	17	1000	0.0519481	1.7008	0.71029	-0.556894	0	0	0
scDRS/h5ad/Ovary_TSP1_30_version2d_10X_smartseq_scvi_Nov262024.h5ad	Ovary_TSP1_30_version2d_10X_smartseq_scvi_Nov262024	SUD_Problems	cell_ontology_class	oocyte	18	1000	0.000999001	7.08659	0.131868	1.23276	7	10	10
scDRS/h5ad/Ovary_TSP1_30_version2d_10X_smartseq_scvi_Nov262024.h5ad	Ovary_TSP1_30_version2d_10X_smartseq_scvi_Nov262024	SUD_Problems	cell_ontology_class	ovarian surface epithelial cell	241	1000	0.153846	1.00677	0.00499501	2.993	0	0	1
scDRS/h5ad/Ovary_TSP1_30_version2d_10X_smartseq_scvi_Nov262024.h5ad	Ovary_TSP1_30_version2d_10X_smartseq_scvi_Nov262024	SUD_Problems	cell_ontology_class	plasma cell	14	1000	0.801199	-0.832787	0.35964	0.52695	0	0	0
scDRS/h5ad/Ovary_TSP1_30_version2d_10X_smartseq_scvi_Nov262024.h5ad	Ovary_TSP1_30_version2d_10X_smartseq_scvi_Nov262024	SUD_Problems	cell_ontology_class	plasmacytoid dendritic cell	5	1000	0.99001	-2.16499	0.14985	0.901454	0	0	0
scDRS/h5ad/Ovary_TSP1_30_version2d_10X_smartseq_scvi_Nov262024.h5ad	Ovary_TSP1_30_version2d_10X_smartseq_scvi_Nov262024	SUD_Problems	cell_ontology_class	smooth muscle cell	1271	1000	0.308691	0.464675	0.0829171	1.43874	0	0	0
scDRS/h5ad/Ovary_TSP1_30_version2d_10X_smartseq_scvi_Nov262024.h5ad	Ovary_TSP1_30_version2d_10X_smartseq_scvi_Nov262024	SUD_Problems	cell_ontology_class	stromal cell	2159	1000	0.0489511	1.72882	0.01998	2.3297	1	1	3
scDRS/h5ad/Ovary_TSP1_30_version2d_10X_smartseq_scvi_Nov262024.h5ad	Ovary_TSP1_30_version2d_10X_smartseq_scvi_Nov262024	SUD_Problems	cell_ontology_class	stromal cell of ovary	34984	1000	0.107892	1.23492	0.002997	5.3396	3	7	10
scDRS/h5ad/Ovary_TSP1_30_version2d_10X_smartseq_scvi_Nov262024.h5ad	Ovary_TSP1_30_version2d_10X_smartseq_scvi_Nov262024	SUD_Problems	cell_ontology_class	t cell	2	1000	0.002997	3.01882			0	0	0
scDRS/h5ad/Ovary_TSP1_30_version2d_10X_smartseq_scvi_Nov262024.h5ad	Ovary_TSP1_30_version2d_10X_smartseq_scvi_Nov262024	SUD_Problems	cell_ontology_class	theca cell	1038	1000	0.0649351	1.52035	0.030969	2.15454	0	0	1
scDRS/h5ad/Ovary_TSP1_30_version2d_10X_smartseq_scvi_Nov262024.h5ad	Ovary_TSP1_30_version2d_10X_smartseq_scvi_Nov262024	TS	cell_ontology_class	b cell	3	1000	0.336663	0.382561	0.336663	-0.177444	0	0	0
scDRS/h5ad/Ovary_TSP1_30_version2d_10X_smartseq_scvi_Nov262024.h5ad	Ovary_TSP1_30_version2d_10X_smartseq_scvi_Nov262024	TS	cell_ontology_class	blood vessel smooth muscle cell	5987	1000	0.3996	0.222218	0.00499501	3.45468	1	2	7
scDRS/h5ad/Ovary_TSP1_30_version2d_10X_smartseq_scvi_Nov262024.h5ad	Ovary_TSP1_30_version2d_10X_smartseq_scvi_Nov262024	TS	cell_ontology_class	cd4-positive, alpha-beta t cell	23	1000	0.317682	0.409768	0.511489	0.0167613	0	0	0
scDRS/h5ad/Ovary_TSP1_30_version2d_10X_smartseq_scvi_Nov262024.h5ad	Ovary_TSP1_30_version2d_10X_smartseq_scvi_Nov262024	TS	cell_ontology_class	cd8-positive, alpha-beta t cell	73	1000	0.0739261	1.51183	0.618382	-0.31788	0	0	0
scDRS/h5ad/Ovary_TSP1_30_version2d_10X_smartseq_scvi_Nov262024.h5ad	Ovary_TSP1_30_version2d_10X_smartseq_scvi_Nov262024	TS	cell_ontology_class	classical monocyte	3	1000	0.0689311	1.42068	0.497503	0.157059	0	0	0
scDRS/h5ad/Ovary_TSP1_30_version2d_10X_smartseq_scvi_Nov262024.h5ad	Ovary_TSP1_30_version2d_10X_smartseq_scvi_Nov262024	TS	cell_ontology_class	endothelial cell	1724	1000	0.0699301	1.56059	0.141858	1.0366	1	2	5
scDRS/h5ad/Ovary_TSP1_30_version2d_10X_smartseq_scvi_Nov262024.h5ad	Ovary_TSP1_30_version2d_10X_smartseq_scvi_Nov262024	TS	cell_ontology_class	epithelial cell	9	1000	0.153846	1.03178	0.371628	0.396761	0	0	0
scDRS/h5ad/Ovary_TSP1_30_version2d_10X_smartseq_scvi_Nov262024.h5ad	Ovary_TSP1_30_version2d_10X_smartseq_scvi_Nov262024	TS	cell_ontology_class	follicle	9	1000	0.000999001	7.25541	0.204795	1.02278	6	6	7
scDRS/h5ad/Ovary_TSP1_30_version2d_10X_smartseq_scvi_Nov262024.h5ad	Ovary_TSP1_30_version2d_10X_smartseq_scvi_Nov262024	TS	cell_ontology_class	glandular epithelial cell	235	1000	0.000999001	5.32253	0.164835	0.900813	7	13	27
scDRS/h5ad/Ovary_TSP1_30_version2d_10X_smartseq_scvi_Nov262024.h5ad	Ovary_TSP1_30_version2d_10X_smartseq_scvi_Nov262024	TS	cell_ontology_class	glial cell	20	1000	0.001998	3.69115	0.0979021	1.23317	1	1	1
scDRS/h5ad/Ovary_TSP1_30_version2d_10X_smartseq_scvi_Nov262024.h5ad	Ovary_TSP1_30_version2d_10X_smartseq_scvi_Nov262024	TS	cell_ontology_class	granulosa cell	655	1000	0.000999001	5.39766	0.170829	0.900636	18	27	54
scDRS/h5ad/Ovary_TSP1_30_version2d_10X_smartseq_scvi_Nov262024.h5ad	Ovary_TSP1_30_version2d_10X_smartseq_scvi_Nov262024	TS	cell_ontology_class	hematopoietic precursor cell	1	1000	0.000999001	4.20131			1	1	1
scDRS/h5ad/Ovary_TSP1_30_version2d_10X_smartseq_scvi_Nov262024.h5ad	Ovary_TSP1_30_version2d_10X_smartseq_scvi_Nov262024	TS	cell_ontology_class	leukocyte	27	1000	0.000999001	8.01881	0.00599401	2.08434	5	5	5
scDRS/h5ad/Ovary_TSP1_30_version2d_10X_smartseq_scvi_Nov262024.h5ad	Ovary_TSP1_30_version2d_10X_smartseq_scvi_Nov262024	TS	cell_ontology_class	macrophage	404	1000	0.198801	0.787257	0.515485	-0.122703	0	0	0
scDRS/h5ad/Ovary_TSP1_30_version2d_10X_smartseq_scvi_Nov262024.h5ad	Ovary_TSP1_30_version2d_10X_smartseq_scvi_Nov262024	TS	cell_ontology_class	mast cell	3	1000	0.003996	3.09538	0.152847	1.03521	0	0	1
scDRS/h5ad/Ovary_TSP1_30_version2d_10X_smartseq_scvi_Nov262024.h5ad	Ovary_TSP1_30_version2d_10X_smartseq_scvi_Nov262024	TS	cell_ontology_class	mature nk t cell	2	1000	0.438561	0.0857955			0	0	0
scDRS/h5ad/Ovary_TSP1_30_version2d_10X_smartseq_scvi_Nov262024.h5ad	Ovary_TSP1_30_version2d_10X_smartseq_scvi_Nov262024	TS	cell_ontology_class	monocyte	4	1000	0.313686	0.438129	0.515485	-0.317796	0	0	0
scDRS/h5ad/Ovary_TSP1_30_version2d_10X_smartseq_scvi_Nov262024.h5ad	Ovary_TSP1_30_version2d_10X_smartseq_scvi_Nov262024	TS	cell_ontology_class	myeloid dendritic cell	1	1000	0.924076	-1.45246			0	0	0
scDRS/h5ad/Ovary_TSP1_30_version2d_10X_smartseq_scvi_Nov262024.h5ad	Ovary_TSP1_30_version2d_10X_smartseq_scvi_Nov262024	TS	cell_ontology_class	neutrophil	17	1000	0.500499	-0.0409645	0.0499501	1.47476	0	0	0
scDRS/h5ad/Ovary_TSP1_30_version2d_10X_smartseq_scvi_Nov262024.h5ad	Ovary_TSP1_30_version2d_10X_smartseq_scvi_Nov262024	TS	cell_ontology_class	oocyte	18	1000	0.000999001	9.16927	0.0649351	1.54075	14	15	16
scDRS/h5ad/Ovary_TSP1_30_version2d_10X_smartseq_scvi_Nov262024.h5ad	Ovary_TSP1_30_version2d_10X_smartseq_scvi_Nov262024	TS	cell_ontology_class	ovarian surface epithelial cell	241	1000	0.001998	4.2041	0.687313	-0.524206	0	1	12
scDRS/h5ad/Ovary_TSP1_30_version2d_10X_smartseq_scvi_Nov262024.h5ad	Ovary_TSP1_30_version2d_10X_smartseq_scvi_Nov262024	TS	cell_ontology_class	plasma cell	14	1000	0.346653	0.316847	0.816184	-0.920731	0	0	0
scDRS/h5ad/Ovary_TSP1_30_version2d_10X_smartseq_scvi_Nov262024.h5ad	Ovary_TSP1_30_version2d_10X_smartseq_scvi_Nov262024	TS	cell_ontology_class	plasmacytoid dendritic cell	5	1000	0.27972	0.594259	0.715285	-0.632353	0	0	0
scDRS/h5ad/Ovary_TSP1_30_version2d_10X_smartseq_scvi_Nov262024.h5ad	Ovary_TSP1_30_version2d_10X_smartseq_scvi_Nov262024	TS	cell_ontology_class	smooth muscle cell	1271	1000	0.528471	-0.0763764	0.0749251	1.42541	0	0	1
scDRS/h5ad/Ovary_TSP1_30_version2d_10X_smartseq_scvi_Nov262024.h5ad	Ovary_TSP1_30_version2d_10X_smartseq_scvi_Nov262024	TS	cell_ontology_class	stromal cell	2159	1000	0.27972	0.572747	0.0859141	1.46863	1	1	6
scDRS/h5ad/Ovary_TSP1_30_version2d_10X_smartseq_scvi_Nov262024.h5ad	Ovary_TSP1_30_version2d_10X_smartseq_scvi_Nov262024	TS	cell_ontology_class	stromal cell of ovary	34984	1000	0.892108	-1.29044	0.0509491	1.90404	7	9	33
scDRS/h5ad/Ovary_TSP1_30_version2d_10X_smartseq_scvi_Nov262024.h5ad	Ovary_TSP1_30_version2d_10X_smartseq_scvi_Nov262024	TS	cell_ontology_class	t cell	2	1000	0.556444	-0.135744			0	0	0
scDRS/h5ad/Ovary_TSP1_30_version2d_10X_smartseq_scvi_Nov262024.h5ad	Ovary_TSP1_30_version2d_10X_smartseq_scvi_Nov262024	TS	cell_ontology_class	theca cell	1038	1000	0.040959	1.87394	0.0979021	1.31997	1	1	7
scDRS/h5ad/Pancreas_TSP1_30_version2d_10X_smartseq_scvi_Nov122024.h5ad	Pancreas_TSP1_30_version2d_10X_smartseq_scvi_Nov122024	ADHD	cell_ontology_class	b cell	53	1000	0.93007	-1.38399	0.661339	-0.423061	0	0	0
scDRS/h5ad/Pancreas_TSP1_30_version2d_10X_smartseq_scvi_Nov122024.h5ad	Pancreas_TSP1_30_version2d_10X_smartseq_scvi_Nov122024	ADHD	cell_ontology_class	cd4-positive, alpha-beta t cell	37	1000	0.965035	-1.78733	0.564436	-0.0544272	0	0	0
scDRS/h5ad/Pancreas_TSP1_30_version2d_10X_smartseq_scvi_Nov122024.h5ad	Pancreas_TSP1_30_version2d_10X_smartseq_scvi_Nov122024	ADHD	cell_ontology_class	cd8-positive, alpha-beta t cell	618	1000	0.942058	-1.56212	0.010989	3.09372	0	0	0
scDRS/h5ad/Pancreas_TSP1_30_version2d_10X_smartseq_scvi_Nov122024.h5ad	Pancreas_TSP1_30_version2d_10X_smartseq_scvi_Nov122024	ADHD	cell_ontology_class	classical monocyte	390	1000	0.911089	-1.2903	0.255744	0.671204	0	0	0
scDRS/h5ad/Pancreas_TSP1_30_version2d_10X_smartseq_scvi_Nov122024.h5ad	Pancreas_TSP1_30_version2d_10X_smartseq_scvi_Nov122024	ADHD	cell_ontology_class	endothelial cell	2325	1000	0.03996	1.82112	0.000999001	7.11536	15	30	72
scDRS/h5ad/Pancreas_TSP1_30_version2d_10X_smartseq_scvi_Nov122024.h5ad	Pancreas_TSP1_30_version2d_10X_smartseq_scvi_Nov122024	ADHD	cell_ontology_class	fibroblast	194	1000	0.000999001	4.06554	0.0509491	1.6679	14	32	61
scDRS/h5ad/Pancreas_TSP1_30_version2d_10X_smartseq_scvi_Nov122024.h5ad	Pancreas_TSP1_30_version2d_10X_smartseq_scvi_Nov122024	ADHD	cell_ontology_class	intermediate monocyte	42	1000	0.868132	-1.13947	0.026973	1.33108	0	0	0
scDRS/h5ad/Pancreas_TSP1_30_version2d_10X_smartseq_scvi_Nov122024.h5ad	Pancreas_TSP1_30_version2d_10X_smartseq_scvi_Nov122024	ADHD	cell_ontology_class	macrophage	1590	1000	0.762238	-0.765355	0.001998	5.89049	0	1	3
scDRS/h5ad/Pancreas_TSP1_30_version2d_10X_smartseq_scvi_Nov122024.h5ad	Pancreas_TSP1_30_version2d_10X_smartseq_scvi_Nov122024	ADHD	cell_ontology_class	mast cell	2	1000	0.907093	-1.26863			0	0	0
scDRS/h5ad/Pancreas_TSP1_30_version2d_10X_smartseq_scvi_Nov122024.h5ad	Pancreas_TSP1_30_version2d_10X_smartseq_scvi_Nov122024	ADHD	cell_ontology_class	mature nk t cell	2	1000	0.81019	-0.88565			0	0	0
scDRS/h5ad/Pancreas_TSP1_30_version2d_10X_smartseq_scvi_Nov122024.h5ad	Pancreas_TSP1_30_version2d_10X_smartseq_scvi_Nov122024	ADHD	cell_ontology_class	monocyte	13	1000	0.30969	0.455327	0.265734	0.728383	0	0	0
scDRS/h5ad/Pancreas_TSP1_30_version2d_10X_smartseq_scvi_Nov122024.h5ad	Pancreas_TSP1_30_version2d_10X_smartseq_scvi_Nov122024	ADHD	cell_ontology_class	natural killer cell	50	1000	0.786214	-0.812706	0.018981	1.9464	0	0	0
scDRS/h5ad/Pancreas_TSP1_30_version2d_10X_smartseq_scvi_Nov122024.h5ad	Pancreas_TSP1_30_version2d_10X_smartseq_scvi_Nov122024	ADHD	cell_ontology_class	neutrophil	7	1000	0.547453	-0.181082			0	0	0
scDRS/h5ad/Pancreas_TSP1_30_version2d_10X_smartseq_scvi_Nov122024.h5ad	Pancreas_TSP1_30_version2d_10X_smartseq_scvi_Nov122024	ADHD	cell_ontology_class	non-classical monocyte	1	1000	0.983017	-2.07095			0	0	0
scDRS/h5ad/Pancreas_TSP1_30_version2d_10X_smartseq_scvi_Nov122024.h5ad	Pancreas_TSP1_30_version2d_10X_smartseq_scvi_Nov122024	ADHD	cell_ontology_class	pancreatic a cell	48	1000	0.000999001	5.19406	0.002997	2.37063	12	19	30
scDRS/h5ad/Pancreas_TSP1_30_version2d_10X_smartseq_scvi_Nov122024.h5ad	Pancreas_TSP1_30_version2d_10X_smartseq_scvi_Nov122024	ADHD	cell_ontology_class	pancreatic acinar cell	5476	1000	0.025974	2.02477	0.000999001	5.80854	16	39	150
scDRS/h5ad/Pancreas_TSP1_30_version2d_10X_smartseq_scvi_Nov122024.h5ad	Pancreas_TSP1_30_version2d_10X_smartseq_scvi_Nov122024	ADHD	cell_ontology_class	pancreatic d cell	9	1000	0.000999001	5.17328			4	5	8
scDRS/h5ad/Pancreas_TSP1_30_version2d_10X_smartseq_scvi_Nov122024.h5ad	Pancreas_TSP1_30_version2d_10X_smartseq_scvi_Nov122024	ADHD	cell_ontology_class	pancreatic ductal cell	2721	1000	0.042957	1.77364	0.000999001	6.28431	9	24	77
scDRS/h5ad/Pancreas_TSP1_30_version2d_10X_smartseq_scvi_Nov122024.h5ad	Pancreas_TSP1_30_version2d_10X_smartseq_scvi_Nov122024	ADHD	cell_ontology_class	pancreatic pp cell	2	1000	0.000999001	4.9677			1	1	1
scDRS/h5ad/Pancreas_TSP1_30_version2d_10X_smartseq_scvi_Nov122024.h5ad	Pancreas_TSP1_30_version2d_10X_smartseq_scvi_Nov122024	ADHD	cell_ontology_class	pancreatic stellate cell	438	1000	0.032967	1.86007	0.000999001	3.93187	5	10	19
scDRS/h5ad/Pancreas_TSP1_30_version2d_10X_smartseq_scvi_Nov122024.h5ad	Pancreas_TSP1_30_version2d_10X_smartseq_scvi_Nov122024	ADHD	cell_ontology_class	plasma cell	13	1000	0.461538	0.0436176	0.873127	-1.46868	0	0	0
scDRS/h5ad/Pancreas_TSP1_30_version2d_10X_smartseq_scvi_Nov122024.h5ad	Pancreas_TSP1_30_version2d_10X_smartseq_scvi_Nov122024	ADHD	cell_ontology_class	t cell	1	1000	0.211788	0.810131			0	0	0
scDRS/h5ad/Pancreas_TSP1_30_version2d_10X_smartseq_scvi_Nov122024.h5ad	Pancreas_TSP1_30_version2d_10X_smartseq_scvi_Nov122024	ADHD	cell_ontology_class	type b pancreatic cell	102	1000	0.000999001	5.91612	0.000999001	2.84011	33	38	54
scDRS/h5ad/Pancreas_TSP1_30_version2d_10X_smartseq_scvi_Nov122024.h5ad	Pancreas_TSP1_30_version2d_10X_smartseq_scvi_Nov122024	ALZ	cell_ontology_class	b cell	53	1000	0.000999001	3.81767	0.758242	-0.696238	9	13	20
scDRS/h5ad/Pancreas_TSP1_30_version2d_10X_smartseq_scvi_Nov122024.h5ad	Pancreas_TSP1_30_version2d_10X_smartseq_scvi_Nov122024	ALZ	cell_ontology_class	cd4-positive, alpha-beta t cell	37	1000	0.952048	-1.53251	0.00599401	1.51124	0	0	0
scDRS/h5ad/Pancreas_TSP1_30_version2d_10X_smartseq_scvi_Nov122024.h5ad	Pancreas_TSP1_30_version2d_10X_smartseq_scvi_Nov122024	ALZ	cell_ontology_class	cd8-positive, alpha-beta t cell	618	1000	0.846154	-0.995372	0.190809	0.718562	0	1	1
scDRS/h5ad/Pancreas_TSP1_30_version2d_10X_smartseq_scvi_Nov122024.h5ad	Pancreas_TSP1_30_version2d_10X_smartseq_scvi_Nov122024	ALZ	cell_ontology_class	classical monocyte	390	1000	0.000999001	4.24158	0.517482	-0.0868614	118	164	223
scDRS/h5ad/Pancreas_TSP1_30_version2d_10X_smartseq_scvi_Nov122024.h5ad	Pancreas_TSP1_30_version2d_10X_smartseq_scvi_Nov122024	ALZ	cell_ontology_class	endothelial cell	2325	1000	0.701299	-0.508261	0.0579421	1.66668	6	7	17
scDRS/h5ad/Pancreas_TSP1_30_version2d_10X_smartseq_scvi_Nov122024.h5ad	Pancreas_TSP1_30_version2d_10X_smartseq_scvi_Nov122024	ALZ	cell_ontology_class	fibroblast	194	1000	0.998002	-2.46436	0.364635	0.333156	0	0	0
scDRS/h5ad/Pancreas_TSP1_30_version2d_10X_smartseq_scvi_Nov122024.h5ad	Pancreas_TSP1_30_version2d_10X_smartseq_scvi_Nov122024	ALZ	cell_ontology_class	intermediate monocyte	42	1000	0.000999001	4.64082	0.571429	0.121743	11	16	26
scDRS/h5ad/Pancreas_TSP1_30_version2d_10X_smartseq_scvi_Nov122024.h5ad	Pancreas_TSP1_30_version2d_10X_smartseq_scvi_Nov122024	ALZ	cell_ontology_class	macrophage	1590	1000	0.000999001	6.9504	0.018981	3.02135	758	905	1091
scDRS/h5ad/Pancreas_TSP1_30_version2d_10X_smartseq_scvi_Nov122024.h5ad	Pancreas_TSP1_30_version2d_10X_smartseq_scvi_Nov122024	ALZ	cell_ontology_class	mast cell	2	1000	0.0939061	1.37761			0	0	0
scDRS/h5ad/Pancreas_TSP1_30_version2d_10X_smartseq_scvi_Nov122024.h5ad	Pancreas_TSP1_30_version2d_10X_smartseq_scvi_Nov122024	ALZ	cell_ontology_class	mature nk t cell	2	1000	0.617383	-0.325563			0	0	0
scDRS/h5ad/Pancreas_TSP1_30_version2d_10X_smartseq_scvi_Nov122024.h5ad	Pancreas_TSP1_30_version2d_10X_smartseq_scvi_Nov122024	ALZ	cell_ontology_class	monocyte	13	1000	0.000999001	5.12685	0.52947	0.0743153	9	10	12
scDRS/h5ad/Pancreas_TSP1_30_version2d_10X_smartseq_scvi_Nov122024.h5ad	Pancreas_TSP1_30_version2d_10X_smartseq_scvi_Nov122024	ALZ	cell_ontology_class	natural killer cell	50	1000	0.390609	0.190653	0.283716	0.570981	0	0	0
scDRS/h5ad/Pancreas_TSP1_30_version2d_10X_smartseq_scvi_Nov122024.h5ad	Pancreas_TSP1_30_version2d_10X_smartseq_scvi_Nov122024	ALZ	cell_ontology_class	neutrophil	7	1000	0.044955	1.74334			0	0	4
scDRS/h5ad/Pancreas_TSP1_30_version2d_10X_smartseq_scvi_Nov122024.h5ad	Pancreas_TSP1_30_version2d_10X_smartseq_scvi_Nov122024	ALZ	cell_ontology_class	non-classical monocyte	1	1000	0.000999001	3.24074			1	1	1
scDRS/h5ad/Pancreas_TSP1_30_version2d_10X_smartseq_scvi_Nov122024.h5ad	Pancreas_TSP1_30_version2d_10X_smartseq_scvi_Nov122024	ALZ	cell_ontology_class	pancreatic a cell	48	1000	0.71029	-0.620979	0.432567	0.221777	0	0	0
scDRS/h5ad/Pancreas_TSP1_30_version2d_10X_smartseq_scvi_Nov122024.h5ad	Pancreas_TSP1_30_version2d_10X_smartseq_scvi_Nov122024	ALZ	cell_ontology_class	pancreatic acinar cell	5476	1000	0.995005	-2.40451	0.678322	-0.583384	0	6	22
scDRS/h5ad/Pancreas_TSP1_30_version2d_10X_smartseq_scvi_Nov122024.h5ad	Pancreas_TSP1_30_version2d_10X_smartseq_scvi_Nov122024	ALZ	cell_ontology_class	pancreatic d cell	9	1000	0.365634	0.324276			0	0	0
scDRS/h5ad/Pancreas_TSP1_30_version2d_10X_smartseq_scvi_Nov122024.h5ad	Pancreas_TSP1_30_version2d_10X_smartseq_scvi_Nov122024	ALZ	cell_ontology_class	pancreatic ductal cell	2721	1000	0.177822	0.921957	0.021978	2.74809	22	41	91
scDRS/h5ad/Pancreas_TSP1_30_version2d_10X_smartseq_scvi_Nov122024.h5ad	Pancreas_TSP1_30_version2d_10X_smartseq_scvi_Nov122024	ALZ	cell_ontology_class	pancreatic pp cell	2	1000	0.270729	0.628443			0	0	0
scDRS/h5ad/Pancreas_TSP1_30_version2d_10X_smartseq_scvi_Nov122024.h5ad	Pancreas_TSP1_30_version2d_10X_smartseq_scvi_Nov122024	ALZ	cell_ontology_class	pancreatic stellate cell	438	1000	0.74026	-0.656653	0.152847	0.880789	0	0	3
scDRS/h5ad/Pancreas_TSP1_30_version2d_10X_smartseq_scvi_Nov122024.h5ad	Pancreas_TSP1_30_version2d_10X_smartseq_scvi_Nov122024	ALZ	cell_ontology_class	plasma cell	13	1000	0.361638	0.319471	0.001998	1.7215	0	0	0
scDRS/h5ad/Pancreas_TSP1_30_version2d_10X_smartseq_scvi_Nov122024.h5ad	Pancreas_TSP1_30_version2d_10X_smartseq_scvi_Nov122024	ALZ	cell_ontology_class	t cell	1	1000	0.012987	2.27536			0	0	1
scDRS/h5ad/Pancreas_TSP1_30_version2d_10X_smartseq_scvi_Nov122024.h5ad	Pancreas_TSP1_30_version2d_10X_smartseq_scvi_Nov122024	ALZ	cell_ontology_class	type b pancreatic cell	102	1000	0.265734	0.561665	0.591409	-0.197553	0	0	2
scDRS/h5ad/Pancreas_TSP1_30_version2d_10X_smartseq_scvi_Nov122024.h5ad	Pancreas_TSP1_30_version2d_10X_smartseq_scvi_Nov122024	ANX	cell_ontology_class	b cell	53	1000	0.0689311	1.53737	0.42957	0.228081	1	1	3
scDRS/h5ad/Pancreas_TSP1_30_version2d_10X_smartseq_scvi_Nov122024.h5ad	Pancreas_TSP1_30_version2d_10X_smartseq_scvi_Nov122024	ANX	cell_ontology_class	cd4-positive, alpha-beta t cell	37	1000	0.577423	-0.176105	0.0719281	1.23635	0	0	1
scDRS/h5ad/Pancreas_TSP1_30_version2d_10X_smartseq_scvi_Nov122024.h5ad	Pancreas_TSP1_30_version2d_10X_smartseq_scvi_Nov122024	ANX	cell_ontology_class	cd8-positive, alpha-beta t cell	618	1000	0.731269	-0.661998	0.000999001	6.81676	0	2	6
scDRS/h5ad/Pancreas_TSP1_30_version2d_10X_smartseq_scvi_Nov122024.h5ad	Pancreas_TSP1_30_version2d_10X_smartseq_scvi_Nov122024	ANX	cell_ontology_class	classical monocyte	390	1000	0.717283	-0.592668	0.000999001	4.52975	0	0	0
scDRS/h5ad/Pancreas_TSP1_30_version2d_10X_smartseq_scvi_Nov122024.h5ad	Pancreas_TSP1_30_version2d_10X_smartseq_scvi_Nov122024	ANX	cell_ontology_class	endothelial cell	2325	1000	0.031968	1.81744	0.000999001	11.726	40	67	124
scDRS/h5ad/Pancreas_TSP1_30_version2d_10X_smartseq_scvi_Nov122024.h5ad	Pancreas_TSP1_30_version2d_10X_smartseq_scvi_Nov122024	ANX	cell_ontology_class	fibroblast	194	1000	0.000999001	5.89631	0.013986	2.33956	71	103	148
scDRS/h5ad/Pancreas_TSP1_30_version2d_10X_smartseq_scvi_Nov122024.h5ad	Pancreas_TSP1_30_version2d_10X_smartseq_scvi_Nov122024	ANX	cell_ontology_class	intermediate monocyte	42	1000	0.51049	-0.0545197	0.0829171	1.06923	0	0	0
scDRS/h5ad/Pancreas_TSP1_30_version2d_10X_smartseq_scvi_Nov122024.h5ad	Pancreas_TSP1_30_version2d_10X_smartseq_scvi_Nov122024	ANX	cell_ontology_class	macrophage	1590	1000	0.103896	1.24616	0.000999001	8.06677	8	20	55
scDRS/h5ad/Pancreas_TSP1_30_version2d_10X_smartseq_scvi_Nov122024.h5ad	Pancreas_TSP1_30_version2d_10X_smartseq_scvi_Nov122024	ANX	cell_ontology_class	mast cell	2	1000	0.548452	-0.123999			0	0	0
scDRS/h5ad/Pancreas_TSP1_30_version2d_10X_smartseq_scvi_Nov122024.h5ad	Pancreas_TSP1_30_version2d_10X_smartseq_scvi_Nov122024	ANX	cell_ontology_class	mature nk t cell	2	1000	0.993007	-2.33954			0	0	0
scDRS/h5ad/Pancreas_TSP1_30_version2d_10X_smartseq_scvi_Nov122024.h5ad	Pancreas_TSP1_30_version2d_10X_smartseq_scvi_Nov122024	ANX	cell_ontology_class	monocyte	13	1000	0.132867	1.13	0.847153	-1.03957	0	0	1
scDRS/h5ad/Pancreas_TSP1_30_version2d_10X_smartseq_scvi_Nov122024.h5ad	Pancreas_TSP1_30_version2d_10X_smartseq_scvi_Nov122024	ANX	cell_ontology_class	natural killer cell	50	1000	0.732268	-0.622095	0.360639	0.424798	0	0	0
scDRS/h5ad/Pancreas_TSP1_30_version2d_10X_smartseq_scvi_Nov122024.h5ad	Pancreas_TSP1_30_version2d_10X_smartseq_scvi_Nov122024	ANX	cell_ontology_class	neutrophil	7	1000	0.327672	0.412799			0	0	0
scDRS/h5ad/Pancreas_TSP1_30_version2d_10X_smartseq_scvi_Nov122024.h5ad	Pancreas_TSP1_30_version2d_10X_smartseq_scvi_Nov122024	ANX	cell_ontology_class	non-classical monocyte	1	1000	0.866134	-1.09241			0	0	0
scDRS/h5ad/Pancreas_TSP1_30_version2d_10X_smartseq_scvi_Nov122024.h5ad	Pancreas_TSP1_30_version2d_10X_smartseq_scvi_Nov122024	ANX	cell_ontology_class	pancreatic a cell	48	1000	0.000999001	6.35626	0.155844	1.01547	32	36	43
scDRS/h5ad/Pancreas_TSP1_30_version2d_10X_smartseq_scvi_Nov122024.h5ad	Pancreas_TSP1_30_version2d_10X_smartseq_scvi_Nov122024	ANX	cell_ontology_class	pancreatic acinar cell	5476	1000	0.173826	0.951612	0.000999001	8.55533	19	45	140
scDRS/h5ad/Pancreas_TSP1_30_version2d_10X_smartseq_scvi_Nov122024.h5ad	Pancreas_TSP1_30_version2d_10X_smartseq_scvi_Nov122024	ANX	cell_ontology_class	pancreatic d cell	9	1000	0.000999001	7.86695			9	9	9
scDRS/h5ad/Pancreas_TSP1_30_version2d_10X_smartseq_scvi_Nov122024.h5ad	Pancreas_TSP1_30_version2d_10X_smartseq_scvi_Nov122024	ANX	cell_ontology_class	pancreatic ductal cell	2721	1000	0.000999001	3.98692	0.000999001	8.0097	99	177	331
scDRS/h5ad/Pancreas_TSP1_30_version2d_10X_smartseq_scvi_Nov122024.h5ad	Pancreas_TSP1_30_version2d_10X_smartseq_scvi_Nov122024	ANX	cell_ontology_class	pancreatic pp cell	2	1000	0.000999001	5.49999			1	1	1
scDRS/h5ad/Pancreas_TSP1_30_version2d_10X_smartseq_scvi_Nov122024.h5ad	Pancreas_TSP1_30_version2d_10X_smartseq_scvi_Nov122024	ANX	cell_ontology_class	pancreatic stellate cell	438	1000	0.010989	2.59276	0.000999001	5.63269	14	23	33
scDRS/h5ad/Pancreas_TSP1_30_version2d_10X_smartseq_scvi_Nov122024.h5ad	Pancreas_TSP1_30_version2d_10X_smartseq_scvi_Nov122024	ANX	cell_ontology_class	plasma cell	13	1000	0.26973	0.583956	0.833167	-0.944106	0	0	0
scDRS/h5ad/Pancreas_TSP1_30_version2d_10X_smartseq_scvi_Nov122024.h5ad	Pancreas_TSP1_30_version2d_10X_smartseq_scvi_Nov122024	ANX	cell_ontology_class	t cell	1	1000	0.103896	1.24198			0	0	0
scDRS/h5ad/Pancreas_TSP1_30_version2d_10X_smartseq_scvi_Nov122024.h5ad	Pancreas_TSP1_30_version2d_10X_smartseq_scvi_Nov122024	ANX	cell_ontology_class	type b pancreatic cell	102	1000	0.000999001	7.58387	0.000999001	3.05233	56	64	74
scDRS/h5ad/Pancreas_TSP1_30_version2d_10X_smartseq_scvi_Nov122024.h5ad	Pancreas_TSP1_30_version2d_10X_smartseq_scvi_Nov122024	ASD	cell_ontology_class	b cell	53	1000	0.133866	1.05994	0.233766	0.753126	0	0	0
scDRS/h5ad/Pancreas_TSP1_30_version2d_10X_smartseq_scvi_Nov122024.h5ad	Pancreas_TSP1_30_version2d_10X_smartseq_scvi_Nov122024	ASD	cell_ontology_class	cd4-positive, alpha-beta t cell	37	1000	0.777223	-0.765721	0.197802	0.871049	0	0	0
scDRS/h5ad/Pancreas_TSP1_30_version2d_10X_smartseq_scvi_Nov122024.h5ad	Pancreas_TSP1_30_version2d_10X_smartseq_scvi_Nov122024	ASD	cell_ontology_class	cd8-positive, alpha-beta t cell	618	1000	0.470529	0.0404175	0.0679321	1.73405	0	0	0
scDRS/h5ad/Pancreas_TSP1_30_version2d_10X_smartseq_scvi_Nov122024.h5ad	Pancreas_TSP1_30_version2d_10X_smartseq_scvi_Nov122024	ASD	cell_ontology_class	classical monocyte	390	1000	0.486513	0.0217633	0.644356	-0.367332	0	0	0
scDRS/h5ad/Pancreas_TSP1_30_version2d_10X_smartseq_scvi_Nov122024.h5ad	Pancreas_TSP1_30_version2d_10X_smartseq_scvi_Nov122024	ASD	cell_ontology_class	endothelial cell	2325	1000	0.484515	0.0235701	0.0999001	1.20177	0	0	0
scDRS/h5ad/Pancreas_TSP1_30_version2d_10X_smartseq_scvi_Nov122024.h5ad	Pancreas_TSP1_30_version2d_10X_smartseq_scvi_Nov122024	ASD	cell_ontology_class	fibroblast	194	1000	0.010989	2.40763	0.997003	-2.52318	0	0	0
scDRS/h5ad/Pancreas_TSP1_30_version2d_10X_smartseq_scvi_Nov122024.h5ad	Pancreas_TSP1_30_version2d_10X_smartseq_scvi_Nov122024	ASD	cell_ontology_class	intermediate monocyte	42	1000	0.18981	0.897221	0.888112	-1.20085	0	0	0
scDRS/h5ad/Pancreas_TSP1_30_version2d_10X_smartseq_scvi_Nov122024.h5ad	Pancreas_TSP1_30_version2d_10X_smartseq_scvi_Nov122024	ASD	cell_ontology_class	macrophage	1590	1000	0.484515	0.0401047	0.428571	-0.0694214	0	0	0
scDRS/h5ad/Pancreas_TSP1_30_version2d_10X_smartseq_scvi_Nov122024.h5ad	Pancreas_TSP1_30_version2d_10X_smartseq_scvi_Nov122024	ASD	cell_ontology_class	mast cell	2	1000	0.0759241	1.48649			0	0	0
scDRS/h5ad/Pancreas_TSP1_30_version2d_10X_smartseq_scvi_Nov122024.h5ad	Pancreas_TSP1_30_version2d_10X_smartseq_scvi_Nov122024	ASD	cell_ontology_class	mature nk t cell	2	1000	0.20979	0.792499			0	0	0
scDRS/h5ad/Pancreas_TSP1_30_version2d_10X_smartseq_scvi_Nov122024.h5ad	Pancreas_TSP1_30_version2d_10X_smartseq_scvi_Nov122024	ASD	cell_ontology_class	monocyte	13	1000	0.815185	-0.877917	0.887113	-1.35255	0	0	0
scDRS/h5ad/Pancreas_TSP1_30_version2d_10X_smartseq_scvi_Nov122024.h5ad	Pancreas_TSP1_30_version2d_10X_smartseq_scvi_Nov122024	ASD	cell_ontology_class	natural killer cell	50	1000	0.208791	0.829564	0.935065	-1.55837	0	0	0
scDRS/h5ad/Pancreas_TSP1_30_version2d_10X_smartseq_scvi_Nov122024.h5ad	Pancreas_TSP1_30_version2d_10X_smartseq_scvi_Nov122024	ASD	cell_ontology_class	neutrophil	7	1000	0.909091	-1.34391			0	0	0
scDRS/h5ad/Pancreas_TSP1_30_version2d_10X_smartseq_scvi_Nov122024.h5ad	Pancreas_TSP1_30_version2d_10X_smartseq_scvi_Nov122024	ASD	cell_ontology_class	non-classical monocyte	1	1000	0.7003	-0.521189			0	0	0
scDRS/h5ad/Pancreas_TSP1_30_version2d_10X_smartseq_scvi_Nov122024.h5ad	Pancreas_TSP1_30_version2d_10X_smartseq_scvi_Nov122024	ASD	cell_ontology_class	pancreatic a cell	48	1000	0.00699301	2.7364	0.460539	0.2002	0	0	0
scDRS/h5ad/Pancreas_TSP1_30_version2d_10X_smartseq_scvi_Nov122024.h5ad	Pancreas_TSP1_30_version2d_10X_smartseq_scvi_Nov122024	ASD	cell_ontology_class	pancreatic acinar cell	5476	1000	0.385614	0.232112	0.104895	1.35607	0	0	0
scDRS/h5ad/Pancreas_TSP1_30_version2d_10X_smartseq_scvi_Nov122024.h5ad	Pancreas_TSP1_30_version2d_10X_smartseq_scvi_Nov122024	ASD	cell_ontology_class	pancreatic d cell	9	1000	0.000999001	3.94877			0	0	1
scDRS/h5ad/Pancreas_TSP1_30_version2d_10X_smartseq_scvi_Nov122024.h5ad	Pancreas_TSP1_30_version2d_10X_smartseq_scvi_Nov122024	ASD	cell_ontology_class	pancreatic ductal cell	2721	1000	0.568432	-0.18596	0.0519481	2.00223	0	0	0
scDRS/h5ad/Pancreas_TSP1_30_version2d_10X_smartseq_scvi_Nov122024.h5ad	Pancreas_TSP1_30_version2d_10X_smartseq_scvi_Nov122024	ASD	cell_ontology_class	pancreatic pp cell	2	1000	0.001998	3.42382			0	0	0
scDRS/h5ad/Pancreas_TSP1_30_version2d_10X_smartseq_scvi_Nov122024.h5ad	Pancreas_TSP1_30_version2d_10X_smartseq_scvi_Nov122024	ASD	cell_ontology_class	pancreatic stellate cell	438	1000	0.037962	1.82837	0.398601	0.179314	0	0	1
scDRS/h5ad/Pancreas_TSP1_30_version2d_10X_smartseq_scvi_Nov122024.h5ad	Pancreas_TSP1_30_version2d_10X_smartseq_scvi_Nov122024	ASD	cell_ontology_class	plasma cell	13	1000	0.408591	0.193609	0.756244	-0.592442	0	0	0
scDRS/h5ad/Pancreas_TSP1_30_version2d_10X_smartseq_scvi_Nov122024.h5ad	Pancreas_TSP1_30_version2d_10X_smartseq_scvi_Nov122024	ASD	cell_ontology_class	t cell	1	1000	0.0549451	1.61358			0	0	0
scDRS/h5ad/Pancreas_TSP1_30_version2d_10X_smartseq_scvi_Nov122024.h5ad	Pancreas_TSP1_30_version2d_10X_smartseq_scvi_Nov122024	ASD	cell_ontology_class	type b pancreatic cell	102	1000	0.001998	3.04931	0.002997	2.4328	0	0	1
scDRS/h5ad/Pancreas_TSP1_30_version2d_10X_smartseq_scvi_Nov122024.h5ad	Pancreas_TSP1_30_version2d_10X_smartseq_scvi_Nov122024	BIP	cell_ontology_class	b cell	53	1000	0.599401	-0.29756	0.737263	-0.577028	0	0	0
scDRS/h5ad/Pancreas_TSP1_30_version2d_10X_smartseq_scvi_Nov122024.h5ad	Pancreas_TSP1_30_version2d_10X_smartseq_scvi_Nov122024	BIP	cell_ontology_class	cd4-positive, alpha-beta t cell	37	1000	0.628372	-0.357406	0.378621	0.445971	0	0	0
scDRS/h5ad/Pancreas_TSP1_30_version2d_10X_smartseq_scvi_Nov122024.h5ad	Pancreas_TSP1_30_version2d_10X_smartseq_scvi_Nov122024	BIP	cell_ontology_class	cd8-positive, alpha-beta t cell	618	1000	0.304695	0.489697	0.00499501	3.46862	0	0	3
scDRS/h5ad/Pancreas_TSP1_30_version2d_10X_smartseq_scvi_Nov122024.h5ad	Pancreas_TSP1_30_version2d_10X_smartseq_scvi_Nov122024	BIP	cell_ontology_class	classical monocyte	390	1000	0.83017	-0.974093	0.784216	-0.83672	0	0	0
scDRS/h5ad/Pancreas_TSP1_30_version2d_10X_smartseq_scvi_Nov122024.h5ad	Pancreas_TSP1_30_version2d_10X_smartseq_scvi_Nov122024	BIP	cell_ontology_class	endothelial cell	2325	1000	0.813187	-0.881674	0.028971	2.53689	0	0	0
scDRS/h5ad/Pancreas_TSP1_30_version2d_10X_smartseq_scvi_Nov122024.h5ad	Pancreas_TSP1_30_version2d_10X_smartseq_scvi_Nov122024	BIP	cell_ontology_class	fibroblast	194	1000	0.58042	-0.272912	0.00799201	2.50314	0	0	0
scDRS/h5ad/Pancreas_TSP1_30_version2d_10X_smartseq_scvi_Nov122024.h5ad	Pancreas_TSP1_30_version2d_10X_smartseq_scvi_Nov122024	BIP	cell_ontology_class	intermediate monocyte	42	1000	0.871129	-1.12807	0.912088	-1.43486	0	0	0
scDRS/h5ad/Pancreas_TSP1_30_version2d_10X_smartseq_scvi_Nov122024.h5ad	Pancreas_TSP1_30_version2d_10X_smartseq_scvi_Nov122024	BIP	cell_ontology_class	macrophage	1590	1000	0.632368	-0.366241	0.182817	0.66407	0	0	2
scDRS/h5ad/Pancreas_TSP1_30_version2d_10X_smartseq_scvi_Nov122024.h5ad	Pancreas_TSP1_30_version2d_10X_smartseq_scvi_Nov122024	BIP	cell_ontology_class	mast cell	2	1000	0.694306	-0.495311			0	0	0
scDRS/h5ad/Pancreas_TSP1_30_version2d_10X_smartseq_scvi_Nov122024.h5ad	Pancreas_TSP1_30_version2d_10X_smartseq_scvi_Nov122024	BIP	cell_ontology_class	mature nk t cell	2	1000	0.861139	-1.09162			0	0	0
scDRS/h5ad/Pancreas_TSP1_30_version2d_10X_smartseq_scvi_Nov122024.h5ad	Pancreas_TSP1_30_version2d_10X_smartseq_scvi_Nov122024	BIP	cell_ontology_class	monocyte	13	1000	0.202797	0.825146	0.646354	-0.161131	0	0	0
scDRS/h5ad/Pancreas_TSP1_30_version2d_10X_smartseq_scvi_Nov122024.h5ad	Pancreas_TSP1_30_version2d_10X_smartseq_scvi_Nov122024	BIP	cell_ontology_class	natural killer cell	50	1000	0.320679	0.418606	0.831169	-0.966693	0	0	0
scDRS/h5ad/Pancreas_TSP1_30_version2d_10X_smartseq_scvi_Nov122024.h5ad	Pancreas_TSP1_30_version2d_10X_smartseq_scvi_Nov122024	BIP	cell_ontology_class	neutrophil	7	1000	0.283716	0.569975			0	0	0
scDRS/h5ad/Pancreas_TSP1_30_version2d_10X_smartseq_scvi_Nov122024.h5ad	Pancreas_TSP1_30_version2d_10X_smartseq_scvi_Nov122024	BIP	cell_ontology_class	non-classical monocyte	1	1000	0.480519	0.0332367			0	0	0
scDRS/h5ad/Pancreas_TSP1_30_version2d_10X_smartseq_scvi_Nov122024.h5ad	Pancreas_TSP1_30_version2d_10X_smartseq_scvi_Nov122024	BIP	cell_ontology_class	pancreatic a cell	48	1000	0.000999001	5.88701	0.016983	1.79368	32	35	36
scDRS/h5ad/Pancreas_TSP1_30_version2d_10X_smartseq_scvi_Nov122024.h5ad	Pancreas_TSP1_30_version2d_10X_smartseq_scvi_Nov122024	BIP	cell_ontology_class	pancreatic acinar cell	5476	1000	0.145854	1.0671	0.002997	3.89703	14	23	41
scDRS/h5ad/Pancreas_TSP1_30_version2d_10X_smartseq_scvi_Nov122024.h5ad	Pancreas_TSP1_30_version2d_10X_smartseq_scvi_Nov122024	BIP	cell_ontology_class	pancreatic d cell	9	1000	0.000999001	5.44916			8	8	8
scDRS/h5ad/Pancreas_TSP1_30_version2d_10X_smartseq_scvi_Nov122024.h5ad	Pancreas_TSP1_30_version2d_10X_smartseq_scvi_Nov122024	BIP	cell_ontology_class	pancreatic ductal cell	2721	1000	0.016983	2.18064	0.128871	1.08249	12	17	30
scDRS/h5ad/Pancreas_TSP1_30_version2d_10X_smartseq_scvi_Nov122024.h5ad	Pancreas_TSP1_30_version2d_10X_smartseq_scvi_Nov122024	BIP	cell_ontology_class	pancreatic pp cell	2	1000	0.000999001	4.02656			1	1	1
scDRS/h5ad/Pancreas_TSP1_30_version2d_10X_smartseq_scvi_Nov122024.h5ad	Pancreas_TSP1_30_version2d_10X_smartseq_scvi_Nov122024	BIP	cell_ontology_class	pancreatic stellate cell	438	1000	0.458541	0.118852	0.003996	3.28028	0	0	1
scDRS/h5ad/Pancreas_TSP1_30_version2d_10X_smartseq_scvi_Nov122024.h5ad	Pancreas_TSP1_30_version2d_10X_smartseq_scvi_Nov122024	BIP	cell_ontology_class	plasma cell	13	1000	0.739261	-0.655754	0.6004	-0.13206	0	0	0
scDRS/h5ad/Pancreas_TSP1_30_version2d_10X_smartseq_scvi_Nov122024.h5ad	Pancreas_TSP1_30_version2d_10X_smartseq_scvi_Nov122024	BIP	cell_ontology_class	t cell	1	1000	0.0499501	1.69444			0	0	0
scDRS/h5ad/Pancreas_TSP1_30_version2d_10X_smartseq_scvi_Nov122024.h5ad	Pancreas_TSP1_30_version2d_10X_smartseq_scvi_Nov122024	BIP	cell_ontology_class	type b pancreatic cell	102	1000	0.000999001	6.49167	0.000999001	3.41143	47	52	60
scDRS/h5ad/Pancreas_TSP1_30_version2d_10X_smartseq_scvi_Nov122024.h5ad	Pancreas_TSP1_30_version2d_10X_smartseq_scvi_Nov122024	ED	cell_ontology_class	b cell	53	1000	0.382617	0.275853	0.602398	-0.223974	0	0	0
scDRS/h5ad/Pancreas_TSP1_30_version2d_10X_smartseq_scvi_Nov122024.h5ad	Pancreas_TSP1_30_version2d_10X_smartseq_scvi_Nov122024	ED	cell_ontology_class	cd4-positive, alpha-beta t cell	37	1000	0.998002	-2.74667	0.863137	-1.16043	0	0	0
scDRS/h5ad/Pancreas_TSP1_30_version2d_10X_smartseq_scvi_Nov122024.h5ad	Pancreas_TSP1_30_version2d_10X_smartseq_scvi_Nov122024	ED	cell_ontology_class	cd8-positive, alpha-beta t cell	618	1000	0.935065	-1.54478	0.002997	4.19466	0	0	0
scDRS/h5ad/Pancreas_TSP1_30_version2d_10X_smartseq_scvi_Nov122024.h5ad	Pancreas_TSP1_30_version2d_10X_smartseq_scvi_Nov122024	ED	cell_ontology_class	classical monocyte	390	1000	0.483516	0.00563153	0.00599401	2.51454	0	0	0
scDRS/h5ad/Pancreas_TSP1_30_version2d_10X_smartseq_scvi_Nov122024.h5ad	Pancreas_TSP1_30_version2d_10X_smartseq_scvi_Nov122024	ED	cell_ontology_class	endothelial cell	2325	1000	0.471528	0.0628195	0.000999001	6.70613	0	3	6
scDRS/h5ad/Pancreas_TSP1_30_version2d_10X_smartseq_scvi_Nov122024.h5ad	Pancreas_TSP1_30_version2d_10X_smartseq_scvi_Nov122024	ED	cell_ontology_class	fibroblast	194	1000	0.00799201	2.70789	0.553447	-0.149948	0	4	10
scDRS/h5ad/Pancreas_TSP1_30_version2d_10X_smartseq_scvi_Nov122024.h5ad	Pancreas_TSP1_30_version2d_10X_smartseq_scvi_Nov122024	ED	cell_ontology_class	intermediate monocyte	42	1000	0.311688	0.469508	0.948052	-1.96077	0	0	0
scDRS/h5ad/Pancreas_TSP1_30_version2d_10X_smartseq_scvi_Nov122024.h5ad	Pancreas_TSP1_30_version2d_10X_smartseq_scvi_Nov122024	ED	cell_ontology_class	macrophage	1590	1000	0.11988	1.19059	0.00599401	4.14072	5	10	15
scDRS/h5ad/Pancreas_TSP1_30_version2d_10X_smartseq_scvi_Nov122024.h5ad	Pancreas_TSP1_30_version2d_10X_smartseq_scvi_Nov122024	ED	cell_ontology_class	mast cell	2	1000	0.701299	-0.545402			0	0	0
scDRS/h5ad/Pancreas_TSP1_30_version2d_10X_smartseq_scvi_Nov122024.h5ad	Pancreas_TSP1_30_version2d_10X_smartseq_scvi_Nov122024	ED	cell_ontology_class	mature nk t cell	2	1000	0.907093	-1.31042			0	0	0
scDRS/h5ad/Pancreas_TSP1_30_version2d_10X_smartseq_scvi_Nov122024.h5ad	Pancreas_TSP1_30_version2d_10X_smartseq_scvi_Nov122024	ED	cell_ontology_class	monocyte	13	1000	0.396603	0.228701	0.163836	1.03072	0	0	0
scDRS/h5ad/Pancreas_TSP1_30_version2d_10X_smartseq_scvi_Nov122024.h5ad	Pancreas_TSP1_30_version2d_10X_smartseq_scvi_Nov122024	ED	cell_ontology_class	natural killer cell	50	1000	0.473526	0.0292818	0.437562	0.23358	0	0	0
scDRS/h5ad/Pancreas_TSP1_30_version2d_10X_smartseq_scvi_Nov122024.h5ad	Pancreas_TSP1_30_version2d_10X_smartseq_scvi_Nov122024	ED	cell_ontology_class	neutrophil	7	1000	0.837163	-0.959146			0	0	0
scDRS/h5ad/Pancreas_TSP1_30_version2d_10X_smartseq_scvi_Nov122024.h5ad	Pancreas_TSP1_30_version2d_10X_smartseq_scvi_Nov122024	ED	cell_ontology_class	non-classical monocyte	1	1000	0.456543	0.0921829			0	0	0
scDRS/h5ad/Pancreas_TSP1_30_version2d_10X_smartseq_scvi_Nov122024.h5ad	Pancreas_TSP1_30_version2d_10X_smartseq_scvi_Nov122024	ED	cell_ontology_class	pancreatic a cell	48	1000	0.000999001	6.2187	0.465534	0.192619	23	29	34
scDRS/h5ad/Pancreas_TSP1_30_version2d_10X_smartseq_scvi_Nov122024.h5ad	Pancreas_TSP1_30_version2d_10X_smartseq_scvi_Nov122024	ED	cell_ontology_class	pancreatic acinar cell	5476	1000	0.440559	0.104278	0.1998	0.733007	1	4	8
scDRS/h5ad/Pancreas_TSP1_30_version2d_10X_smartseq_scvi_Nov122024.h5ad	Pancreas_TSP1_30_version2d_10X_smartseq_scvi_Nov122024	ED	cell_ontology_class	pancreatic d cell	9	1000	0.000999001	6.54972			5	5	5
scDRS/h5ad/Pancreas_TSP1_30_version2d_10X_smartseq_scvi_Nov122024.h5ad	Pancreas_TSP1_30_version2d_10X_smartseq_scvi_Nov122024	ED	cell_ontology_class	pancreatic ductal cell	2721	1000	0.422577	0.172769	0.026973	2.41885	0	2	7
scDRS/h5ad/Pancreas_TSP1_30_version2d_10X_smartseq_scvi_Nov122024.h5ad	Pancreas_TSP1_30_version2d_10X_smartseq_scvi_Nov122024	ED	cell_ontology_class	pancreatic pp cell	2	1000	0.012987	2.39541			0	0	0
scDRS/h5ad/Pancreas_TSP1_30_version2d_10X_smartseq_scvi_Nov122024.h5ad	Pancreas_TSP1_30_version2d_10X_smartseq_scvi_Nov122024	ED	cell_ontology_class	pancreatic stellate cell	438	1000	0.003996	2.89447	0.001998	3.94584	4	9	17
scDRS/h5ad/Pancreas_TSP1_30_version2d_10X_smartseq_scvi_Nov122024.h5ad	Pancreas_TSP1_30_version2d_10X_smartseq_scvi_Nov122024	ED	cell_ontology_class	plasma cell	13	1000	0.678322	-0.461572	0.501498	0.212756	0	0	0
scDRS/h5ad/Pancreas_TSP1_30_version2d_10X_smartseq_scvi_Nov122024.h5ad	Pancreas_TSP1_30_version2d_10X_smartseq_scvi_Nov122024	ED	cell_ontology_class	t cell	1	1000	0.769231	-0.751493			0	0	0
scDRS/h5ad/Pancreas_TSP1_30_version2d_10X_smartseq_scvi_Nov122024.h5ad	Pancreas_TSP1_30_version2d_10X_smartseq_scvi_Nov122024	ED	cell_ontology_class	type b pancreatic cell	102	1000	0.000999001	6.30633	0.001998	2.54458	20	29	34
scDRS/h5ad/Pancreas_TSP1_30_version2d_10X_smartseq_scvi_Nov122024.h5ad	Pancreas_TSP1_30_version2d_10X_smartseq_scvi_Nov122024	PPD	cell_ontology_class	b cell	53	1000	0.157842	1.0375	0.275724	0.629086	0	0	0
scDRS/h5ad/Pancreas_TSP1_30_version2d_10X_smartseq_scvi_Nov122024.h5ad	Pancreas_TSP1_30_version2d_10X_smartseq_scvi_Nov122024	PPD	cell_ontology_class	cd4-positive, alpha-beta t cell	37	1000	0.422577	0.180469	0.174825	0.955304	0	0	0
scDRS/h5ad/Pancreas_TSP1_30_version2d_10X_smartseq_scvi_Nov122024.h5ad	Pancreas_TSP1_30_version2d_10X_smartseq_scvi_Nov122024	PPD	cell_ontology_class	cd8-positive, alpha-beta t cell	618	1000	0.361638	0.342345	0.421578	0.045493	0	0	0
scDRS/h5ad/Pancreas_TSP1_30_version2d_10X_smartseq_scvi_Nov122024.h5ad	Pancreas_TSP1_30_version2d_10X_smartseq_scvi_Nov122024	PPD	cell_ontology_class	classical monocyte	390	1000	0.303696	0.504909	0.294705	0.531662	0	0	0
scDRS/h5ad/Pancreas_TSP1_30_version2d_10X_smartseq_scvi_Nov122024.h5ad	Pancreas_TSP1_30_version2d_10X_smartseq_scvi_Nov122024	PPD	cell_ontology_class	endothelial cell	2325	1000	0.228771	0.723058	0.414585	-0.00326775	0	0	0
scDRS/h5ad/Pancreas_TSP1_30_version2d_10X_smartseq_scvi_Nov122024.h5ad	Pancreas_TSP1_30_version2d_10X_smartseq_scvi_Nov122024	PPD	cell_ontology_class	fibroblast	194	1000	0.764236	-0.716614	0.792208	-0.844581	0	0	0
scDRS/h5ad/Pancreas_TSP1_30_version2d_10X_smartseq_scvi_Nov122024.h5ad	Pancreas_TSP1_30_version2d_10X_smartseq_scvi_Nov122024	PPD	cell_ontology_class	intermediate monocyte	42	1000	0.218781	0.817938	0.937063	-1.77507	0	0	0
scDRS/h5ad/Pancreas_TSP1_30_version2d_10X_smartseq_scvi_Nov122024.h5ad	Pancreas_TSP1_30_version2d_10X_smartseq_scvi_Nov122024	PPD	cell_ontology_class	macrophage	1590	1000	0.257742	0.664577	0.290709	0.302025	0	0	0
scDRS/h5ad/Pancreas_TSP1_30_version2d_10X_smartseq_scvi_Nov122024.h5ad	Pancreas_TSP1_30_version2d_10X_smartseq_scvi_Nov122024	PPD	cell_ontology_class	mast cell	2	1000	0.67033	-0.460007			0	0	0
scDRS/h5ad/Pancreas_TSP1_30_version2d_10X_smartseq_scvi_Nov122024.h5ad	Pancreas_TSP1_30_version2d_10X_smartseq_scvi_Nov122024	PPD	cell_ontology_class	mature nk t cell	2	1000	0.853147	-1.04628			0	0	0
scDRS/h5ad/Pancreas_TSP1_30_version2d_10X_smartseq_scvi_Nov122024.h5ad	Pancreas_TSP1_30_version2d_10X_smartseq_scvi_Nov122024	PPD	cell_ontology_class	monocyte	13	1000	0.0599401	1.54427	0.47952	0.198173	0	0	0
scDRS/h5ad/Pancreas_TSP1_30_version2d_10X_smartseq_scvi_Nov122024.h5ad	Pancreas_TSP1_30_version2d_10X_smartseq_scvi_Nov122024	PPD	cell_ontology_class	natural killer cell	50	1000	0.621379	-0.360206	0.336663	0.448174	0	0	0
scDRS/h5ad/Pancreas_TSP1_30_version2d_10X_smartseq_scvi_Nov122024.h5ad	Pancreas_TSP1_30_version2d_10X_smartseq_scvi_Nov122024	PPD	cell_ontology_class	neutrophil	7	1000	0.0859141	1.45035			0	0	0
scDRS/h5ad/Pancreas_TSP1_30_version2d_10X_smartseq_scvi_Nov122024.h5ad	Pancreas_TSP1_30_version2d_10X_smartseq_scvi_Nov122024	PPD	cell_ontology_class	non-classical monocyte	1	1000	0.273726	0.582039			0	0	0
scDRS/h5ad/Pancreas_TSP1_30_version2d_10X_smartseq_scvi_Nov122024.h5ad	Pancreas_TSP1_30_version2d_10X_smartseq_scvi_Nov122024	PPD	cell_ontology_class	pancreatic a cell	48	1000	0.002997	3.01484	0.121878	1.12311	0	0	0
scDRS/h5ad/Pancreas_TSP1_30_version2d_10X_smartseq_scvi_Nov122024.h5ad	Pancreas_TSP1_30_version2d_10X_smartseq_scvi_Nov122024	PPD	cell_ontology_class	pancreatic acinar cell	5476	1000	0.782218	-0.788528	0.514486	-0.230947	0	0	0
scDRS/h5ad/Pancreas_TSP1_30_version2d_10X_smartseq_scvi_Nov122024.h5ad	Pancreas_TSP1_30_version2d_10X_smartseq_scvi_Nov122024	PPD	cell_ontology_class	pancreatic d cell	9	1000	0.011988	2.56782			0	0	0
scDRS/h5ad/Pancreas_TSP1_30_version2d_10X_smartseq_scvi_Nov122024.h5ad	Pancreas_TSP1_30_version2d_10X_smartseq_scvi_Nov122024	PPD	cell_ontology_class	pancreatic ductal cell	2721	1000	0.673327	-0.472176	0.210789	0.673185	0	0	0
scDRS/h5ad/Pancreas_TSP1_30_version2d_10X_smartseq_scvi_Nov122024.h5ad	Pancreas_TSP1_30_version2d_10X_smartseq_scvi_Nov122024	PPD	cell_ontology_class	pancreatic pp cell	2	1000	0.344655	0.406597			0	0	0
scDRS/h5ad/Pancreas_TSP1_30_version2d_10X_smartseq_scvi_Nov122024.h5ad	Pancreas_TSP1_30_version2d_10X_smartseq_scvi_Nov122024	PPD	cell_ontology_class	pancreatic stellate cell	438	1000	0.444555	0.102657	0.984016	-1.85328	0	0	0
scDRS/h5ad/Pancreas_TSP1_30_version2d_10X_smartseq_scvi_Nov122024.h5ad	Pancreas_TSP1_30_version2d_10X_smartseq_scvi_Nov122024	PPD	cell_ontology_class	plasma cell	13	1000	0.454545	0.0872786	0.356643	0.523348	0	0	0
scDRS/h5ad/Pancreas_TSP1_30_version2d_10X_smartseq_scvi_Nov122024.h5ad	Pancreas_TSP1_30_version2d_10X_smartseq_scvi_Nov122024	PPD	cell_ontology_class	t cell	1	1000	0.36963	0.296675			0	0	0
scDRS/h5ad/Pancreas_TSP1_30_version2d_10X_smartseq_scvi_Nov122024.h5ad	Pancreas_TSP1_30_version2d_10X_smartseq_scvi_Nov122024	PPD	cell_ontology_class	type b pancreatic cell	102	1000	0.003996	2.8304	0.228771	0.763351	0	0	0
scDRS/h5ad/Pancreas_TSP1_30_version2d_10X_smartseq_scvi_Nov122024.h5ad	Pancreas_TSP1_30_version2d_10X_smartseq_scvi_Nov122024	OCS	cell_ontology_class	b cell	53	1000	0.475525	0.0388528	0.741259	-0.680046	0	0	0
scDRS/h5ad/Pancreas_TSP1_30_version2d_10X_smartseq_scvi_Nov122024.h5ad	Pancreas_TSP1_30_version2d_10X_smartseq_scvi_Nov122024	OCS	cell_ontology_class	cd4-positive, alpha-beta t cell	37	1000	0.460539	0.112719	0.262737	0.728426	0	0	0
scDRS/h5ad/Pancreas_TSP1_30_version2d_10X_smartseq_scvi_Nov122024.h5ad	Pancreas_TSP1_30_version2d_10X_smartseq_scvi_Nov122024	OCS	cell_ontology_class	cd8-positive, alpha-beta t cell	618	1000	0.63037	-0.354725	0.3996	0.144871	0	0	0
scDRS/h5ad/Pancreas_TSP1_30_version2d_10X_smartseq_scvi_Nov122024.h5ad	Pancreas_TSP1_30_version2d_10X_smartseq_scvi_Nov122024	OCS	cell_ontology_class	classical monocyte	390	1000	0.281718	0.565448	0.869131	-1.12169	0	0	0
scDRS/h5ad/Pancreas_TSP1_30_version2d_10X_smartseq_scvi_Nov122024.h5ad	Pancreas_TSP1_30_version2d_10X_smartseq_scvi_Nov122024	OCS	cell_ontology_class	endothelial cell	2325	1000	0.772228	-0.766279	0.991009	-1.64024	0	0	0
scDRS/h5ad/Pancreas_TSP1_30_version2d_10X_smartseq_scvi_Nov122024.h5ad	Pancreas_TSP1_30_version2d_10X_smartseq_scvi_Nov122024	OCS	cell_ontology_class	fibroblast	194	1000	0.0549451	1.60826	0.749251	-0.694752	0	0	0
scDRS/h5ad/Pancreas_TSP1_30_version2d_10X_smartseq_scvi_Nov122024.h5ad	Pancreas_TSP1_30_version2d_10X_smartseq_scvi_Nov122024	OCS	cell_ontology_class	intermediate monocyte	42	1000	0.0709291	1.48206	0.107892	0.920276	0	0	0
scDRS/h5ad/Pancreas_TSP1_30_version2d_10X_smartseq_scvi_Nov122024.h5ad	Pancreas_TSP1_30_version2d_10X_smartseq_scvi_Nov122024	OCS	cell_ontology_class	macrophage	1590	1000	0.0829171	1.35645	0.460539	-0.174273	0	0	0
scDRS/h5ad/Pancreas_TSP1_30_version2d_10X_smartseq_scvi_Nov122024.h5ad	Pancreas_TSP1_30_version2d_10X_smartseq_scvi_Nov122024	OCS	cell_ontology_class	mast cell	2	1000	0.0799201	1.39019			0	0	0
scDRS/h5ad/Pancreas_TSP1_30_version2d_10X_smartseq_scvi_Nov122024.h5ad	Pancreas_TSP1_30_version2d_10X_smartseq_scvi_Nov122024	OCS	cell_ontology_class	mature nk t cell	2	1000	0.147852	1.04507			0	0	0
scDRS/h5ad/Pancreas_TSP1_30_version2d_10X_smartseq_scvi_Nov122024.h5ad	Pancreas_TSP1_30_version2d_10X_smartseq_scvi_Nov122024	OCS	cell_ontology_class	monocyte	13	1000	0.0689311	1.6002	0.385614	0.40901	0	0	0
scDRS/h5ad/Pancreas_TSP1_30_version2d_10X_smartseq_scvi_Nov122024.h5ad	Pancreas_TSP1_30_version2d_10X_smartseq_scvi_Nov122024	OCS	cell_ontology_class	natural killer cell	50	1000	0.766234	-0.778231	0.805195	-0.851195	0	0	0
scDRS/h5ad/Pancreas_TSP1_30_version2d_10X_smartseq_scvi_Nov122024.h5ad	Pancreas_TSP1_30_version2d_10X_smartseq_scvi_Nov122024	OCS	cell_ontology_class	neutrophil	7	1000	0.271728	0.594966			0	0	0
scDRS/h5ad/Pancreas_TSP1_30_version2d_10X_smartseq_scvi_Nov122024.h5ad	Pancreas_TSP1_30_version2d_10X_smartseq_scvi_Nov122024	OCS	cell_ontology_class	non-classical monocyte	1	1000	0.573427	-0.217585			0	0	0
scDRS/h5ad/Pancreas_TSP1_30_version2d_10X_smartseq_scvi_Nov122024.h5ad	Pancreas_TSP1_30_version2d_10X_smartseq_scvi_Nov122024	OCS	cell_ontology_class	pancreatic a cell	48	1000	0.213786	0.790401	0.323676	0.499536	0	0	0
scDRS/h5ad/Pancreas_TSP1_30_version2d_10X_smartseq_scvi_Nov122024.h5ad	Pancreas_TSP1_30_version2d_10X_smartseq_scvi_Nov122024	OCS	cell_ontology_class	pancreatic acinar cell	5476	1000	0.899101	-1.25715	0.295704	0.325242	0	0	0
scDRS/h5ad/Pancreas_TSP1_30_version2d_10X_smartseq_scvi_Nov122024.h5ad	Pancreas_TSP1_30_version2d_10X_smartseq_scvi_Nov122024	OCS	cell_ontology_class	pancreatic d cell	9	1000	0.220779	0.750763			0	0	0
scDRS/h5ad/Pancreas_TSP1_30_version2d_10X_smartseq_scvi_Nov122024.h5ad	Pancreas_TSP1_30_version2d_10X_smartseq_scvi_Nov122024	OCS	cell_ontology_class	pancreatic ductal cell	2721	1000	0.0979021	1.31202	0.503497	-0.211562	0	0	0
scDRS/h5ad/Pancreas_TSP1_30_version2d_10X_smartseq_scvi_Nov122024.h5ad	Pancreas_TSP1_30_version2d_10X_smartseq_scvi_Nov122024	OCS	cell_ontology_class	pancreatic pp cell	2	1000	0.292707	0.56289			0	0	0
scDRS/h5ad/Pancreas_TSP1_30_version2d_10X_smartseq_scvi_Nov122024.h5ad	Pancreas_TSP1_30_version2d_10X_smartseq_scvi_Nov122024	OCS	cell_ontology_class	pancreatic stellate cell	438	1000	0.121878	1.15077	0.250749	0.620014	0	0	0
scDRS/h5ad/Pancreas_TSP1_30_version2d_10X_smartseq_scvi_Nov122024.h5ad	Pancreas_TSP1_30_version2d_10X_smartseq_scvi_Nov122024	OCS	cell_ontology_class	plasma cell	13	1000	0.373626	0.247005	0.903097	-1.63172	0	0	0
scDRS/h5ad/Pancreas_TSP1_30_version2d_10X_smartseq_scvi_Nov122024.h5ad	Pancreas_TSP1_30_version2d_10X_smartseq_scvi_Nov122024	OCS	cell_ontology_class	t cell	1	1000	0.798202	-0.825952			0	0	0
scDRS/h5ad/Pancreas_TSP1_30_version2d_10X_smartseq_scvi_Nov122024.h5ad	Pancreas_TSP1_30_version2d_10X_smartseq_scvi_Nov122024	OCS	cell_ontology_class	type b pancreatic cell	102	1000	0.030969	1.90597	0.043956	1.64412	0	0	0
scDRS/h5ad/Pancreas_TSP1_30_version2d_10X_smartseq_scvi_Nov122024.h5ad	Pancreas_TSP1_30_version2d_10X_smartseq_scvi_Nov122024	PD	cell_ontology_class	b cell	53	1000	0.6004	-0.316565	0.832168	-0.982682	0	0	0
scDRS/h5ad/Pancreas_TSP1_30_version2d_10X_smartseq_scvi_Nov122024.h5ad	Pancreas_TSP1_30_version2d_10X_smartseq_scvi_Nov122024	PD	cell_ontology_class	cd4-positive, alpha-beta t cell	37	1000	0.783217	-0.809648	0.312687	0.573074	0	0	0
scDRS/h5ad/Pancreas_TSP1_30_version2d_10X_smartseq_scvi_Nov122024.h5ad	Pancreas_TSP1_30_version2d_10X_smartseq_scvi_Nov122024	PD	cell_ontology_class	cd8-positive, alpha-beta t cell	618	1000	0.763237	-0.774632	0.0949051	1.26147	0	0	1
scDRS/h5ad/Pancreas_TSP1_30_version2d_10X_smartseq_scvi_Nov122024.h5ad	Pancreas_TSP1_30_version2d_10X_smartseq_scvi_Nov122024	PD	cell_ontology_class	classical monocyte	390	1000	0.00899101	2.76266	0.540459	-0.107535	1	6	34
scDRS/h5ad/Pancreas_TSP1_30_version2d_10X_smartseq_scvi_Nov122024.h5ad	Pancreas_TSP1_30_version2d_10X_smartseq_scvi_Nov122024	PD	cell_ontology_class	endothelial cell	2325	1000	0.553447	-0.184894	0.120879	1.07932	0	0	7
scDRS/h5ad/Pancreas_TSP1_30_version2d_10X_smartseq_scvi_Nov122024.h5ad	Pancreas_TSP1_30_version2d_10X_smartseq_scvi_Nov122024	PD	cell_ontology_class	fibroblast	194	1000	0.631369	-0.310656	0.240759	0.6804	0	0	0
scDRS/h5ad/Pancreas_TSP1_30_version2d_10X_smartseq_scvi_Nov122024.h5ad	Pancreas_TSP1_30_version2d_10X_smartseq_scvi_Nov122024	PD	cell_ontology_class	intermediate monocyte	42	1000	0.003996	2.80047	0.738262	-0.453468	0	0	5
scDRS/h5ad/Pancreas_TSP1_30_version2d_10X_smartseq_scvi_Nov122024.h5ad	Pancreas_TSP1_30_version2d_10X_smartseq_scvi_Nov122024	PD	cell_ontology_class	macrophage	1590	1000	0.000999001	4.0134	0.350649	0.0727308	24	66	273
scDRS/h5ad/Pancreas_TSP1_30_version2d_10X_smartseq_scvi_Nov122024.h5ad	Pancreas_TSP1_30_version2d_10X_smartseq_scvi_Nov122024	PD	cell_ontology_class	mast cell	2	1000	0.478521	-0.0293354			0	0	0
scDRS/h5ad/Pancreas_TSP1_30_version2d_10X_smartseq_scvi_Nov122024.h5ad	Pancreas_TSP1_30_version2d_10X_smartseq_scvi_Nov122024	PD	cell_ontology_class	mature nk t cell	2	1000	0.376623	0.342794			0	0	0
scDRS/h5ad/Pancreas_TSP1_30_version2d_10X_smartseq_scvi_Nov122024.h5ad	Pancreas_TSP1_30_version2d_10X_smartseq_scvi_Nov122024	PD	cell_ontology_class	monocyte	13	1000	0.00999001	2.35162	0.106893	1.18979	0	0	2
scDRS/h5ad/Pancreas_TSP1_30_version2d_10X_smartseq_scvi_Nov122024.h5ad	Pancreas_TSP1_30_version2d_10X_smartseq_scvi_Nov122024	PD	cell_ontology_class	natural killer cell	50	1000	0.432567	0.110755	0.181818	0.934297	0	0	0
scDRS/h5ad/Pancreas_TSP1_30_version2d_10X_smartseq_scvi_Nov122024.h5ad	Pancreas_TSP1_30_version2d_10X_smartseq_scvi_Nov122024	PD	cell_ontology_class	neutrophil	7	1000	0.10989	1.26634			0	0	0
scDRS/h5ad/Pancreas_TSP1_30_version2d_10X_smartseq_scvi_Nov122024.h5ad	Pancreas_TSP1_30_version2d_10X_smartseq_scvi_Nov122024	PD	cell_ontology_class	non-classical monocyte	1	1000	0.036963	1.86568			0	0	0
scDRS/h5ad/Pancreas_TSP1_30_version2d_10X_smartseq_scvi_Nov122024.h5ad	Pancreas_TSP1_30_version2d_10X_smartseq_scvi_Nov122024	PD	cell_ontology_class	pancreatic a cell	48	1000	0.000999001	4.1376	0.846154	-0.985829	4	11	26
scDRS/h5ad/Pancreas_TSP1_30_version2d_10X_smartseq_scvi_Nov122024.h5ad	Pancreas_TSP1_30_version2d_10X_smartseq_scvi_Nov122024	PD	cell_ontology_class	pancreatic acinar cell	5476	1000	0.637363	-0.38447	0.111888	1.1849	0	8	27
scDRS/h5ad/Pancreas_TSP1_30_version2d_10X_smartseq_scvi_Nov122024.h5ad	Pancreas_TSP1_30_version2d_10X_smartseq_scvi_Nov122024	PD	cell_ontology_class	pancreatic d cell	9	1000	0.000999001	3.81946			1	2	3
scDRS/h5ad/Pancreas_TSP1_30_version2d_10X_smartseq_scvi_Nov122024.h5ad	Pancreas_TSP1_30_version2d_10X_smartseq_scvi_Nov122024	PD	cell_ontology_class	pancreatic ductal cell	2721	1000	0.944056	-1.53516	0.01998	2.75729	0	0	2
scDRS/h5ad/Pancreas_TSP1_30_version2d_10X_smartseq_scvi_Nov122024.h5ad	Pancreas_TSP1_30_version2d_10X_smartseq_scvi_Nov122024	PD	cell_ontology_class	pancreatic pp cell	2	1000	0.014985	2.29948			0	0	0
scDRS/h5ad/Pancreas_TSP1_30_version2d_10X_smartseq_scvi_Nov122024.h5ad	Pancreas_TSP1_30_version2d_10X_smartseq_scvi_Nov122024	PD	cell_ontology_class	pancreatic stellate cell	438	1000	0.791209	-0.766522	0.252747	0.594327	0	0	0
scDRS/h5ad/Pancreas_TSP1_30_version2d_10X_smartseq_scvi_Nov122024.h5ad	Pancreas_TSP1_30_version2d_10X_smartseq_scvi_Nov122024	PD	cell_ontology_class	plasma cell	13	1000	0.230769	0.669322	0.94006	-1.82457	0	0	0
scDRS/h5ad/Pancreas_TSP1_30_version2d_10X_smartseq_scvi_Nov122024.h5ad	Pancreas_TSP1_30_version2d_10X_smartseq_scvi_Nov122024	PD	cell_ontology_class	t cell	1	1000	0.854146	-1.04331			0	0	0
scDRS/h5ad/Pancreas_TSP1_30_version2d_10X_smartseq_scvi_Nov122024.h5ad	Pancreas_TSP1_30_version2d_10X_smartseq_scvi_Nov122024	PD	cell_ontology_class	type b pancreatic cell	102	1000	0.000999001	4.30498	0.140859	1.09789	6	16	39
scDRS/h5ad/Pancreas_TSP1_30_version2d_10X_smartseq_scvi_Nov122024.h5ad	Pancreas_TSP1_30_version2d_10X_smartseq_scvi_Nov122024	PTSD	cell_ontology_class	b cell	53	1000	0.101898	1.29022	0.278721	0.588603	0	0	2
scDRS/h5ad/Pancreas_TSP1_30_version2d_10X_smartseq_scvi_Nov122024.h5ad	Pancreas_TSP1_30_version2d_10X_smartseq_scvi_Nov122024	PTSD	cell_ontology_class	cd4-positive, alpha-beta t cell	37	1000	0.124875	1.1498	0.122877	1.13331	0	0	2
scDRS/h5ad/Pancreas_TSP1_30_version2d_10X_smartseq_scvi_Nov122024.h5ad	Pancreas_TSP1_30_version2d_10X_smartseq_scvi_Nov122024	PTSD	cell_ontology_class	cd8-positive, alpha-beta t cell	618	1000	0.021978	2.1122	0.000999001	6.86918	9	14	57
scDRS/h5ad/Pancreas_TSP1_30_version2d_10X_smartseq_scvi_Nov122024.h5ad	Pancreas_TSP1_30_version2d_10X_smartseq_scvi_Nov122024	PTSD	cell_ontology_class	classical monocyte	390	1000	0.18981	0.891385	0.0469531	1.74329	2	5	11
scDRS/h5ad/Pancreas_TSP1_30_version2d_10X_smartseq_scvi_Nov122024.h5ad	Pancreas_TSP1_30_version2d_10X_smartseq_scvi_Nov122024	PTSD	cell_ontology_class	endothelial cell	2325	1000	0.180819	0.900554	0.000999001	8.48004	16	27	72
scDRS/h5ad/Pancreas_TSP1_30_version2d_10X_smartseq_scvi_Nov122024.h5ad	Pancreas_TSP1_30_version2d_10X_smartseq_scvi_Nov122024	PTSD	cell_ontology_class	fibroblast	194	1000	0.000999001	5.33575	0.108891	1.21197	71	96	146
scDRS/h5ad/Pancreas_TSP1_30_version2d_10X_smartseq_scvi_Nov122024.h5ad	Pancreas_TSP1_30_version2d_10X_smartseq_scvi_Nov122024	PTSD	cell_ontology_class	intermediate monocyte	42	1000	0.137862	1.0631	0.587413	-0.0674358	0	0	2
scDRS/h5ad/Pancreas_TSP1_30_version2d_10X_smartseq_scvi_Nov122024.h5ad	Pancreas_TSP1_30_version2d_10X_smartseq_scvi_Nov122024	PTSD	cell_ontology_class	macrophage	1590	1000	0.012987	2.23608	0.001998	5.42965	30	64	157
scDRS/h5ad/Pancreas_TSP1_30_version2d_10X_smartseq_scvi_Nov122024.h5ad	Pancreas_TSP1_30_version2d_10X_smartseq_scvi_Nov122024	PTSD	cell_ontology_class	mast cell	2	1000	0.973027	-1.79264			0	0	0
scDRS/h5ad/Pancreas_TSP1_30_version2d_10X_smartseq_scvi_Nov122024.h5ad	Pancreas_TSP1_30_version2d_10X_smartseq_scvi_Nov122024	PTSD	cell_ontology_class	mature nk t cell	2	1000	0.31968	0.424385			0	0	0
scDRS/h5ad/Pancreas_TSP1_30_version2d_10X_smartseq_scvi_Nov122024.h5ad	Pancreas_TSP1_30_version2d_10X_smartseq_scvi_Nov122024	PTSD	cell_ontology_class	monocyte	13	1000	0.108891	1.17261	0.373626	0.531627	0	1	1
scDRS/h5ad/Pancreas_TSP1_30_version2d_10X_smartseq_scvi_Nov122024.h5ad	Pancreas_TSP1_30_version2d_10X_smartseq_scvi_Nov122024	PTSD	cell_ontology_class	natural killer cell	50	1000	0.164835	0.985758	0.488511	0.0624651	0	1	1
scDRS/h5ad/Pancreas_TSP1_30_version2d_10X_smartseq_scvi_Nov122024.h5ad	Pancreas_TSP1_30_version2d_10X_smartseq_scvi_Nov122024	PTSD	cell_ontology_class	neutrophil	7	1000	0.033966	1.90698			0	1	1
scDRS/h5ad/Pancreas_TSP1_30_version2d_10X_smartseq_scvi_Nov122024.h5ad	Pancreas_TSP1_30_version2d_10X_smartseq_scvi_Nov122024	PTSD	cell_ontology_class	non-classical monocyte	1	1000	0.396603	0.266849			0	0	0
scDRS/h5ad/Pancreas_TSP1_30_version2d_10X_smartseq_scvi_Nov122024.h5ad	Pancreas_TSP1_30_version2d_10X_smartseq_scvi_Nov122024	PTSD	cell_ontology_class	pancreatic a cell	48	1000	0.000999001	7.07561	0.267732	0.632363	42	44	46
scDRS/h5ad/Pancreas_TSP1_30_version2d_10X_smartseq_scvi_Nov122024.h5ad	Pancreas_TSP1_30_version2d_10X_smartseq_scvi_Nov122024	PTSD	cell_ontology_class	pancreatic acinar cell	5476	1000	0.220779	0.72615	0.000999001	9.54526	27	72	163
scDRS/h5ad/Pancreas_TSP1_30_version2d_10X_smartseq_scvi_Nov122024.h5ad	Pancreas_TSP1_30_version2d_10X_smartseq_scvi_Nov122024	PTSD	cell_ontology_class	pancreatic d cell	9	1000	0.000999001	7.22202			7	8	9
scDRS/h5ad/Pancreas_TSP1_30_version2d_10X_smartseq_scvi_Nov122024.h5ad	Pancreas_TSP1_30_version2d_10X_smartseq_scvi_Nov122024	PTSD	cell_ontology_class	pancreatic ductal cell	2721	1000	0.000999001	4.14898	0.000999001	7.89789	105	180	374
scDRS/h5ad/Pancreas_TSP1_30_version2d_10X_smartseq_scvi_Nov122024.h5ad	Pancreas_TSP1_30_version2d_10X_smartseq_scvi_Nov122024	PTSD	cell_ontology_class	pancreatic pp cell	2	1000	0.000999001	4.92157			1	1	1
scDRS/h5ad/Pancreas_TSP1_30_version2d_10X_smartseq_scvi_Nov122024.h5ad	Pancreas_TSP1_30_version2d_10X_smartseq_scvi_Nov122024	PTSD	cell_ontology_class	pancreatic stellate cell	438	1000	0.0699301	1.53972	0.000999001	5.19969	5	8	24
scDRS/h5ad/Pancreas_TSP1_30_version2d_10X_smartseq_scvi_Nov122024.h5ad	Pancreas_TSP1_30_version2d_10X_smartseq_scvi_Nov122024	PTSD	cell_ontology_class	plasma cell	13	1000	0.262737	0.56778	0.645355	-0.151446	0	0	0
scDRS/h5ad/Pancreas_TSP1_30_version2d_10X_smartseq_scvi_Nov122024.h5ad	Pancreas_TSP1_30_version2d_10X_smartseq_scvi_Nov122024	PTSD	cell_ontology_class	t cell	1	1000	0.0569431	1.6558			0	0	0
scDRS/h5ad/Pancreas_TSP1_30_version2d_10X_smartseq_scvi_Nov122024.h5ad	Pancreas_TSP1_30_version2d_10X_smartseq_scvi_Nov122024	PTSD	cell_ontology_class	type b pancreatic cell	102	1000	0.000999001	7.04154	0.001998	2.97177	47	55	65
scDRS/h5ad/Pancreas_TSP1_30_version2d_10X_smartseq_scvi_Nov122024.h5ad	Pancreas_TSP1_30_version2d_10X_smartseq_scvi_Nov122024	SCZ	cell_ontology_class	b cell	53	1000	0.000999001	4.43128	0.027972	1.7113	7	14	16
scDRS/h5ad/Pancreas_TSP1_30_version2d_10X_smartseq_scvi_Nov122024.h5ad	Pancreas_TSP1_30_version2d_10X_smartseq_scvi_Nov122024	SCZ	cell_ontology_class	cd4-positive, alpha-beta t cell	37	1000	0.401598	0.218799	0.365634	0.537207	0	0	0
scDRS/h5ad/Pancreas_TSP1_30_version2d_10X_smartseq_scvi_Nov122024.h5ad	Pancreas_TSP1_30_version2d_10X_smartseq_scvi_Nov122024	SCZ	cell_ontology_class	cd8-positive, alpha-beta t cell	618	1000	0.376623	0.313636	0.00599401	3.53557	1	1	2
scDRS/h5ad/Pancreas_TSP1_30_version2d_10X_smartseq_scvi_Nov122024.h5ad	Pancreas_TSP1_30_version2d_10X_smartseq_scvi_Nov122024	SCZ	cell_ontology_class	classical monocyte	390	1000	0.244755	0.63587	0.689311	-0.44786	0	0	2
scDRS/h5ad/Pancreas_TSP1_30_version2d_10X_smartseq_scvi_Nov122024.h5ad	Pancreas_TSP1_30_version2d_10X_smartseq_scvi_Nov122024	SCZ	cell_ontology_class	endothelial cell	2325	1000	0.024975	2.00749	0.132867	1.01808	14	25	68
scDRS/h5ad/Pancreas_TSP1_30_version2d_10X_smartseq_scvi_Nov122024.h5ad	Pancreas_TSP1_30_version2d_10X_smartseq_scvi_Nov122024	SCZ	cell_ontology_class	fibroblast	194	1000	0.001998	3.71741	0.284715	0.537637	13	20	30
scDRS/h5ad/Pancreas_TSP1_30_version2d_10X_smartseq_scvi_Nov122024.h5ad	Pancreas_TSP1_30_version2d_10X_smartseq_scvi_Nov122024	SCZ	cell_ontology_class	intermediate monocyte	42	1000	0.27972	0.546032	0.212787	0.761353	0	0	0
scDRS/h5ad/Pancreas_TSP1_30_version2d_10X_smartseq_scvi_Nov122024.h5ad	Pancreas_TSP1_30_version2d_10X_smartseq_scvi_Nov122024	SCZ	cell_ontology_class	macrophage	1590	1000	0.0979021	1.35749	0.235764	0.467481	6	13	30
scDRS/h5ad/Pancreas_TSP1_30_version2d_10X_smartseq_scvi_Nov122024.h5ad	Pancreas_TSP1_30_version2d_10X_smartseq_scvi_Nov122024	SCZ	cell_ontology_class	mast cell	2	1000	0.337662	0.417435			0	0	0
scDRS/h5ad/Pancreas_TSP1_30_version2d_10X_smartseq_scvi_Nov122024.h5ad	Pancreas_TSP1_30_version2d_10X_smartseq_scvi_Nov122024	SCZ	cell_ontology_class	mature nk t cell	2	1000	0.581419	-0.213532			0	0	0
scDRS/h5ad/Pancreas_TSP1_30_version2d_10X_smartseq_scvi_Nov122024.h5ad	Pancreas_TSP1_30_version2d_10X_smartseq_scvi_Nov122024	SCZ	cell_ontology_class	monocyte	13	1000	0.000999001	3.15791	0.285714	0.676619	1	2	2
scDRS/h5ad/Pancreas_TSP1_30_version2d_10X_smartseq_scvi_Nov122024.h5ad	Pancreas_TSP1_30_version2d_10X_smartseq_scvi_Nov122024	SCZ	cell_ontology_class	natural killer cell	50	1000	0.110889	1.21063	0.428571	0.18328	0	0	0
scDRS/h5ad/Pancreas_TSP1_30_version2d_10X_smartseq_scvi_Nov122024.h5ad	Pancreas_TSP1_30_version2d_10X_smartseq_scvi_Nov122024	SCZ	cell_ontology_class	neutrophil	7	1000	0.256743	0.613837			0	0	0
scDRS/h5ad/Pancreas_TSP1_30_version2d_10X_smartseq_scvi_Nov122024.h5ad	Pancreas_TSP1_30_version2d_10X_smartseq_scvi_Nov122024	SCZ	cell_ontology_class	non-classical monocyte	1	1000	0.495505	-0.00372827			0	0	0
scDRS/h5ad/Pancreas_TSP1_30_version2d_10X_smartseq_scvi_Nov122024.h5ad	Pancreas_TSP1_30_version2d_10X_smartseq_scvi_Nov122024	SCZ	cell_ontology_class	pancreatic a cell	48	1000	0.000999001	7.6303	0.36963	0.400182	42	44	47
scDRS/h5ad/Pancreas_TSP1_30_version2d_10X_smartseq_scvi_Nov122024.h5ad	Pancreas_TSP1_30_version2d_10X_smartseq_scvi_Nov122024	SCZ	cell_ontology_class	pancreatic acinar cell	5476	1000	0.721279	-0.628376	0.000999001	4.67857	2	8	21
scDRS/h5ad/Pancreas_TSP1_30_version2d_10X_smartseq_scvi_Nov122024.h5ad	Pancreas_TSP1_30_version2d_10X_smartseq_scvi_Nov122024	SCZ	cell_ontology_class	pancreatic d cell	9	1000	0.000999001	8.54567			9	9	9
scDRS/h5ad/Pancreas_TSP1_30_version2d_10X_smartseq_scvi_Nov122024.h5ad	Pancreas_TSP1_30_version2d_10X_smartseq_scvi_Nov122024	SCZ	cell_ontology_class	pancreatic ductal cell	2721	1000	0.687313	-0.510046	0.171828	0.880703	6	6	10
scDRS/h5ad/Pancreas_TSP1_30_version2d_10X_smartseq_scvi_Nov122024.h5ad	Pancreas_TSP1_30_version2d_10X_smartseq_scvi_Nov122024	SCZ	cell_ontology_class	pancreatic pp cell	2	1000	0.000999001	7.17821			1	2	2
scDRS/h5ad/Pancreas_TSP1_30_version2d_10X_smartseq_scvi_Nov122024.h5ad	Pancreas_TSP1_30_version2d_10X_smartseq_scvi_Nov122024	SCZ	cell_ontology_class	pancreatic stellate cell	438	1000	0.0999001	1.29731	0.00599401	3.06055	5	9	11
scDRS/h5ad/Pancreas_TSP1_30_version2d_10X_smartseq_scvi_Nov122024.h5ad	Pancreas_TSP1_30_version2d_10X_smartseq_scvi_Nov122024	SCZ	cell_ontology_class	plasma cell	13	1000	0.263736	0.567328	0.998002	-3.50723	0	0	0
scDRS/h5ad/Pancreas_TSP1_30_version2d_10X_smartseq_scvi_Nov122024.h5ad	Pancreas_TSP1_30_version2d_10X_smartseq_scvi_Nov122024	SCZ	cell_ontology_class	t cell	1	1000	0.013986	2.29332			0	0	0
scDRS/h5ad/Pancreas_TSP1_30_version2d_10X_smartseq_scvi_Nov122024.h5ad	Pancreas_TSP1_30_version2d_10X_smartseq_scvi_Nov122024	SCZ	cell_ontology_class	type b pancreatic cell	102	1000	0.000999001	8.54591	0.000999001	3.25394	67	72	80
scDRS/h5ad/Pancreas_TSP1_30_version2d_10X_smartseq_scvi_Nov122024.h5ad	Pancreas_TSP1_30_version2d_10X_smartseq_scvi_Nov122024	SUD_AtypicalPref	cell_ontology_class	b cell	53	1000	0.908092	-1.31456	0.608392	-0.229257	0	0	0
scDRS/h5ad/Pancreas_TSP1_30_version2d_10X_smartseq_scvi_Nov122024.h5ad	Pancreas_TSP1_30_version2d_10X_smartseq_scvi_Nov122024	SUD_AtypicalPref	cell_ontology_class	cd4-positive, alpha-beta t cell	37	1000	0.706294	-0.557027	0.679321	-0.346447	0	0	0
scDRS/h5ad/Pancreas_TSP1_30_version2d_10X_smartseq_scvi_Nov122024.h5ad	Pancreas_TSP1_30_version2d_10X_smartseq_scvi_Nov122024	SUD_AtypicalPref	cell_ontology_class	cd8-positive, alpha-beta t cell	618	1000	0.687313	-0.540723	0.015984	2.57558	0	0	0
scDRS/h5ad/Pancreas_TSP1_30_version2d_10X_smartseq_scvi_Nov122024.h5ad	Pancreas_TSP1_30_version2d_10X_smartseq_scvi_Nov122024	SUD_AtypicalPref	cell_ontology_class	classical monocyte	390	1000	0.120879	1.19262	0.598402	-0.246584	0	0	2
scDRS/h5ad/Pancreas_TSP1_30_version2d_10X_smartseq_scvi_Nov122024.h5ad	Pancreas_TSP1_30_version2d_10X_smartseq_scvi_Nov122024	SUD_AtypicalPref	cell_ontology_class	endothelial cell	2325	1000	0.74026	-0.643714	0.002997	4.5981	1	1	1
scDRS/h5ad/Pancreas_TSP1_30_version2d_10X_smartseq_scvi_Nov122024.h5ad	Pancreas_TSP1_30_version2d_10X_smartseq_scvi_Nov122024	SUD_AtypicalPref	cell_ontology_class	fibroblast	194	1000	0.003996	3.0107	0.010989	2.46986	1	4	11
scDRS/h5ad/Pancreas_TSP1_30_version2d_10X_smartseq_scvi_Nov122024.h5ad	Pancreas_TSP1_30_version2d_10X_smartseq_scvi_Nov122024	SUD_AtypicalPref	cell_ontology_class	intermediate monocyte	42	1000	0.147852	1.06658	0.909091	-1.34118	0	0	0
scDRS/h5ad/Pancreas_TSP1_30_version2d_10X_smartseq_scvi_Nov122024.h5ad	Pancreas_TSP1_30_version2d_10X_smartseq_scvi_Nov122024	SUD_AtypicalPref	cell_ontology_class	macrophage	1590	1000	0.02997	1.84262	0.165834	0.817305	2	6	15
scDRS/h5ad/Pancreas_TSP1_30_version2d_10X_smartseq_scvi_Nov122024.h5ad	Pancreas_TSP1_30_version2d_10X_smartseq_scvi_Nov122024	SUD_AtypicalPref	cell_ontology_class	mast cell	2	1000	0.446553	0.0845073			0	0	0
scDRS/h5ad/Pancreas_TSP1_30_version2d_10X_smartseq_scvi_Nov122024.h5ad	Pancreas_TSP1_30_version2d_10X_smartseq_scvi_Nov122024	SUD_AtypicalPref	cell_ontology_class	mature nk t cell	2	1000	0.487513	0.02098			0	0	0
scDRS/h5ad/Pancreas_TSP1_30_version2d_10X_smartseq_scvi_Nov122024.h5ad	Pancreas_TSP1_30_version2d_10X_smartseq_scvi_Nov122024	SUD_AtypicalPref	cell_ontology_class	monocyte	13	1000	0.346653	0.415459	0.45954	0.374541	0	0	0
scDRS/h5ad/Pancreas_TSP1_30_version2d_10X_smartseq_scvi_Nov122024.h5ad	Pancreas_TSP1_30_version2d_10X_smartseq_scvi_Nov122024	SUD_AtypicalPref	cell_ontology_class	natural killer cell	50	1000	0.78022	-0.800517	0.407592	0.348226	0	0	1
scDRS/h5ad/Pancreas_TSP1_30_version2d_10X_smartseq_scvi_Nov122024.h5ad	Pancreas_TSP1_30_version2d_10X_smartseq_scvi_Nov122024	SUD_AtypicalPref	cell_ontology_class	neutrophil	7	1000	0.526474	-0.117537			0	0	0
scDRS/h5ad/Pancreas_TSP1_30_version2d_10X_smartseq_scvi_Nov122024.h5ad	Pancreas_TSP1_30_version2d_10X_smartseq_scvi_Nov122024	SUD_AtypicalPref	cell_ontology_class	non-classical monocyte	1	1000	0.716284	-0.604598			0	0	0
scDRS/h5ad/Pancreas_TSP1_30_version2d_10X_smartseq_scvi_Nov122024.h5ad	Pancreas_TSP1_30_version2d_10X_smartseq_scvi_Nov122024	SUD_AtypicalPref	cell_ontology_class	pancreatic a cell	48	1000	0.000999001	4.19961	0.130869	1.12078	3	5	17
scDRS/h5ad/Pancreas_TSP1_30_version2d_10X_smartseq_scvi_Nov122024.h5ad	Pancreas_TSP1_30_version2d_10X_smartseq_scvi_Nov122024	SUD_AtypicalPref	cell_ontology_class	pancreatic acinar cell	5476	1000	0.821179	-0.91222	0.025974	2.55682	0	0	2
scDRS/h5ad/Pancreas_TSP1_30_version2d_10X_smartseq_scvi_Nov122024.h5ad	Pancreas_TSP1_30_version2d_10X_smartseq_scvi_Nov122024	SUD_AtypicalPref	cell_ontology_class	pancreatic d cell	9	1000	0.000999001	4.50312			4	4	7
scDRS/h5ad/Pancreas_TSP1_30_version2d_10X_smartseq_scvi_Nov122024.h5ad	Pancreas_TSP1_30_version2d_10X_smartseq_scvi_Nov122024	SUD_AtypicalPref	cell_ontology_class	pancreatic ductal cell	2721	1000	0.0629371	1.53886	0.0619381	1.80283	5	5	13
scDRS/h5ad/Pancreas_TSP1_30_version2d_10X_smartseq_scvi_Nov122024.h5ad	Pancreas_TSP1_30_version2d_10X_smartseq_scvi_Nov122024	SUD_AtypicalPref	cell_ontology_class	pancreatic pp cell	2	1000	0.028971	1.96421			0	0	0
scDRS/h5ad/Pancreas_TSP1_30_version2d_10X_smartseq_scvi_Nov122024.h5ad	Pancreas_TSP1_30_version2d_10X_smartseq_scvi_Nov122024	SUD_AtypicalPref	cell_ontology_class	pancreatic stellate cell	438	1000	0.0489511	1.69342	0.0579421	1.73102	0	1	3
scDRS/h5ad/Pancreas_TSP1_30_version2d_10X_smartseq_scvi_Nov122024.h5ad	Pancreas_TSP1_30_version2d_10X_smartseq_scvi_Nov122024	SUD_AtypicalPref	cell_ontology_class	plasma cell	13	1000	0.0889111	1.41239	0.917083	-1.58995	0	0	0
scDRS/h5ad/Pancreas_TSP1_30_version2d_10X_smartseq_scvi_Nov122024.h5ad	Pancreas_TSP1_30_version2d_10X_smartseq_scvi_Nov122024	SUD_AtypicalPref	cell_ontology_class	t cell	1	1000	0.92008	-1.34267			0	0	0
scDRS/h5ad/Pancreas_TSP1_30_version2d_10X_smartseq_scvi_Nov122024.h5ad	Pancreas_TSP1_30_version2d_10X_smartseq_scvi_Nov122024	SUD_AtypicalPref	cell_ontology_class	type b pancreatic cell	102	1000	0.000999001	5.91465	0.000999001	2.719	27	36	49
scDRS/h5ad/Pancreas_TSP1_30_version2d_10X_smartseq_scvi_Nov122024.h5ad	Pancreas_TSP1_30_version2d_10X_smartseq_scvi_Nov122024	SUD_BeerPref	cell_ontology_class	b cell	53	1000	0.013986	2.33088	0.841159	-1.10448	2	3	3
scDRS/h5ad/Pancreas_TSP1_30_version2d_10X_smartseq_scvi_Nov122024.h5ad	Pancreas_TSP1_30_version2d_10X_smartseq_scvi_Nov122024	SUD_BeerPref	cell_ontology_class	cd4-positive, alpha-beta t cell	37	1000	0.552448	-0.179309	0.040959	1.52245	0	0	0
scDRS/h5ad/Pancreas_TSP1_30_version2d_10X_smartseq_scvi_Nov122024.h5ad	Pancreas_TSP1_30_version2d_10X_smartseq_scvi_Nov122024	SUD_BeerPref	cell_ontology_class	cd8-positive, alpha-beta t cell	618	1000	0.646354	-0.379262	0.001998	4.59772	0	1	1
scDRS/h5ad/Pancreas_TSP1_30_version2d_10X_smartseq_scvi_Nov122024.h5ad	Pancreas_TSP1_30_version2d_10X_smartseq_scvi_Nov122024	SUD_BeerPref	cell_ontology_class	classical monocyte	390	1000	0.709291	-0.597676	0.0469531	1.7397	0	0	1
scDRS/h5ad/Pancreas_TSP1_30_version2d_10X_smartseq_scvi_Nov122024.h5ad	Pancreas_TSP1_30_version2d_10X_smartseq_scvi_Nov122024	SUD_BeerPref	cell_ontology_class	endothelial cell	2325	1000	0.525475	-0.072441	0.000999001	8.99682	7	12	29
scDRS/h5ad/Pancreas_TSP1_30_version2d_10X_smartseq_scvi_Nov122024.h5ad	Pancreas_TSP1_30_version2d_10X_smartseq_scvi_Nov122024	SUD_BeerPref	cell_ontology_class	fibroblast	194	1000	0.000999001	5.14464	0.0499501	1.77803	86	103	134
scDRS/h5ad/Pancreas_TSP1_30_version2d_10X_smartseq_scvi_Nov122024.h5ad	Pancreas_TSP1_30_version2d_10X_smartseq_scvi_Nov122024	SUD_BeerPref	cell_ontology_class	intermediate monocyte	42	1000	0.823177	-0.917854	0.017982	1.18509	0	0	0
scDRS/h5ad/Pancreas_TSP1_30_version2d_10X_smartseq_scvi_Nov122024.h5ad	Pancreas_TSP1_30_version2d_10X_smartseq_scvi_Nov122024	SUD_BeerPref	cell_ontology_class	macrophage	1590	1000	0.30969	0.49352	0.00899101	3.97116	5	7	19
scDRS/h5ad/Pancreas_TSP1_30_version2d_10X_smartseq_scvi_Nov122024.h5ad	Pancreas_TSP1_30_version2d_10X_smartseq_scvi_Nov122024	SUD_BeerPref	cell_ontology_class	mast cell	2	1000	0.631369	-0.414552			0	0	0
scDRS/h5ad/Pancreas_TSP1_30_version2d_10X_smartseq_scvi_Nov122024.h5ad	Pancreas_TSP1_30_version2d_10X_smartseq_scvi_Nov122024	SUD_BeerPref	cell_ontology_class	mature nk t cell	2	1000	0.56044	-0.169507			0	0	0
scDRS/h5ad/Pancreas_TSP1_30_version2d_10X_smartseq_scvi_Nov122024.h5ad	Pancreas_TSP1_30_version2d_10X_smartseq_scvi_Nov122024	SUD_BeerPref	cell_ontology_class	monocyte	13	1000	0.295704	0.539408	0.0619381	1.31569	0	0	0
scDRS/h5ad/Pancreas_TSP1_30_version2d_10X_smartseq_scvi_Nov122024.h5ad	Pancreas_TSP1_30_version2d_10X_smartseq_scvi_Nov122024	SUD_BeerPref	cell_ontology_class	natural killer cell	50	1000	0.425574	0.179619	0.23976	0.777206	0	0	0
scDRS/h5ad/Pancreas_TSP1_30_version2d_10X_smartseq_scvi_Nov122024.h5ad	Pancreas_TSP1_30_version2d_10X_smartseq_scvi_Nov122024	SUD_BeerPref	cell_ontology_class	neutrophil	7	1000	0.8002	-0.886408			0	0	0
scDRS/h5ad/Pancreas_TSP1_30_version2d_10X_smartseq_scvi_Nov122024.h5ad	Pancreas_TSP1_30_version2d_10X_smartseq_scvi_Nov122024	SUD_BeerPref	cell_ontology_class	non-classical monocyte	1	1000	0.708292	-0.560594			0	0	0
scDRS/h5ad/Pancreas_TSP1_30_version2d_10X_smartseq_scvi_Nov122024.h5ad	Pancreas_TSP1_30_version2d_10X_smartseq_scvi_Nov122024	SUD_BeerPref	cell_ontology_class	pancreatic a cell	48	1000	0.000999001	5.62343	0.353646	0.466459	36	43	44
scDRS/h5ad/Pancreas_TSP1_30_version2d_10X_smartseq_scvi_Nov122024.h5ad	Pancreas_TSP1_30_version2d_10X_smartseq_scvi_Nov122024	SUD_BeerPref	cell_ontology_class	pancreatic acinar cell	5476	1000	0.157842	1.04203	0.000999001	7.18504	27	53	120
scDRS/h5ad/Pancreas_TSP1_30_version2d_10X_smartseq_scvi_Nov122024.h5ad	Pancreas_TSP1_30_version2d_10X_smartseq_scvi_Nov122024	SUD_BeerPref	cell_ontology_class	pancreatic d cell	9	1000	0.000999001	7.1068			9	9	9
scDRS/h5ad/Pancreas_TSP1_30_version2d_10X_smartseq_scvi_Nov122024.h5ad	Pancreas_TSP1_30_version2d_10X_smartseq_scvi_Nov122024	SUD_BeerPref	cell_ontology_class	pancreatic ductal cell	2721	1000	0.001998	3.23784	0.001998	5.1484	49	93	198
scDRS/h5ad/Pancreas_TSP1_30_version2d_10X_smartseq_scvi_Nov122024.h5ad	Pancreas_TSP1_30_version2d_10X_smartseq_scvi_Nov122024	SUD_BeerPref	cell_ontology_class	pancreatic pp cell	2	1000	0.000999001	6.14627			1	1	2
scDRS/h5ad/Pancreas_TSP1_30_version2d_10X_smartseq_scvi_Nov122024.h5ad	Pancreas_TSP1_30_version2d_10X_smartseq_scvi_Nov122024	SUD_BeerPref	cell_ontology_class	pancreatic stellate cell	438	1000	0.0579421	1.64531	0.11988	1.15498	8	13	17
scDRS/h5ad/Pancreas_TSP1_30_version2d_10X_smartseq_scvi_Nov122024.h5ad	Pancreas_TSP1_30_version2d_10X_smartseq_scvi_Nov122024	SUD_BeerPref	cell_ontology_class	plasma cell	13	1000	0.00999001	2.70437	0.705295	-0.571539	0	2	2
scDRS/h5ad/Pancreas_TSP1_30_version2d_10X_smartseq_scvi_Nov122024.h5ad	Pancreas_TSP1_30_version2d_10X_smartseq_scvi_Nov122024	SUD_BeerPref	cell_ontology_class	t cell	1	1000	0.024975	2.05885			0	0	0
scDRS/h5ad/Pancreas_TSP1_30_version2d_10X_smartseq_scvi_Nov122024.h5ad	Pancreas_TSP1_30_version2d_10X_smartseq_scvi_Nov122024	SUD_BeerPref	cell_ontology_class	type b pancreatic cell	102	1000	0.000999001	6.64445	0.000999001	2.5527	52	58	70
scDRS/h5ad/Pancreas_TSP1_30_version2d_10X_smartseq_scvi_Nov122024.h5ad	Pancreas_TSP1_30_version2d_10X_smartseq_scvi_Nov122024	SUD_Consumption	cell_ontology_class	b cell	53	1000	0.113886	1.1932	0.877123	-1.19561	0	0	0
scDRS/h5ad/Pancreas_TSP1_30_version2d_10X_smartseq_scvi_Nov122024.h5ad	Pancreas_TSP1_30_version2d_10X_smartseq_scvi_Nov122024	SUD_Consumption	cell_ontology_class	cd4-positive, alpha-beta t cell	37	1000	0.525475	-0.121846	0.956044	-1.89528	0	0	0
scDRS/h5ad/Pancreas_TSP1_30_version2d_10X_smartseq_scvi_Nov122024.h5ad	Pancreas_TSP1_30_version2d_10X_smartseq_scvi_Nov122024	SUD_Consumption	cell_ontology_class	cd8-positive, alpha-beta t cell	618	1000	0.632368	-0.407414	0.02997	2.12822	0	0	0
scDRS/h5ad/Pancreas_TSP1_30_version2d_10X_smartseq_scvi_Nov122024.h5ad	Pancreas_TSP1_30_version2d_10X_smartseq_scvi_Nov122024	SUD_Consumption	cell_ontology_class	classical monocyte	390	1000	0.0659341	1.53572	0.698302	-0.497319	0	0	0
scDRS/h5ad/Pancreas_TSP1_30_version2d_10X_smartseq_scvi_Nov122024.h5ad	Pancreas_TSP1_30_version2d_10X_smartseq_scvi_Nov122024	SUD_Consumption	cell_ontology_class	endothelial cell	2325	1000	0.733267	-0.62383	0.14985	0.860297	0	0	0
scDRS/h5ad/Pancreas_TSP1_30_version2d_10X_smartseq_scvi_Nov122024.h5ad	Pancreas_TSP1_30_version2d_10X_smartseq_scvi_Nov122024	SUD_Consumption	cell_ontology_class	fibroblast	194	1000	0.130869	1.14372	0.458541	0.0933362	0	0	1
scDRS/h5ad/Pancreas_TSP1_30_version2d_10X_smartseq_scvi_Nov122024.h5ad	Pancreas_TSP1_30_version2d_10X_smartseq_scvi_Nov122024	SUD_Consumption	cell_ontology_class	intermediate monocyte	42	1000	0.020979	2.22051	0.350649	0.520971	0	0	0
scDRS/h5ad/Pancreas_TSP1_30_version2d_10X_smartseq_scvi_Nov122024.h5ad	Pancreas_TSP1_30_version2d_10X_smartseq_scvi_Nov122024	SUD_Consumption	cell_ontology_class	macrophage	1590	1000	0.141858	1.13295	0.888112	-0.933665	0	1	1
scDRS/h5ad/Pancreas_TSP1_30_version2d_10X_smartseq_scvi_Nov122024.h5ad	Pancreas_TSP1_30_version2d_10X_smartseq_scvi_Nov122024	SUD_Consumption	cell_ontology_class	mast cell	2	1000	0.577423	-0.241137			0	0	0
scDRS/h5ad/Pancreas_TSP1_30_version2d_10X_smartseq_scvi_Nov122024.h5ad	Pancreas_TSP1_30_version2d_10X_smartseq_scvi_Nov122024	SUD_Consumption	cell_ontology_class	mature nk t cell	2	1000	0.18981	0.812952			0	0	0
scDRS/h5ad/Pancreas_TSP1_30_version2d_10X_smartseq_scvi_Nov122024.h5ad	Pancreas_TSP1_30_version2d_10X_smartseq_scvi_Nov122024	SUD_Consumption	cell_ontology_class	monocyte	13	1000	0.372627	0.353653	0.372627	0.487063	0	0	0
scDRS/h5ad/Pancreas_TSP1_30_version2d_10X_smartseq_scvi_Nov122024.h5ad	Pancreas_TSP1_30_version2d_10X_smartseq_scvi_Nov122024	SUD_Consumption	cell_ontology_class	natural killer cell	50	1000	0.3996	0.1956	0.132867	1.09154	0	0	0
scDRS/h5ad/Pancreas_TSP1_30_version2d_10X_smartseq_scvi_Nov122024.h5ad	Pancreas_TSP1_30_version2d_10X_smartseq_scvi_Nov122024	SUD_Consumption	cell_ontology_class	neutrophil	7	1000	0.538462	-0.122645			0	0	0
scDRS/h5ad/Pancreas_TSP1_30_version2d_10X_smartseq_scvi_Nov122024.h5ad	Pancreas_TSP1_30_version2d_10X_smartseq_scvi_Nov122024	SUD_Consumption	cell_ontology_class	non-classical monocyte	1	1000	0.739261	-0.634379			0	0	0
scDRS/h5ad/Pancreas_TSP1_30_version2d_10X_smartseq_scvi_Nov122024.h5ad	Pancreas_TSP1_30_version2d_10X_smartseq_scvi_Nov122024	SUD_Consumption	cell_ontology_class	pancreatic a cell	48	1000	0.00499501	3.00523	0.36963	0.42369	0	0	2
scDRS/h5ad/Pancreas_TSP1_30_version2d_10X_smartseq_scvi_Nov122024.h5ad	Pancreas_TSP1_30_version2d_10X_smartseq_scvi_Nov122024	SUD_Consumption	cell_ontology_class	pancreatic acinar cell	5476	1000	0.82018	-0.898565	0.224775	0.585729	0	0	0
scDRS/h5ad/Pancreas_TSP1_30_version2d_10X_smartseq_scvi_Nov122024.h5ad	Pancreas_TSP1_30_version2d_10X_smartseq_scvi_Nov122024	SUD_Consumption	cell_ontology_class	pancreatic d cell	9	1000	0.000999001	5.15964			2	2	2
scDRS/h5ad/Pancreas_TSP1_30_version2d_10X_smartseq_scvi_Nov122024.h5ad	Pancreas_TSP1_30_version2d_10X_smartseq_scvi_Nov122024	SUD_Consumption	cell_ontology_class	pancreatic ductal cell	2721	1000	0.0729271	1.46996	0.244755	0.504287	0	0	3
scDRS/h5ad/Pancreas_TSP1_30_version2d_10X_smartseq_scvi_Nov122024.h5ad	Pancreas_TSP1_30_version2d_10X_smartseq_scvi_Nov122024	SUD_Consumption	cell_ontology_class	pancreatic pp cell	2	1000	0.115884	1.24468			0	0	0
scDRS/h5ad/Pancreas_TSP1_30_version2d_10X_smartseq_scvi_Nov122024.h5ad	Pancreas_TSP1_30_version2d_10X_smartseq_scvi_Nov122024	SUD_Consumption	cell_ontology_class	pancreatic stellate cell	438	1000	0.301698	0.546031	0.987013	-1.92794	0	0	0
scDRS/h5ad/Pancreas_TSP1_30_version2d_10X_smartseq_scvi_Nov122024.h5ad	Pancreas_TSP1_30_version2d_10X_smartseq_scvi_Nov122024	SUD_Consumption	cell_ontology_class	plasma cell	13	1000	0.116883	1.2342	0.300699	0.665465	0	0	0
scDRS/h5ad/Pancreas_TSP1_30_version2d_10X_smartseq_scvi_Nov122024.h5ad	Pancreas_TSP1_30_version2d_10X_smartseq_scvi_Nov122024	SUD_Consumption	cell_ontology_class	t cell	1	1000	0.030969	1.87414			0	0	0
scDRS/h5ad/Pancreas_TSP1_30_version2d_10X_smartseq_scvi_Nov122024.h5ad	Pancreas_TSP1_30_version2d_10X_smartseq_scvi_Nov122024	SUD_Consumption	cell_ontology_class	type b pancreatic cell	102	1000	0.000999001	3.67867	0.0469531	1.72769	1	2	6
scDRS/h5ad/Pancreas_TSP1_30_version2d_10X_smartseq_scvi_Nov122024.h5ad	Pancreas_TSP1_30_version2d_10X_smartseq_scvi_Nov122024	SUD_Problems	cell_ontology_class	b cell	53	1000	0.37962	0.265159	0.801199	-0.810416	0	0	0
scDRS/h5ad/Pancreas_TSP1_30_version2d_10X_smartseq_scvi_Nov122024.h5ad	Pancreas_TSP1_30_version2d_10X_smartseq_scvi_Nov122024	SUD_Problems	cell_ontology_class	cd4-positive, alpha-beta t cell	37	1000	0.899101	-1.25102	0.602398	-0.136774	0	0	0
scDRS/h5ad/Pancreas_TSP1_30_version2d_10X_smartseq_scvi_Nov122024.h5ad	Pancreas_TSP1_30_version2d_10X_smartseq_scvi_Nov122024	SUD_Problems	cell_ontology_class	cd8-positive, alpha-beta t cell	618	1000	0.875125	-1.10334	0.013986	2.85831	0	0	1
scDRS/h5ad/Pancreas_TSP1_30_version2d_10X_smartseq_scvi_Nov122024.h5ad	Pancreas_TSP1_30_version2d_10X_smartseq_scvi_Nov122024	SUD_Problems	cell_ontology_class	classical monocyte	390	1000	0.180819	0.894364	0.683317	-0.521461	0	0	0
scDRS/h5ad/Pancreas_TSP1_30_version2d_10X_smartseq_scvi_Nov122024.h5ad	Pancreas_TSP1_30_version2d_10X_smartseq_scvi_Nov122024	SUD_Problems	cell_ontology_class	endothelial cell	2325	1000	0.373626	0.291907	0.000999001	7.0374	0	3	10
scDRS/h5ad/Pancreas_TSP1_30_version2d_10X_smartseq_scvi_Nov122024.h5ad	Pancreas_TSP1_30_version2d_10X_smartseq_scvi_Nov122024	SUD_Problems	cell_ontology_class	fibroblast	194	1000	0.000999001	4.43691	0.104895	1.34182	12	38	78
scDRS/h5ad/Pancreas_TSP1_30_version2d_10X_smartseq_scvi_Nov122024.h5ad	Pancreas_TSP1_30_version2d_10X_smartseq_scvi_Nov122024	SUD_Problems	cell_ontology_class	intermediate monocyte	42	1000	0.130869	1.08462	0.707293	-0.331831	0	0	1
scDRS/h5ad/Pancreas_TSP1_30_version2d_10X_smartseq_scvi_Nov122024.h5ad	Pancreas_TSP1_30_version2d_10X_smartseq_scvi_Nov122024	SUD_Problems	cell_ontology_class	macrophage	1590	1000	0.022977	2.04621	0.032967	2.49079	4	12	48
scDRS/h5ad/Pancreas_TSP1_30_version2d_10X_smartseq_scvi_Nov122024.h5ad	Pancreas_TSP1_30_version2d_10X_smartseq_scvi_Nov122024	SUD_Problems	cell_ontology_class	mast cell	2	1000	0.422577	0.143457			0	0	0
scDRS/h5ad/Pancreas_TSP1_30_version2d_10X_smartseq_scvi_Nov122024.h5ad	Pancreas_TSP1_30_version2d_10X_smartseq_scvi_Nov122024	SUD_Problems	cell_ontology_class	mature nk t cell	2	1000	0.863137	-1.09166			0	0	0
scDRS/h5ad/Pancreas_TSP1_30_version2d_10X_smartseq_scvi_Nov122024.h5ad	Pancreas_TSP1_30_version2d_10X_smartseq_scvi_Nov122024	SUD_Problems	cell_ontology_class	monocyte	13	1000	0.258741	0.66041	0.32967	0.59062	0	0	0
scDRS/h5ad/Pancreas_TSP1_30_version2d_10X_smartseq_scvi_Nov122024.h5ad	Pancreas_TSP1_30_version2d_10X_smartseq_scvi_Nov122024	SUD_Problems	cell_ontology_class	natural killer cell	50	1000	0.607393	-0.290532	0.635365	-0.327014	0	0	0
scDRS/h5ad/Pancreas_TSP1_30_version2d_10X_smartseq_scvi_Nov122024.h5ad	Pancreas_TSP1_30_version2d_10X_smartseq_scvi_Nov122024	SUD_Problems	cell_ontology_class	neutrophil	7	1000	0.335664	0.386147			0	0	0
scDRS/h5ad/Pancreas_TSP1_30_version2d_10X_smartseq_scvi_Nov122024.h5ad	Pancreas_TSP1_30_version2d_10X_smartseq_scvi_Nov122024	SUD_Problems	cell_ontology_class	non-classical monocyte	1	1000	0.400599	0.280654			0	0	0
scDRS/h5ad/Pancreas_TSP1_30_version2d_10X_smartseq_scvi_Nov122024.h5ad	Pancreas_TSP1_30_version2d_10X_smartseq_scvi_Nov122024	SUD_Problems	cell_ontology_class	pancreatic a cell	48	1000	0.002997	3.4604	0.887113	-1.23587	2	4	11
scDRS/h5ad/Pancreas_TSP1_30_version2d_10X_smartseq_scvi_Nov122024.h5ad	Pancreas_TSP1_30_version2d_10X_smartseq_scvi_Nov122024	SUD_Problems	cell_ontology_class	pancreatic acinar cell	5476	1000	0.62038	-0.361682	0.000999001	5.02477	0	6	25
scDRS/h5ad/Pancreas_TSP1_30_version2d_10X_smartseq_scvi_Nov122024.h5ad	Pancreas_TSP1_30_version2d_10X_smartseq_scvi_Nov122024	SUD_Problems	cell_ontology_class	pancreatic d cell	9	1000	0.000999001	3.59176			1	1	2
scDRS/h5ad/Pancreas_TSP1_30_version2d_10X_smartseq_scvi_Nov122024.h5ad	Pancreas_TSP1_30_version2d_10X_smartseq_scvi_Nov122024	SUD_Problems	cell_ontology_class	pancreatic ductal cell	2721	1000	0.177822	0.92688	0.023976	2.58955	4	11	28
scDRS/h5ad/Pancreas_TSP1_30_version2d_10X_smartseq_scvi_Nov122024.h5ad	Pancreas_TSP1_30_version2d_10X_smartseq_scvi_Nov122024	SUD_Problems	cell_ontology_class	pancreatic pp cell	2	1000	0.044955	1.78929			0	0	0
scDRS/h5ad/Pancreas_TSP1_30_version2d_10X_smartseq_scvi_Nov122024.h5ad	Pancreas_TSP1_30_version2d_10X_smartseq_scvi_Nov122024	SUD_Problems	cell_ontology_class	pancreatic stellate cell	438	1000	0.002997	3.0835	0.033966	1.89152	3	10	39
scDRS/h5ad/Pancreas_TSP1_30_version2d_10X_smartseq_scvi_Nov122024.h5ad	Pancreas_TSP1_30_version2d_10X_smartseq_scvi_Nov122024	SUD_Problems	cell_ontology_class	plasma cell	13	1000	0.848152	-0.947212	0.464535	0.142621	0	0	0
scDRS/h5ad/Pancreas_TSP1_30_version2d_10X_smartseq_scvi_Nov122024.h5ad	Pancreas_TSP1_30_version2d_10X_smartseq_scvi_Nov122024	SUD_Problems	cell_ontology_class	t cell	1	1000	0.334665	0.421464			0	0	0
scDRS/h5ad/Pancreas_TSP1_30_version2d_10X_smartseq_scvi_Nov122024.h5ad	Pancreas_TSP1_30_version2d_10X_smartseq_scvi_Nov122024	SUD_Problems	cell_ontology_class	type b pancreatic cell	102	1000	0.000999001	4.66584	0.000999001	4.01032	11	18	28
scDRS/h5ad/Pancreas_TSP1_30_version2d_10X_smartseq_scvi_Nov122024.h5ad	Pancreas_TSP1_30_version2d_10X_smartseq_scvi_Nov122024	TS	cell_ontology_class	b cell	53	1000	0.644356	-0.417498	0.867133	-1.13493	0	0	0
scDRS/h5ad/Pancreas_TSP1_30_version2d_10X_smartseq_scvi_Nov122024.h5ad	Pancreas_TSP1_30_version2d_10X_smartseq_scvi_Nov122024	TS	cell_ontology_class	cd4-positive, alpha-beta t cell	37	1000	0.893107	-1.19349	0.775225	-0.730594	0	0	0
scDRS/h5ad/Pancreas_TSP1_30_version2d_10X_smartseq_scvi_Nov122024.h5ad	Pancreas_TSP1_30_version2d_10X_smartseq_scvi_Nov122024	TS	cell_ontology_class	cd8-positive, alpha-beta t cell	618	1000	0.956044	-1.70705	0.00699301	3.4304	0	0	0
scDRS/h5ad/Pancreas_TSP1_30_version2d_10X_smartseq_scvi_Nov122024.h5ad	Pancreas_TSP1_30_version2d_10X_smartseq_scvi_Nov122024	TS	cell_ontology_class	classical monocyte	390	1000	0.901099	-1.27198	0.00699301	2.36839	0	0	0
scDRS/h5ad/Pancreas_TSP1_30_version2d_10X_smartseq_scvi_Nov122024.h5ad	Pancreas_TSP1_30_version2d_10X_smartseq_scvi_Nov122024	TS	cell_ontology_class	endothelial cell	2325	1000	0.13986	1.14603	0.0649351	1.64274	2	2	2
scDRS/h5ad/Pancreas_TSP1_30_version2d_10X_smartseq_scvi_Nov122024.h5ad	Pancreas_TSP1_30_version2d_10X_smartseq_scvi_Nov122024	TS	cell_ontology_class	fibroblast	194	1000	0.266733	0.616477	0.508491	-0.0855041	0	0	0
scDRS/h5ad/Pancreas_TSP1_30_version2d_10X_smartseq_scvi_Nov122024.h5ad	Pancreas_TSP1_30_version2d_10X_smartseq_scvi_Nov122024	TS	cell_ontology_class	intermediate monocyte	42	1000	0.824176	-0.902423	0.265734	0.6811	0	0	0
scDRS/h5ad/Pancreas_TSP1_30_version2d_10X_smartseq_scvi_Nov122024.h5ad	Pancreas_TSP1_30_version2d_10X_smartseq_scvi_Nov122024	TS	cell_ontology_class	macrophage	1590	1000	0.729271	-0.628191	0.0679321	1.58458	0	0	0
scDRS/h5ad/Pancreas_TSP1_30_version2d_10X_smartseq_scvi_Nov122024.h5ad	Pancreas_TSP1_30_version2d_10X_smartseq_scvi_Nov122024	TS	cell_ontology_class	mast cell	2	1000	0.125874	1.14241			0	0	0
scDRS/h5ad/Pancreas_TSP1_30_version2d_10X_smartseq_scvi_Nov122024.h5ad	Pancreas_TSP1_30_version2d_10X_smartseq_scvi_Nov122024	TS	cell_ontology_class	mature nk t cell	2	1000	0.579421	-0.249443			0	0	0
scDRS/h5ad/Pancreas_TSP1_30_version2d_10X_smartseq_scvi_Nov122024.h5ad	Pancreas_TSP1_30_version2d_10X_smartseq_scvi_Nov122024	TS	cell_ontology_class	monocyte	13	1000	0.294705	0.533412	0.334665	0.593573	0	0	0
scDRS/h5ad/Pancreas_TSP1_30_version2d_10X_smartseq_scvi_Nov122024.h5ad	Pancreas_TSP1_30_version2d_10X_smartseq_scvi_Nov122024	TS	cell_ontology_class	natural killer cell	50	1000	0.959041	-1.66843	0.251748	0.720187	0	0	0
scDRS/h5ad/Pancreas_TSP1_30_version2d_10X_smartseq_scvi_Nov122024.h5ad	Pancreas_TSP1_30_version2d_10X_smartseq_scvi_Nov122024	TS	cell_ontology_class	neutrophil	7	1000	0.886114	-1.12293			0	0	0
scDRS/h5ad/Pancreas_TSP1_30_version2d_10X_smartseq_scvi_Nov122024.h5ad	Pancreas_TSP1_30_version2d_10X_smartseq_scvi_Nov122024	TS	cell_ontology_class	non-classical monocyte	1	1000	0.77023	-0.78973			0	0	0
scDRS/h5ad/Pancreas_TSP1_30_version2d_10X_smartseq_scvi_Nov122024.h5ad	Pancreas_TSP1_30_version2d_10X_smartseq_scvi_Nov122024	TS	cell_ontology_class	pancreatic a cell	48	1000	0.000999001	5.06754	0.871129	-1.17574	14	23	26
scDRS/h5ad/Pancreas_TSP1_30_version2d_10X_smartseq_scvi_Nov122024.h5ad	Pancreas_TSP1_30_version2d_10X_smartseq_scvi_Nov122024	TS	cell_ontology_class	pancreatic acinar cell	5476	1000	0.645355	-0.424238	0.823177	-0.857053	1	1	1
scDRS/h5ad/Pancreas_TSP1_30_version2d_10X_smartseq_scvi_Nov122024.h5ad	Pancreas_TSP1_30_version2d_10X_smartseq_scvi_Nov122024	TS	cell_ontology_class	pancreatic d cell	9	1000	0.000999001	5.72949			5	5	7
scDRS/h5ad/Pancreas_TSP1_30_version2d_10X_smartseq_scvi_Nov122024.h5ad	Pancreas_TSP1_30_version2d_10X_smartseq_scvi_Nov122024	TS	cell_ontology_class	pancreatic ductal cell	2721	1000	0.363636	0.301645	0.873127	-0.941003	1	3	5
scDRS/h5ad/Pancreas_TSP1_30_version2d_10X_smartseq_scvi_Nov122024.h5ad	Pancreas_TSP1_30_version2d_10X_smartseq_scvi_Nov122024	TS	cell_ontology_class	pancreatic pp cell	2	1000	0.000999001	3.8359			1	1	2
scDRS/h5ad/Pancreas_TSP1_30_version2d_10X_smartseq_scvi_Nov122024.h5ad	Pancreas_TSP1_30_version2d_10X_smartseq_scvi_Nov122024	TS	cell_ontology_class	pancreatic stellate cell	438	1000	0.328671	0.411587	0.01998	2.20781	1	1	3
scDRS/h5ad/Pancreas_TSP1_30_version2d_10X_smartseq_scvi_Nov122024.h5ad	Pancreas_TSP1_30_version2d_10X_smartseq_scvi_Nov122024	TS	cell_ontology_class	plasma cell	13	1000	0.526474	-0.0779632	0.543457	0.0901698	0	0	0
scDRS/h5ad/Pancreas_TSP1_30_version2d_10X_smartseq_scvi_Nov122024.h5ad	Pancreas_TSP1_30_version2d_10X_smartseq_scvi_Nov122024	TS	cell_ontology_class	t cell	1	1000	0.353646	0.37109			0	0	0
scDRS/h5ad/Pancreas_TSP1_30_version2d_10X_smartseq_scvi_Nov122024.h5ad	Pancreas_TSP1_30_version2d_10X_smartseq_scvi_Nov122024	TS	cell_ontology_class	type b pancreatic cell	102	1000	0.000999001	4.49939	0.290709	0.581397	19	27	37
scDRS/h5ad/Prostate_TSP1_30_version2d_10X_smartseq_scvi_Nov122024.h5ad	Prostate_TSP1_30_version2d_10X_smartseq_scvi_Nov122024	ADHD	cell_ontology_class	b cell	101	1000	0.198801	0.859761	0.000999001	4.82898	0	1	3
scDRS/h5ad/Prostate_TSP1_30_version2d_10X_smartseq_scvi_Nov122024.h5ad	Prostate_TSP1_30_version2d_10X_smartseq_scvi_Nov122024	ADHD	cell_ontology_class	basal cell of prostate epithelium	3495	1000	0.003996	3.56801	0.000999001	7.32747	78	150	332
scDRS/h5ad/Prostate_TSP1_30_version2d_10X_smartseq_scvi_Nov122024.h5ad	Prostate_TSP1_30_version2d_10X_smartseq_scvi_Nov122024	ADHD	cell_ontology_class	cd4-positive, alpha-beta t cell	116	1000	0.973027	-1.87727	0.506494	0.110106	0	0	1
scDRS/h5ad/Prostate_TSP1_30_version2d_10X_smartseq_scvi_Nov122024.h5ad	Prostate_TSP1_30_version2d_10X_smartseq_scvi_Nov122024	ADHD	cell_ontology_class	cd8-positive, alpha-beta t cell	2516	1000	0.935065	-1.50688	0.000999001	4.39432	2	4	14
scDRS/h5ad/Prostate_TSP1_30_version2d_10X_smartseq_scvi_Nov122024.h5ad	Prostate_TSP1_30_version2d_10X_smartseq_scvi_Nov122024	ADHD	cell_ontology_class	endothelial cell	1205	1000	0.000999001	5.52357	0.000999001	5.96849	188	319	548
scDRS/h5ad/Prostate_TSP1_30_version2d_10X_smartseq_scvi_Nov122024.h5ad	Prostate_TSP1_30_version2d_10X_smartseq_scvi_Nov122024	ADHD	cell_ontology_class	erythrocyte	98	1000	0.315684	0.30398	0.01998	2.19914	2	2	2
scDRS/h5ad/Prostate_TSP1_30_version2d_10X_smartseq_scvi_Nov122024.h5ad	Prostate_TSP1_30_version2d_10X_smartseq_scvi_Nov122024	ADHD	cell_ontology_class	fibroblast	519	1000	0.000999001	5.57737	0.000999001	3.51014	84	148	225
scDRS/h5ad/Prostate_TSP1_30_version2d_10X_smartseq_scvi_Nov122024.h5ad	Prostate_TSP1_30_version2d_10X_smartseq_scvi_Nov122024	ADHD	cell_ontology_class	luminal cell of prostate epithelium	10652	1000	0.000999001	4.9278	0.000999001	6.63748	219	451	989
scDRS/h5ad/Prostate_TSP1_30_version2d_10X_smartseq_scvi_Nov122024.h5ad	Prostate_TSP1_30_version2d_10X_smartseq_scvi_Nov122024	ADHD	cell_ontology_class	macrophage	1022	1000	0.622378	-0.36051	0.00499501	3.68813	10	13	20
scDRS/h5ad/Prostate_TSP1_30_version2d_10X_smartseq_scvi_Nov122024.h5ad	Prostate_TSP1_30_version2d_10X_smartseq_scvi_Nov122024	ADHD	cell_ontology_class	mast cell	26	1000	0.485515	0.0285626	0.381618	0.307648	0	0	0
scDRS/h5ad/Prostate_TSP1_30_version2d_10X_smartseq_scvi_Nov122024.h5ad	Prostate_TSP1_30_version2d_10X_smartseq_scvi_Nov122024	ADHD	cell_ontology_class	mature nk t cell	487	1000	0.814186	-0.910318	0.0769231	1.38759	1	3	5
scDRS/h5ad/Prostate_TSP1_30_version2d_10X_smartseq_scvi_Nov122024.h5ad	Prostate_TSP1_30_version2d_10X_smartseq_scvi_Nov122024	ADHD	cell_ontology_class	neutrophil	261	1000	0.705295	-0.565343	0.256743	0.570727	0	0	0
scDRS/h5ad/Prostate_TSP1_30_version2d_10X_smartseq_scvi_Nov122024.h5ad	Prostate_TSP1_30_version2d_10X_smartseq_scvi_Nov122024	ADHD	cell_ontology_class	smooth muscle cell	477	1000	0.000999001	4.25186	0.000999001	4.84596	37	68	144
scDRS/h5ad/Prostate_TSP1_30_version2d_10X_smartseq_scvi_Nov122024.h5ad	Prostate_TSP1_30_version2d_10X_smartseq_scvi_Nov122024	ADHD	cell_ontology_class	t cell	13	1000	0.015984	2.40879	0.819181	-1.19262	1	1	1
scDRS/h5ad/Prostate_TSP1_30_version2d_10X_smartseq_scvi_Nov122024.h5ad	Prostate_TSP1_30_version2d_10X_smartseq_scvi_Nov122024	ALZ	cell_ontology_class	b cell	101	1000	0.000999001	7.06111	0.104895	1.23074	28	39	50
scDRS/h5ad/Prostate_TSP1_30_version2d_10X_smartseq_scvi_Nov122024.h5ad	Prostate_TSP1_30_version2d_10X_smartseq_scvi_Nov122024	ALZ	cell_ontology_class	basal cell of prostate epithelium	3495	1000	0.0489511	1.79975	0.02997	2.50329	25	58	131
scDRS/h5ad/Prostate_TSP1_30_version2d_10X_smartseq_scvi_Nov122024.h5ad	Prostate_TSP1_30_version2d_10X_smartseq_scvi_Nov122024	ALZ	cell_ontology_class	cd4-positive, alpha-beta t cell	116	1000	0.88012	-1.15821	0.426573	0.259231	0	0	0
scDRS/h5ad/Prostate_TSP1_30_version2d_10X_smartseq_scvi_Nov122024.h5ad	Prostate_TSP1_30_version2d_10X_smartseq_scvi_Nov122024	ALZ	cell_ontology_class	cd8-positive, alpha-beta t cell	2516	1000	0.95005	-1.56944	0.341658	0.183922	2	4	8
scDRS/h5ad/Prostate_TSP1_30_version2d_10X_smartseq_scvi_Nov122024.h5ad	Prostate_TSP1_30_version2d_10X_smartseq_scvi_Nov122024	ALZ	cell_ontology_class	endothelial cell	1205	1000	0.0509491	1.72077	0.003996	3.36141	14	27	61
scDRS/h5ad/Prostate_TSP1_30_version2d_10X_smartseq_scvi_Nov122024.h5ad	Prostate_TSP1_30_version2d_10X_smartseq_scvi_Nov122024	ALZ	cell_ontology_class	erythrocyte	98	1000	0.304695	0.176996	0.782218	-0.808303	0	1	1
scDRS/h5ad/Prostate_TSP1_30_version2d_10X_smartseq_scvi_Nov122024.h5ad	Prostate_TSP1_30_version2d_10X_smartseq_scvi_Nov122024	ALZ	cell_ontology_class	fibroblast	519	1000	0.837163	-0.931481	0.003996	3.59379	0	2	3
scDRS/h5ad/Prostate_TSP1_30_version2d_10X_smartseq_scvi_Nov122024.h5ad	Prostate_TSP1_30_version2d_10X_smartseq_scvi_Nov122024	ALZ	cell_ontology_class	luminal cell of prostate epithelium	10652	1000	1	-2.55559	0.276723	0.327418	19	30	76
scDRS/h5ad/Prostate_TSP1_30_version2d_10X_smartseq_scvi_Nov122024.h5ad	Prostate_TSP1_30_version2d_10X_smartseq_scvi_Nov122024	ALZ	cell_ontology_class	macrophage	1022	1000	0.000999001	10.6503	0.00799201	3.61192	867	917	955
scDRS/h5ad/Prostate_TSP1_30_version2d_10X_smartseq_scvi_Nov122024.h5ad	Prostate_TSP1_30_version2d_10X_smartseq_scvi_Nov122024	ALZ	cell_ontology_class	mast cell	26	1000	0.026973	2.13439	0.538462	-0.150727	1	2	5
scDRS/h5ad/Prostate_TSP1_30_version2d_10X_smartseq_scvi_Nov122024.h5ad	Prostate_TSP1_30_version2d_10X_smartseq_scvi_Nov122024	ALZ	cell_ontology_class	mature nk t cell	487	1000	0.888112	-1.17072	0.0699301	1.45526	0	0	0
scDRS/h5ad/Prostate_TSP1_30_version2d_10X_smartseq_scvi_Nov122024.h5ad	Prostate_TSP1_30_version2d_10X_smartseq_scvi_Nov122024	ALZ	cell_ontology_class	neutrophil	261	1000	0.000999001	5.61168	0.00899101	3.37175	136	172	194
scDRS/h5ad/Prostate_TSP1_30_version2d_10X_smartseq_scvi_Nov122024.h5ad	Prostate_TSP1_30_version2d_10X_smartseq_scvi_Nov122024	ALZ	cell_ontology_class	smooth muscle cell	477	1000	0.0859141	1.43163	0.002997	3.12229	8	12	21
scDRS/h5ad/Prostate_TSP1_30_version2d_10X_smartseq_scvi_Nov122024.h5ad	Prostate_TSP1_30_version2d_10X_smartseq_scvi_Nov122024	ALZ	cell_ontology_class	t cell	13	1000	0.185814	0.896453	0.59041	-0.28115	0	0	0
scDRS/h5ad/Prostate_TSP1_30_version2d_10X_smartseq_scvi_Nov122024.h5ad	Prostate_TSP1_30_version2d_10X_smartseq_scvi_Nov122024	ANX	cell_ontology_class	b cell	101	1000	0.025974	2.0906	0.031968	2.11744	3	6	11
scDRS/h5ad/Prostate_TSP1_30_version2d_10X_smartseq_scvi_Nov122024.h5ad	Prostate_TSP1_30_version2d_10X_smartseq_scvi_Nov122024	ANX	cell_ontology_class	basal cell of prostate epithelium	3495	1000	0.0589411	1.7548	0.000999001	8.60371	66	118	221
scDRS/h5ad/Prostate_TSP1_30_version2d_10X_smartseq_scvi_Nov122024.h5ad	Prostate_TSP1_30_version2d_10X_smartseq_scvi_Nov122024	ANX	cell_ontology_class	cd4-positive, alpha-beta t cell	116	1000	0.493507	0.0400172	0.661339	-0.288926	0	2	2
scDRS/h5ad/Prostate_TSP1_30_version2d_10X_smartseq_scvi_Nov122024.h5ad	Prostate_TSP1_30_version2d_10X_smartseq_scvi_Nov122024	ANX	cell_ontology_class	cd8-positive, alpha-beta t cell	2516	1000	0.721279	-0.578759	0.000999001	8.33215	5	12	48
scDRS/h5ad/Prostate_TSP1_30_version2d_10X_smartseq_scvi_Nov122024.h5ad	Prostate_TSP1_30_version2d_10X_smartseq_scvi_Nov122024	ANX	cell_ontology_class	endothelial cell	1205	1000	0.000999001	6.07952	0.000999001	10.5022	298	425	574
scDRS/h5ad/Prostate_TSP1_30_version2d_10X_smartseq_scvi_Nov122024.h5ad	Prostate_TSP1_30_version2d_10X_smartseq_scvi_Nov122024	ANX	cell_ontology_class	erythrocyte	98	1000	0.355644	0.199379	0.0689311	1.66821	1	2	3
scDRS/h5ad/Prostate_TSP1_30_version2d_10X_smartseq_scvi_Nov122024.h5ad	Prostate_TSP1_30_version2d_10X_smartseq_scvi_Nov122024	ANX	cell_ontology_class	fibroblast	519	1000	0.000999001	5.99211	0.000999001	6.49042	134	193	248
scDRS/h5ad/Prostate_TSP1_30_version2d_10X_smartseq_scvi_Nov122024.h5ad	Prostate_TSP1_30_version2d_10X_smartseq_scvi_Nov122024	ANX	cell_ontology_class	luminal cell of prostate epithelium	10652	1000	0.000999001	9.1668	0.000999001	8.51042	887	1278	1786
scDRS/h5ad/Prostate_TSP1_30_version2d_10X_smartseq_scvi_Nov122024.h5ad	Prostate_TSP1_30_version2d_10X_smartseq_scvi_Nov122024	ANX	cell_ontology_class	macrophage	1022	1000	0.028971	1.954	0.000999001	4.94559	30	54	111
scDRS/h5ad/Prostate_TSP1_30_version2d_10X_smartseq_scvi_Nov122024.h5ad	Prostate_TSP1_30_version2d_10X_smartseq_scvi_Nov122024	ANX	cell_ontology_class	mast cell	26	1000	0.414585	0.169905	0.00799201	2.8289	0	0	0
scDRS/h5ad/Prostate_TSP1_30_version2d_10X_smartseq_scvi_Nov122024.h5ad	Prostate_TSP1_30_version2d_10X_smartseq_scvi_Nov122024	ANX	cell_ontology_class	mature nk t cell	487	1000	0.752248	-0.678136	0.187812	0.914744	1	4	10
scDRS/h5ad/Prostate_TSP1_30_version2d_10X_smartseq_scvi_Nov122024.h5ad	Prostate_TSP1_30_version2d_10X_smartseq_scvi_Nov122024	ANX	cell_ontology_class	neutrophil	261	1000	0.213786	0.772568	0.0729271	1.51524	2	5	10
scDRS/h5ad/Prostate_TSP1_30_version2d_10X_smartseq_scvi_Nov122024.h5ad	Prostate_TSP1_30_version2d_10X_smartseq_scvi_Nov122024	ANX	cell_ontology_class	smooth muscle cell	477	1000	0.000999001	4.38854	0.000999001	5.18715	66	98	176
scDRS/h5ad/Prostate_TSP1_30_version2d_10X_smartseq_scvi_Nov122024.h5ad	Prostate_TSP1_30_version2d_10X_smartseq_scvi_Nov122024	ANX	cell_ontology_class	t cell	13	1000	0.031968	2.04881	0.706294	-0.508718	1	1	3
scDRS/h5ad/Prostate_TSP1_30_version2d_10X_smartseq_scvi_Nov122024.h5ad	Prostate_TSP1_30_version2d_10X_smartseq_scvi_Nov122024	ASD	cell_ontology_class	b cell	101	1000	0.105894	1.28066	0.104895	1.34505	0	0	1
scDRS/h5ad/Prostate_TSP1_30_version2d_10X_smartseq_scvi_Nov122024.h5ad	Prostate_TSP1_30_version2d_10X_smartseq_scvi_Nov122024	ASD	cell_ontology_class	basal cell of prostate epithelium	3495	1000	0.51049	-0.0773257	0.000999001	4.90951	0	2	16
scDRS/h5ad/Prostate_TSP1_30_version2d_10X_smartseq_scvi_Nov122024.h5ad	Prostate_TSP1_30_version2d_10X_smartseq_scvi_Nov122024	ASD	cell_ontology_class	cd4-positive, alpha-beta t cell	116	1000	0.146853	1.04463	0.535465	0.0329136	0	0	1
scDRS/h5ad/Prostate_TSP1_30_version2d_10X_smartseq_scvi_Nov122024.h5ad	Prostate_TSP1_30_version2d_10X_smartseq_scvi_Nov122024	ASD	cell_ontology_class	cd8-positive, alpha-beta t cell	2516	1000	0.335664	0.425428	0.018981	2.68906	0	1	23
scDRS/h5ad/Prostate_TSP1_30_version2d_10X_smartseq_scvi_Nov122024.h5ad	Prostate_TSP1_30_version2d_10X_smartseq_scvi_Nov122024	ASD	cell_ontology_class	endothelial cell	1205	1000	0.00499501	2.74614	0.0829171	1.3651	3	8	56
scDRS/h5ad/Prostate_TSP1_30_version2d_10X_smartseq_scvi_Nov122024.h5ad	Prostate_TSP1_30_version2d_10X_smartseq_scvi_Nov122024	ASD	cell_ontology_class	erythrocyte	98	1000	0.358641	0.164515	0.001998	2.91543	0	0	0
scDRS/h5ad/Prostate_TSP1_30_version2d_10X_smartseq_scvi_Nov122024.h5ad	Prostate_TSP1_30_version2d_10X_smartseq_scvi_Nov122024	ASD	cell_ontology_class	fibroblast	519	1000	0.000999001	4.61918	0.0829171	1.4119	6	28	109
scDRS/h5ad/Prostate_TSP1_30_version2d_10X_smartseq_scvi_Nov122024.h5ad	Prostate_TSP1_30_version2d_10X_smartseq_scvi_Nov122024	ASD	cell_ontology_class	luminal cell of prostate epithelium	10652	1000	0.00499501	3.33717	0.000999001	5.38916	9	47	263
scDRS/h5ad/Prostate_TSP1_30_version2d_10X_smartseq_scvi_Nov122024.h5ad	Prostate_TSP1_30_version2d_10X_smartseq_scvi_Nov122024	ASD	cell_ontology_class	macrophage	1022	1000	0.0749251	1.53565	0.0569431	1.74644	1	4	18
scDRS/h5ad/Prostate_TSP1_30_version2d_10X_smartseq_scvi_Nov122024.h5ad	Prostate_TSP1_30_version2d_10X_smartseq_scvi_Nov122024	ASD	cell_ontology_class	mast cell	26	1000	0.0619381	1.52027	0.406593	0.233025	0	0	1
scDRS/h5ad/Prostate_TSP1_30_version2d_10X_smartseq_scvi_Nov122024.h5ad	Prostate_TSP1_30_version2d_10X_smartseq_scvi_Nov122024	ASD	cell_ontology_class	mature nk t cell	487	1000	0.140859	1.07974	0.637363	-0.321861	0	1	2
scDRS/h5ad/Prostate_TSP1_30_version2d_10X_smartseq_scvi_Nov122024.h5ad	Prostate_TSP1_30_version2d_10X_smartseq_scvi_Nov122024	ASD	cell_ontology_class	neutrophil	261	1000	0.631369	-0.33743	0.372627	0.259932	0	0	1
scDRS/h5ad/Prostate_TSP1_30_version2d_10X_smartseq_scvi_Nov122024.h5ad	Prostate_TSP1_30_version2d_10X_smartseq_scvi_Nov122024	ASD	cell_ontology_class	smooth muscle cell	477	1000	0.002997	3.51413	0.0919081	1.38896	1	12	48
scDRS/h5ad/Prostate_TSP1_30_version2d_10X_smartseq_scvi_Nov122024.h5ad	Prostate_TSP1_30_version2d_10X_smartseq_scvi_Nov122024	ASD	cell_ontology_class	t cell	13	1000	0.032967	1.97075	0.43956	0.32282	0	0	1
scDRS/h5ad/Prostate_TSP1_30_version2d_10X_smartseq_scvi_Nov122024.h5ad	Prostate_TSP1_30_version2d_10X_smartseq_scvi_Nov122024	BIP	cell_ontology_class	b cell	101	1000	0.588412	-0.220885	0.264735	0.511193	0	0	0
scDRS/h5ad/Prostate_TSP1_30_version2d_10X_smartseq_scvi_Nov122024.h5ad	Prostate_TSP1_30_version2d_10X_smartseq_scvi_Nov122024	BIP	cell_ontology_class	basal cell of prostate epithelium	3495	1000	0.225774	0.717514	0.023976	2.69603	3	3	9
scDRS/h5ad/Prostate_TSP1_30_version2d_10X_smartseq_scvi_Nov122024.h5ad	Prostate_TSP1_30_version2d_10X_smartseq_scvi_Nov122024	BIP	cell_ontology_class	cd4-positive, alpha-beta t cell	116	1000	0.308691	0.490758	0.351648	0.477311	0	0	0
scDRS/h5ad/Prostate_TSP1_30_version2d_10X_smartseq_scvi_Nov122024.h5ad	Prostate_TSP1_30_version2d_10X_smartseq_scvi_Nov122024	BIP	cell_ontology_class	cd8-positive, alpha-beta t cell	2516	1000	0.316683	0.503283	0.0889111	1.36344	0	0	2
scDRS/h5ad/Prostate_TSP1_30_version2d_10X_smartseq_scvi_Nov122024.h5ad	Prostate_TSP1_30_version2d_10X_smartseq_scvi_Nov122024	BIP	cell_ontology_class	endothelial cell	1205	1000	0.134865	1.06788	0.003996	3.54501	0	0	2
scDRS/h5ad/Prostate_TSP1_30_version2d_10X_smartseq_scvi_Nov122024.h5ad	Prostate_TSP1_30_version2d_10X_smartseq_scvi_Nov122024	BIP	cell_ontology_class	erythrocyte	98	1000	0.521479	-0.22608	0.518482	-0.113471	0	0	0
scDRS/h5ad/Prostate_TSP1_30_version2d_10X_smartseq_scvi_Nov122024.h5ad	Prostate_TSP1_30_version2d_10X_smartseq_scvi_Nov122024	BIP	cell_ontology_class	fibroblast	519	1000	0.150849	1.0472	0.137862	1.07519	1	1	3
scDRS/h5ad/Prostate_TSP1_30_version2d_10X_smartseq_scvi_Nov122024.h5ad	Prostate_TSP1_30_version2d_10X_smartseq_scvi_Nov122024	BIP	cell_ontology_class	luminal cell of prostate epithelium	10652	1000	0.00999001	2.6972	0.00499501	4.0589	10	13	69
scDRS/h5ad/Prostate_TSP1_30_version2d_10X_smartseq_scvi_Nov122024.h5ad	Prostate_TSP1_30_version2d_10X_smartseq_scvi_Nov122024	BIP	cell_ontology_class	macrophage	1022	1000	0.641359	-0.406546	0.142857	1.04098	0	0	3
scDRS/h5ad/Prostate_TSP1_30_version2d_10X_smartseq_scvi_Nov122024.h5ad	Prostate_TSP1_30_version2d_10X_smartseq_scvi_Nov122024	BIP	cell_ontology_class	mast cell	26	1000	0.192807	0.899653	0.0919081	1.34783	0	0	0
scDRS/h5ad/Prostate_TSP1_30_version2d_10X_smartseq_scvi_Nov122024.h5ad	Prostate_TSP1_30_version2d_10X_smartseq_scvi_Nov122024	BIP	cell_ontology_class	mature nk t cell	487	1000	0.190809	0.853568	0.024975	2.03927	0	0	1
scDRS/h5ad/Prostate_TSP1_30_version2d_10X_smartseq_scvi_Nov122024.h5ad	Prostate_TSP1_30_version2d_10X_smartseq_scvi_Nov122024	BIP	cell_ontology_class	neutrophil	261	1000	0.234765	0.713207	0.0499501	1.69633	0	0	0
scDRS/h5ad/Prostate_TSP1_30_version2d_10X_smartseq_scvi_Nov122024.h5ad	Prostate_TSP1_30_version2d_10X_smartseq_scvi_Nov122024	BIP	cell_ontology_class	smooth muscle cell	477	1000	0.00699301	2.74738	0.003996	3.22192	2	3	8
scDRS/h5ad/Prostate_TSP1_30_version2d_10X_smartseq_scvi_Nov122024.h5ad	Prostate_TSP1_30_version2d_10X_smartseq_scvi_Nov122024	BIP	cell_ontology_class	t cell	13	1000	0.03996	1.8201	0.822178	-1.06355	0	0	0
scDRS/h5ad/Prostate_TSP1_30_version2d_10X_smartseq_scvi_Nov122024.h5ad	Prostate_TSP1_30_version2d_10X_smartseq_scvi_Nov122024	ED	cell_ontology_class	b cell	101	1000	0.114885	1.16655	0.236763	0.649865	1	1	3
scDRS/h5ad/Prostate_TSP1_30_version2d_10X_smartseq_scvi_Nov122024.h5ad	Prostate_TSP1_30_version2d_10X_smartseq_scvi_Nov122024	ED	cell_ontology_class	basal cell of prostate epithelium	3495	1000	0.388611	0.203175	0.036963	2.18586	2	10	46
scDRS/h5ad/Prostate_TSP1_30_version2d_10X_smartseq_scvi_Nov122024.h5ad	Prostate_TSP1_30_version2d_10X_smartseq_scvi_Nov122024	ED	cell_ontology_class	cd4-positive, alpha-beta t cell	116	1000	0.847153	-1.06068	0.773227	-0.735602	0	0	0
scDRS/h5ad/Prostate_TSP1_30_version2d_10X_smartseq_scvi_Nov122024.h5ad	Prostate_TSP1_30_version2d_10X_smartseq_scvi_Nov122024	ED	cell_ontology_class	cd8-positive, alpha-beta t cell	2516	1000	0.869131	-1.16961	0.0839161	1.43429	0	0	3
scDRS/h5ad/Prostate_TSP1_30_version2d_10X_smartseq_scvi_Nov122024.h5ad	Prostate_TSP1_30_version2d_10X_smartseq_scvi_Nov122024	ED	cell_ontology_class	endothelial cell	1205	1000	0.00499501	2.94547	0.0609391	1.76011	6	22	91
scDRS/h5ad/Prostate_TSP1_30_version2d_10X_smartseq_scvi_Nov122024.h5ad	Prostate_TSP1_30_version2d_10X_smartseq_scvi_Nov122024	ED	cell_ontology_class	erythrocyte	98	1000	0.203796	0.788031	0.170829	0.925138	0	0	1
scDRS/h5ad/Prostate_TSP1_30_version2d_10X_smartseq_scvi_Nov122024.h5ad	Prostate_TSP1_30_version2d_10X_smartseq_scvi_Nov122024	ED	cell_ontology_class	fibroblast	519	1000	0.000999001	4.39327	0.25974	0.577226	13	49	113
scDRS/h5ad/Prostate_TSP1_30_version2d_10X_smartseq_scvi_Nov122024.h5ad	Prostate_TSP1_30_version2d_10X_smartseq_scvi_Nov122024	ED	cell_ontology_class	luminal cell of prostate epithelium	10652	1000	0.001998	3.6216	0.000999001	5.19608	32	123	376
scDRS/h5ad/Prostate_TSP1_30_version2d_10X_smartseq_scvi_Nov122024.h5ad	Prostate_TSP1_30_version2d_10X_smartseq_scvi_Nov122024	ED	cell_ontology_class	macrophage	1022	1000	0.328671	0.350036	0.315684	0.325596	1	4	7
scDRS/h5ad/Prostate_TSP1_30_version2d_10X_smartseq_scvi_Nov122024.h5ad	Prostate_TSP1_30_version2d_10X_smartseq_scvi_Nov122024	ED	cell_ontology_class	mast cell	26	1000	0.262737	0.58344	0.997003	-2.42488	0	0	0
scDRS/h5ad/Prostate_TSP1_30_version2d_10X_smartseq_scvi_Nov122024.h5ad	Prostate_TSP1_30_version2d_10X_smartseq_scvi_Nov122024	ED	cell_ontology_class	mature nk t cell	487	1000	0.382617	0.31626	0.735265	-0.656484	0	0	2
scDRS/h5ad/Prostate_TSP1_30_version2d_10X_smartseq_scvi_Nov122024.h5ad	Prostate_TSP1_30_version2d_10X_smartseq_scvi_Nov122024	ED	cell_ontology_class	neutrophil	261	1000	0.354645	0.353718	0.772228	-0.752072	0	1	2
scDRS/h5ad/Prostate_TSP1_30_version2d_10X_smartseq_scvi_Nov122024.h5ad	Prostate_TSP1_30_version2d_10X_smartseq_scvi_Nov122024	ED	cell_ontology_class	smooth muscle cell	477	1000	0.000999001	5.69763	0.00999001	2.63916	44	97	170
scDRS/h5ad/Prostate_TSP1_30_version2d_10X_smartseq_scvi_Nov122024.h5ad	Prostate_TSP1_30_version2d_10X_smartseq_scvi_Nov122024	ED	cell_ontology_class	t cell	13	1000	0.00599401	2.9086	0.378621	0.718064	1	1	1
scDRS/h5ad/Prostate_TSP1_30_version2d_10X_smartseq_scvi_Nov122024.h5ad	Prostate_TSP1_30_version2d_10X_smartseq_scvi_Nov122024	PPD	cell_ontology_class	b cell	101	1000	0.183816	0.900094	0.336663	0.259947	0	0	0
scDRS/h5ad/Prostate_TSP1_30_version2d_10X_smartseq_scvi_Nov122024.h5ad	Prostate_TSP1_30_version2d_10X_smartseq_scvi_Nov122024	PPD	cell_ontology_class	basal cell of prostate epithelium	3495	1000	0.958042	-1.65059	0.0799201	1.57991	0	0	0
scDRS/h5ad/Prostate_TSP1_30_version2d_10X_smartseq_scvi_Nov122024.h5ad	Prostate_TSP1_30_version2d_10X_smartseq_scvi_Nov122024	PPD	cell_ontology_class	cd4-positive, alpha-beta t cell	116	1000	0.613387	-0.311609	0.571429	-0.0327486	0	0	0
scDRS/h5ad/Prostate_TSP1_30_version2d_10X_smartseq_scvi_Nov122024.h5ad	Prostate_TSP1_30_version2d_10X_smartseq_scvi_Nov122024	PPD	cell_ontology_class	cd8-positive, alpha-beta t cell	2516	1000	0.826174	-0.917119	0.447552	-0.0558147	0	0	0
scDRS/h5ad/Prostate_TSP1_30_version2d_10X_smartseq_scvi_Nov122024.h5ad	Prostate_TSP1_30_version2d_10X_smartseq_scvi_Nov122024	PPD	cell_ontology_class	endothelial cell	1205	1000	0.027972	2.06208	0.181818	0.788071	0	0	1
scDRS/h5ad/Prostate_TSP1_30_version2d_10X_smartseq_scvi_Nov122024.h5ad	Prostate_TSP1_30_version2d_10X_smartseq_scvi_Nov122024	PPD	cell_ontology_class	erythrocyte	98	1000	0.858142	-0.987135	0.776224	-0.731225	0	0	0
scDRS/h5ad/Prostate_TSP1_30_version2d_10X_smartseq_scvi_Nov122024.h5ad	Prostate_TSP1_30_version2d_10X_smartseq_scvi_Nov122024	PPD	cell_ontology_class	fibroblast	519	1000	0.0499501	1.70917	0.689311	-0.546702	0	0	0
scDRS/h5ad/Prostate_TSP1_30_version2d_10X_smartseq_scvi_Nov122024.h5ad	Prostate_TSP1_30_version2d_10X_smartseq_scvi_Nov122024	PPD	cell_ontology_class	luminal cell of prostate epithelium	10652	1000	0.230769	0.638848	0.266733	0.449311	0	0	2
scDRS/h5ad/Prostate_TSP1_30_version2d_10X_smartseq_scvi_Nov122024.h5ad	Prostate_TSP1_30_version2d_10X_smartseq_scvi_Nov122024	PPD	cell_ontology_class	macrophage	1022	1000	0.182817	0.932047	0.25974	0.519448	0	0	0
scDRS/h5ad/Prostate_TSP1_30_version2d_10X_smartseq_scvi_Nov122024.h5ad	Prostate_TSP1_30_version2d_10X_smartseq_scvi_Nov122024	PPD	cell_ontology_class	mast cell	26	1000	0.410589	0.229782	0.93007	-1.50226	0	0	0
scDRS/h5ad/Prostate_TSP1_30_version2d_10X_smartseq_scvi_Nov122024.h5ad	Prostate_TSP1_30_version2d_10X_smartseq_scvi_Nov122024	PPD	cell_ontology_class	mature nk t cell	487	1000	0.897103	-1.31034	0.193806	0.859984	0	0	0
scDRS/h5ad/Prostate_TSP1_30_version2d_10X_smartseq_scvi_Nov122024.h5ad	Prostate_TSP1_30_version2d_10X_smartseq_scvi_Nov122024	PPD	cell_ontology_class	neutrophil	261	1000	0.0849151	1.36967	0.28971	0.462223	0	0	0
scDRS/h5ad/Prostate_TSP1_30_version2d_10X_smartseq_scvi_Nov122024.h5ad	Prostate_TSP1_30_version2d_10X_smartseq_scvi_Nov122024	PPD	cell_ontology_class	smooth muscle cell	477	1000	0.115884	1.18188	0.0789211	1.445	0	0	0
scDRS/h5ad/Prostate_TSP1_30_version2d_10X_smartseq_scvi_Nov122024.h5ad	Prostate_TSP1_30_version2d_10X_smartseq_scvi_Nov122024	PPD	cell_ontology_class	t cell	13	1000	0.001998	3.96374	0.248751	0.892825	0	0	0
scDRS/h5ad/Prostate_TSP1_30_version2d_10X_smartseq_scvi_Nov122024.h5ad	Prostate_TSP1_30_version2d_10X_smartseq_scvi_Nov122024	OCS	cell_ontology_class	b cell	101	1000	0.709291	-0.578441	0.275724	0.45019	0	0	0
scDRS/h5ad/Prostate_TSP1_30_version2d_10X_smartseq_scvi_Nov122024.h5ad	Prostate_TSP1_30_version2d_10X_smartseq_scvi_Nov122024	OCS	cell_ontology_class	basal cell of prostate epithelium	3495	1000	0.261738	0.609912	0.135864	1.00099	0	0	1
scDRS/h5ad/Prostate_TSP1_30_version2d_10X_smartseq_scvi_Nov122024.h5ad	Prostate_TSP1_30_version2d_10X_smartseq_scvi_Nov122024	OCS	cell_ontology_class	cd4-positive, alpha-beta t cell	116	1000	0.815185	-0.9215	0.200799	0.829826	0	0	0
scDRS/h5ad/Prostate_TSP1_30_version2d_10X_smartseq_scvi_Nov122024.h5ad	Prostate_TSP1_30_version2d_10X_smartseq_scvi_Nov122024	OCS	cell_ontology_class	cd8-positive, alpha-beta t cell	2516	1000	0.929071	-1.45417	0.326673	0.257319	0	0	0
scDRS/h5ad/Prostate_TSP1_30_version2d_10X_smartseq_scvi_Nov122024.h5ad	Prostate_TSP1_30_version2d_10X_smartseq_scvi_Nov122024	OCS	cell_ontology_class	endothelial cell	1205	1000	0.366633	0.346679	0.786214	-0.793281	0	0	0
scDRS/h5ad/Prostate_TSP1_30_version2d_10X_smartseq_scvi_Nov122024.h5ad	Prostate_TSP1_30_version2d_10X_smartseq_scvi_Nov122024	OCS	cell_ontology_class	erythrocyte	98	1000	0.879121	-1.00862	0.0639361	1.67789	0	0	0
scDRS/h5ad/Prostate_TSP1_30_version2d_10X_smartseq_scvi_Nov122024.h5ad	Prostate_TSP1_30_version2d_10X_smartseq_scvi_Nov122024	OCS	cell_ontology_class	fibroblast	519	1000	0.0999001	1.30874	0.123876	1.21903	0	0	0
scDRS/h5ad/Prostate_TSP1_30_version2d_10X_smartseq_scvi_Nov122024.h5ad	Prostate_TSP1_30_version2d_10X_smartseq_scvi_Nov122024	OCS	cell_ontology_class	luminal cell of prostate epithelium	10652	1000	0.220779	0.712124	0.144855	1.04266	0	0	2
scDRS/h5ad/Prostate_TSP1_30_version2d_10X_smartseq_scvi_Nov122024.h5ad	Prostate_TSP1_30_version2d_10X_smartseq_scvi_Nov122024	OCS	cell_ontology_class	macrophage	1022	1000	0.11988	1.17736	0.397602	0.104195	0	1	1
scDRS/h5ad/Prostate_TSP1_30_version2d_10X_smartseq_scvi_Nov122024.h5ad	Prostate_TSP1_30_version2d_10X_smartseq_scvi_Nov122024	OCS	cell_ontology_class	mast cell	26	1000	0.030969	2.07479	0.651349	-0.451823	0	0	0
scDRS/h5ad/Prostate_TSP1_30_version2d_10X_smartseq_scvi_Nov122024.h5ad	Prostate_TSP1_30_version2d_10X_smartseq_scvi_Nov122024	OCS	cell_ontology_class	mature nk t cell	487	1000	0.956044	-1.70352	0.708292	-0.541075	0	0	0
scDRS/h5ad/Prostate_TSP1_30_version2d_10X_smartseq_scvi_Nov122024.h5ad	Prostate_TSP1_30_version2d_10X_smartseq_scvi_Nov122024	OCS	cell_ontology_class	neutrophil	261	1000	0.528471	-0.114883	0.896104	-1.19651	0	0	0
scDRS/h5ad/Prostate_TSP1_30_version2d_10X_smartseq_scvi_Nov122024.h5ad	Prostate_TSP1_30_version2d_10X_smartseq_scvi_Nov122024	OCS	cell_ontology_class	smooth muscle cell	477	1000	0.0649351	1.71167	0.255744	0.645649	0	0	1
scDRS/h5ad/Prostate_TSP1_30_version2d_10X_smartseq_scvi_Nov122024.h5ad	Prostate_TSP1_30_version2d_10X_smartseq_scvi_Nov122024	OCS	cell_ontology_class	t cell	13	1000	0.126873	1.12259	0.130869	1.15916	0	0	0
scDRS/h5ad/Prostate_TSP1_30_version2d_10X_smartseq_scvi_Nov122024.h5ad	Prostate_TSP1_30_version2d_10X_smartseq_scvi_Nov122024	PD	cell_ontology_class	b cell	101	1000	0.382617	0.327369	0.021978	2.5868	0	0	0
scDRS/h5ad/Prostate_TSP1_30_version2d_10X_smartseq_scvi_Nov122024.h5ad	Prostate_TSP1_30_version2d_10X_smartseq_scvi_Nov122024	PD	cell_ontology_class	basal cell of prostate epithelium	3495	1000	0.818182	-0.894253	0.011988	3.15948	0	1	1
scDRS/h5ad/Prostate_TSP1_30_version2d_10X_smartseq_scvi_Nov122024.h5ad	Prostate_TSP1_30_version2d_10X_smartseq_scvi_Nov122024	PD	cell_ontology_class	cd4-positive, alpha-beta t cell	116	1000	0.761239	-0.722113	0.385614	0.401619	0	0	0
scDRS/h5ad/Prostate_TSP1_30_version2d_10X_smartseq_scvi_Nov122024.h5ad	Prostate_TSP1_30_version2d_10X_smartseq_scvi_Nov122024	PD	cell_ontology_class	cd8-positive, alpha-beta t cell	2516	1000	0.615385	-0.309302	0.334665	0.213835	1	2	3
scDRS/h5ad/Prostate_TSP1_30_version2d_10X_smartseq_scvi_Nov122024.h5ad	Prostate_TSP1_30_version2d_10X_smartseq_scvi_Nov122024	PD	cell_ontology_class	endothelial cell	1205	1000	0.0749251	1.46172	0.001998	4.04949	1	1	2
scDRS/h5ad/Prostate_TSP1_30_version2d_10X_smartseq_scvi_Nov122024.h5ad	Prostate_TSP1_30_version2d_10X_smartseq_scvi_Nov122024	PD	cell_ontology_class	erythrocyte	98	1000	0.045954	2.17232	0.37962	0.256897	1	1	2
scDRS/h5ad/Prostate_TSP1_30_version2d_10X_smartseq_scvi_Nov122024.h5ad	Prostate_TSP1_30_version2d_10X_smartseq_scvi_Nov122024	PD	cell_ontology_class	fibroblast	519	1000	0.0769231	1.52973	0.035964	2.02363	0	0	2
scDRS/h5ad/Prostate_TSP1_30_version2d_10X_smartseq_scvi_Nov122024.h5ad	Prostate_TSP1_30_version2d_10X_smartseq_scvi_Nov122024	PD	cell_ontology_class	luminal cell of prostate epithelium	10652	1000	0.246753	0.589792	0.0509491	2.00331	0	3	6
scDRS/h5ad/Prostate_TSP1_30_version2d_10X_smartseq_scvi_Nov122024.h5ad	Prostate_TSP1_30_version2d_10X_smartseq_scvi_Nov122024	PD	cell_ontology_class	macrophage	1022	1000	0.001998	3.28857	0.187812	0.821629	1	6	16
scDRS/h5ad/Prostate_TSP1_30_version2d_10X_smartseq_scvi_Nov122024.h5ad	Prostate_TSP1_30_version2d_10X_smartseq_scvi_Nov122024	PD	cell_ontology_class	mast cell	26	1000	0.196803	0.786223	0.618382	-0.332747	0	0	0
scDRS/h5ad/Prostate_TSP1_30_version2d_10X_smartseq_scvi_Nov122024.h5ad	Prostate_TSP1_30_version2d_10X_smartseq_scvi_Nov122024	PD	cell_ontology_class	mature nk t cell	487	1000	0.475525	0.0359571	0.373626	0.332182	0	0	0
scDRS/h5ad/Prostate_TSP1_30_version2d_10X_smartseq_scvi_Nov122024.h5ad	Prostate_TSP1_30_version2d_10X_smartseq_scvi_Nov122024	PD	cell_ontology_class	neutrophil	261	1000	0.043956	1.81477	0.505495	-0.0975862	0	1	2
scDRS/h5ad/Prostate_TSP1_30_version2d_10X_smartseq_scvi_Nov122024.h5ad	Prostate_TSP1_30_version2d_10X_smartseq_scvi_Nov122024	PD	cell_ontology_class	smooth muscle cell	477	1000	0.0689311	1.58057	0.361638	0.346624	1	1	1
scDRS/h5ad/Prostate_TSP1_30_version2d_10X_smartseq_scvi_Nov122024.h5ad	Prostate_TSP1_30_version2d_10X_smartseq_scvi_Nov122024	PD	cell_ontology_class	t cell	13	1000	0.106893	1.26833	0.79021	-1.0301	0	0	0
scDRS/h5ad/Prostate_TSP1_30_version2d_10X_smartseq_scvi_Nov122024.h5ad	Prostate_TSP1_30_version2d_10X_smartseq_scvi_Nov122024	PTSD	cell_ontology_class	b cell	101	1000	0.0729271	1.47896	0.947053	-1.32952	1	3	5
scDRS/h5ad/Prostate_TSP1_30_version2d_10X_smartseq_scvi_Nov122024.h5ad	Prostate_TSP1_30_version2d_10X_smartseq_scvi_Nov122024	PTSD	cell_ontology_class	basal cell of prostate epithelium	3495	1000	0.001998	3.07697	0.000999001	8.02724	48	112	255
scDRS/h5ad/Prostate_TSP1_30_version2d_10X_smartseq_scvi_Nov122024.h5ad	Prostate_TSP1_30_version2d_10X_smartseq_scvi_Nov122024	PTSD	cell_ontology_class	cd4-positive, alpha-beta t cell	116	1000	0.152847	1.02964	0.375624	0.387413	1	1	1
scDRS/h5ad/Prostate_TSP1_30_version2d_10X_smartseq_scvi_Nov122024.h5ad	Prostate_TSP1_30_version2d_10X_smartseq_scvi_Nov122024	PTSD	cell_ontology_class	cd8-positive, alpha-beta t cell	2516	1000	0.236763	0.728653	0.000999001	7.61606	9	22	58
scDRS/h5ad/Prostate_TSP1_30_version2d_10X_smartseq_scvi_Nov122024.h5ad	Prostate_TSP1_30_version2d_10X_smartseq_scvi_Nov122024	PTSD	cell_ontology_class	endothelial cell	1205	1000	0.00999001	2.6756	0.001998	4.56888	22	50	117
scDRS/h5ad/Prostate_TSP1_30_version2d_10X_smartseq_scvi_Nov122024.h5ad	Prostate_TSP1_30_version2d_10X_smartseq_scvi_Nov122024	PTSD	cell_ontology_class	erythrocyte	98	1000	0.496503	-0.217514	0.288711	0.49885	0	1	1
scDRS/h5ad/Prostate_TSP1_30_version2d_10X_smartseq_scvi_Nov122024.h5ad	Prostate_TSP1_30_version2d_10X_smartseq_scvi_Nov122024	PTSD	cell_ontology_class	fibroblast	519	1000	0.000999001	5.51297	0.002997	4.35775	73	117	194
scDRS/h5ad/Prostate_TSP1_30_version2d_10X_smartseq_scvi_Nov122024.h5ad	Prostate_TSP1_30_version2d_10X_smartseq_scvi_Nov122024	PTSD	cell_ontology_class	luminal cell of prostate epithelium	10652	1000	0.000999001	5.77585	0.000999001	7.3688	281	520	990
scDRS/h5ad/Prostate_TSP1_30_version2d_10X_smartseq_scvi_Nov122024.h5ad	Prostate_TSP1_30_version2d_10X_smartseq_scvi_Nov122024	PTSD	cell_ontology_class	macrophage	1022	1000	0.030969	1.95037	0.017982	2.59401	17	37	78
scDRS/h5ad/Prostate_TSP1_30_version2d_10X_smartseq_scvi_Nov122024.h5ad	Prostate_TSP1_30_version2d_10X_smartseq_scvi_Nov122024	PTSD	cell_ontology_class	mast cell	26	1000	0.2997	0.470409	0.678322	-0.514086	0	0	1
scDRS/h5ad/Prostate_TSP1_30_version2d_10X_smartseq_scvi_Nov122024.h5ad	Prostate_TSP1_30_version2d_10X_smartseq_scvi_Nov122024	PTSD	cell_ontology_class	mature nk t cell	487	1000	0.177822	0.937309	0.018981	2.11667	2	4	13
scDRS/h5ad/Prostate_TSP1_30_version2d_10X_smartseq_scvi_Nov122024.h5ad	Prostate_TSP1_30_version2d_10X_smartseq_scvi_Nov122024	PTSD	cell_ontology_class	neutrophil	261	1000	0.108891	1.27562	0.188811	0.86177	0	3	12
scDRS/h5ad/Prostate_TSP1_30_version2d_10X_smartseq_scvi_Nov122024.h5ad	Prostate_TSP1_30_version2d_10X_smartseq_scvi_Nov122024	PTSD	cell_ontology_class	smooth muscle cell	477	1000	0.001998	3.42377	0.000999001	5.23946	19	32	75
scDRS/h5ad/Prostate_TSP1_30_version2d_10X_smartseq_scvi_Nov122024.h5ad	Prostate_TSP1_30_version2d_10X_smartseq_scvi_Nov122024	PTSD	cell_ontology_class	t cell	13	1000	0.356643	0.326202	0.965035	-2.027	0	0	0
scDRS/h5ad/Prostate_TSP1_30_version2d_10X_smartseq_scvi_Nov122024.h5ad	Prostate_TSP1_30_version2d_10X_smartseq_scvi_Nov122024	SCZ	cell_ontology_class	b cell	101	1000	0.000999001	4.6956	0.026973	2.17626	10	19	39
scDRS/h5ad/Prostate_TSP1_30_version2d_10X_smartseq_scvi_Nov122024.h5ad	Prostate_TSP1_30_version2d_10X_smartseq_scvi_Nov122024	SCZ	cell_ontology_class	basal cell of prostate epithelium	3495	1000	0.346653	0.379773	0.0849151	1.35346	3	11	40
scDRS/h5ad/Prostate_TSP1_30_version2d_10X_smartseq_scvi_Nov122024.h5ad	Prostate_TSP1_30_version2d_10X_smartseq_scvi_Nov122024	SCZ	cell_ontology_class	cd4-positive, alpha-beta t cell	116	1000	0.143856	1.07764	0.455544	0.20291	0	0	3
scDRS/h5ad/Prostate_TSP1_30_version2d_10X_smartseq_scvi_Nov122024.h5ad	Prostate_TSP1_30_version2d_10X_smartseq_scvi_Nov122024	SCZ	cell_ontology_class	cd8-positive, alpha-beta t cell	2516	1000	0.0839161	1.39651	0.011988	3.18598	4	11	53
scDRS/h5ad/Prostate_TSP1_30_version2d_10X_smartseq_scvi_Nov122024.h5ad	Prostate_TSP1_30_version2d_10X_smartseq_scvi_Nov122024	SCZ	cell_ontology_class	endothelial cell	1205	1000	0.000999001	4.70176	0.000999001	5.06017	67	160	301
scDRS/h5ad/Prostate_TSP1_30_version2d_10X_smartseq_scvi_Nov122024.h5ad	Prostate_TSP1_30_version2d_10X_smartseq_scvi_Nov122024	SCZ	cell_ontology_class	erythrocyte	98	1000	0.699301	-0.635402	0.103896	1.36025	0	0	1
scDRS/h5ad/Prostate_TSP1_30_version2d_10X_smartseq_scvi_Nov122024.h5ad	Prostate_TSP1_30_version2d_10X_smartseq_scvi_Nov122024	SCZ	cell_ontology_class	fibroblast	519	1000	0.001998	4.20913	0.044955	1.95391	19	51	110
scDRS/h5ad/Prostate_TSP1_30_version2d_10X_smartseq_scvi_Nov122024.h5ad	Prostate_TSP1_30_version2d_10X_smartseq_scvi_Nov122024	SCZ	cell_ontology_class	luminal cell of prostate epithelium	10652	1000	0.858142	-0.997903	0.00699301	3.37222	9	21	77
scDRS/h5ad/Prostate_TSP1_30_version2d_10X_smartseq_scvi_Nov122024.h5ad	Prostate_TSP1_30_version2d_10X_smartseq_scvi_Nov122024	SCZ	cell_ontology_class	macrophage	1022	1000	0.001998	3.35447	0.130869	1.14298	25	76	185
scDRS/h5ad/Prostate_TSP1_30_version2d_10X_smartseq_scvi_Nov122024.h5ad	Prostate_TSP1_30_version2d_10X_smartseq_scvi_Nov122024	SCZ	cell_ontology_class	mast cell	26	1000	0.64036	-0.414281	0.361638	0.331236	0	0	0
scDRS/h5ad/Prostate_TSP1_30_version2d_10X_smartseq_scvi_Nov122024.h5ad	Prostate_TSP1_30_version2d_10X_smartseq_scvi_Nov122024	SCZ	cell_ontology_class	mature nk t cell	487	1000	0.0609391	1.57941	0.47952	0.0506122	1	5	18
scDRS/h5ad/Prostate_TSP1_30_version2d_10X_smartseq_scvi_Nov122024.h5ad	Prostate_TSP1_30_version2d_10X_smartseq_scvi_Nov122024	SCZ	cell_ontology_class	neutrophil	261	1000	0.310689	0.449555	0.00499501	3.0583	0	0	0
scDRS/h5ad/Prostate_TSP1_30_version2d_10X_smartseq_scvi_Nov122024.h5ad	Prostate_TSP1_30_version2d_10X_smartseq_scvi_Nov122024	SCZ	cell_ontology_class	smooth muscle cell	477	1000	0.000999001	4.60269	0.00499501	2.93654	28	49	108
scDRS/h5ad/Prostate_TSP1_30_version2d_10X_smartseq_scvi_Nov122024.h5ad	Prostate_TSP1_30_version2d_10X_smartseq_scvi_Nov122024	SCZ	cell_ontology_class	t cell	13	1000	0.022977	2.17915	0.954046	-1.93289	0	1	1
scDRS/h5ad/Prostate_TSP1_30_version2d_10X_smartseq_scvi_Nov122024.h5ad	Prostate_TSP1_30_version2d_10X_smartseq_scvi_Nov122024	SUD_AtypicalPref	cell_ontology_class	b cell	101	1000	0.460539	0.122414	0.758242	-0.777023	0	0	0
scDRS/h5ad/Prostate_TSP1_30_version2d_10X_smartseq_scvi_Nov122024.h5ad	Prostate_TSP1_30_version2d_10X_smartseq_scvi_Nov122024	SUD_AtypicalPref	cell_ontology_class	basal cell of prostate epithelium	3495	1000	0.024975	2.13079	0.196803	0.720082	2	2	9
scDRS/h5ad/Prostate_TSP1_30_version2d_10X_smartseq_scvi_Nov122024.h5ad	Prostate_TSP1_30_version2d_10X_smartseq_scvi_Nov122024	SUD_AtypicalPref	cell_ontology_class	cd4-positive, alpha-beta t cell	116	1000	0.436563	0.138436	0.112887	1.11986	0	0	0
scDRS/h5ad/Prostate_TSP1_30_version2d_10X_smartseq_scvi_Nov122024.h5ad	Prostate_TSP1_30_version2d_10X_smartseq_scvi_Nov122024	SUD_AtypicalPref	cell_ontology_class	cd8-positive, alpha-beta t cell	2516	1000	0.808192	-0.883714	0.214785	0.632753	0	0	0
scDRS/h5ad/Prostate_TSP1_30_version2d_10X_smartseq_scvi_Nov122024.h5ad	Prostate_TSP1_30_version2d_10X_smartseq_scvi_Nov122024	SUD_AtypicalPref	cell_ontology_class	endothelial cell	1205	1000	0.123876	1.15519	0.146853	0.953007	0	0	2
scDRS/h5ad/Prostate_TSP1_30_version2d_10X_smartseq_scvi_Nov122024.h5ad	Prostate_TSP1_30_version2d_10X_smartseq_scvi_Nov122024	SUD_AtypicalPref	cell_ontology_class	erythrocyte	98	1000	0.234765	0.607152	0.233766	0.721299	0	0	1
scDRS/h5ad/Prostate_TSP1_30_version2d_10X_smartseq_scvi_Nov122024.h5ad	Prostate_TSP1_30_version2d_10X_smartseq_scvi_Nov122024	SUD_AtypicalPref	cell_ontology_class	fibroblast	519	1000	0.000999001	3.90724	0.142857	0.981176	4	5	21
scDRS/h5ad/Prostate_TSP1_30_version2d_10X_smartseq_scvi_Nov122024.h5ad	Prostate_TSP1_30_version2d_10X_smartseq_scvi_Nov122024	SUD_AtypicalPref	cell_ontology_class	luminal cell of prostate epithelium	10652	1000	0.22977	0.65812	0.002997	4.69428	2	2	16
scDRS/h5ad/Prostate_TSP1_30_version2d_10X_smartseq_scvi_Nov122024.h5ad	Prostate_TSP1_30_version2d_10X_smartseq_scvi_Nov122024	SUD_AtypicalPref	cell_ontology_class	macrophage	1022	1000	0.017982	2.32646	0.016983	2.71709	2	4	13
scDRS/h5ad/Prostate_TSP1_30_version2d_10X_smartseq_scvi_Nov122024.h5ad	Prostate_TSP1_30_version2d_10X_smartseq_scvi_Nov122024	SUD_AtypicalPref	cell_ontology_class	mast cell	26	1000	0.221778	0.758197	0.758242	-0.707423	0	0	0
scDRS/h5ad/Prostate_TSP1_30_version2d_10X_smartseq_scvi_Nov122024.h5ad	Prostate_TSP1_30_version2d_10X_smartseq_scvi_Nov122024	SUD_AtypicalPref	cell_ontology_class	mature nk t cell	487	1000	0.721279	-0.602735	0.0469531	1.57264	0	0	0
scDRS/h5ad/Prostate_TSP1_30_version2d_10X_smartseq_scvi_Nov122024.h5ad	Prostate_TSP1_30_version2d_10X_smartseq_scvi_Nov122024	SUD_AtypicalPref	cell_ontology_class	neutrophil	261	1000	0.156843	0.993112	0.617383	-0.326292	0	0	0
scDRS/h5ad/Prostate_TSP1_30_version2d_10X_smartseq_scvi_Nov122024.h5ad	Prostate_TSP1_30_version2d_10X_smartseq_scvi_Nov122024	SUD_AtypicalPref	cell_ontology_class	smooth muscle cell	477	1000	0.0549451	1.77607	0.430569	0.122949	0	0	4
scDRS/h5ad/Prostate_TSP1_30_version2d_10X_smartseq_scvi_Nov122024.h5ad	Prostate_TSP1_30_version2d_10X_smartseq_scvi_Nov122024	SUD_AtypicalPref	cell_ontology_class	t cell	13	1000	0.022977	2.4202	0.902098	-1.58671	0	1	1
scDRS/h5ad/Prostate_TSP1_30_version2d_10X_smartseq_scvi_Nov122024.h5ad	Prostate_TSP1_30_version2d_10X_smartseq_scvi_Nov122024	SUD_BeerPref	cell_ontology_class	b cell	101	1000	0.032967	1.99912	0.017982	2.77033	2	5	12
scDRS/h5ad/Prostate_TSP1_30_version2d_10X_smartseq_scvi_Nov122024.h5ad	Prostate_TSP1_30_version2d_10X_smartseq_scvi_Nov122024	SUD_BeerPref	cell_ontology_class	basal cell of prostate epithelium	3495	1000	0.001998	3.91657	0.000999001	8.91694	133	226	426
scDRS/h5ad/Prostate_TSP1_30_version2d_10X_smartseq_scvi_Nov122024.h5ad	Prostate_TSP1_30_version2d_10X_smartseq_scvi_Nov122024	SUD_BeerPref	cell_ontology_class	cd4-positive, alpha-beta t cell	116	1000	0.192807	0.821141	0.804196	-0.813969	0	0	5
scDRS/h5ad/Prostate_TSP1_30_version2d_10X_smartseq_scvi_Nov122024.h5ad	Prostate_TSP1_30_version2d_10X_smartseq_scvi_Nov122024	SUD_BeerPref	cell_ontology_class	cd8-positive, alpha-beta t cell	2516	1000	0.568432	-0.194453	0.000999001	6.12217	6	19	67
scDRS/h5ad/Prostate_TSP1_30_version2d_10X_smartseq_scvi_Nov122024.h5ad	Prostate_TSP1_30_version2d_10X_smartseq_scvi_Nov122024	SUD_BeerPref	cell_ontology_class	endothelial cell	1205	1000	0.000999001	4.08773	0.000999001	7.5802	92	156	279
scDRS/h5ad/Prostate_TSP1_30_version2d_10X_smartseq_scvi_Nov122024.h5ad	Prostate_TSP1_30_version2d_10X_smartseq_scvi_Nov122024	SUD_BeerPref	cell_ontology_class	erythrocyte	98	1000	0.491508	-0.192844	0.045954	1.82533	1	1	1
scDRS/h5ad/Prostate_TSP1_30_version2d_10X_smartseq_scvi_Nov122024.h5ad	Prostate_TSP1_30_version2d_10X_smartseq_scvi_Nov122024	SUD_BeerPref	cell_ontology_class	fibroblast	519	1000	0.000999001	7.63297	0.000999001	5.38454	225	284	349
scDRS/h5ad/Prostate_TSP1_30_version2d_10X_smartseq_scvi_Nov122024.h5ad	Prostate_TSP1_30_version2d_10X_smartseq_scvi_Nov122024	SUD_BeerPref	cell_ontology_class	luminal cell of prostate epithelium	10652	1000	0.000999001	8.54853	0.000999001	8.11365	819	1237	1784
scDRS/h5ad/Prostate_TSP1_30_version2d_10X_smartseq_scvi_Nov122024.h5ad	Prostate_TSP1_30_version2d_10X_smartseq_scvi_Nov122024	SUD_BeerPref	cell_ontology_class	macrophage	1022	1000	0.00699301	2.51113	0.000999001	6.56463	42	80	155
scDRS/h5ad/Prostate_TSP1_30_version2d_10X_smartseq_scvi_Nov122024.h5ad	Prostate_TSP1_30_version2d_10X_smartseq_scvi_Nov122024	SUD_BeerPref	cell_ontology_class	mast cell	26	1000	0.033966	1.92807	0.043956	1.82376	1	2	5
scDRS/h5ad/Prostate_TSP1_30_version2d_10X_smartseq_scvi_Nov122024.h5ad	Prostate_TSP1_30_version2d_10X_smartseq_scvi_Nov122024	SUD_BeerPref	cell_ontology_class	mature nk t cell	487	1000	0.394605	0.246914	0.386613	0.309548	2	6	17
scDRS/h5ad/Prostate_TSP1_30_version2d_10X_smartseq_scvi_Nov122024.h5ad	Prostate_TSP1_30_version2d_10X_smartseq_scvi_Nov122024	SUD_BeerPref	cell_ontology_class	neutrophil	261	1000	0.819181	-0.917546	0.931069	-1.47444	0	0	0
scDRS/h5ad/Prostate_TSP1_30_version2d_10X_smartseq_scvi_Nov122024.h5ad	Prostate_TSP1_30_version2d_10X_smartseq_scvi_Nov122024	SUD_BeerPref	cell_ontology_class	smooth muscle cell	477	1000	0.000999001	3.86216	0.000999001	5.63061	52	82	138
scDRS/h5ad/Prostate_TSP1_30_version2d_10X_smartseq_scvi_Nov122024.h5ad	Prostate_TSP1_30_version2d_10X_smartseq_scvi_Nov122024	SUD_BeerPref	cell_ontology_class	t cell	13	1000	0.021978	1.98469	0.684316	-0.446774	1	1	2
scDRS/h5ad/Prostate_TSP1_30_version2d_10X_smartseq_scvi_Nov122024.h5ad	Prostate_TSP1_30_version2d_10X_smartseq_scvi_Nov122024	SUD_Consumption	cell_ontology_class	b cell	101	1000	0.333666	0.404945	0.664336	-0.483771	0	0	0
scDRS/h5ad/Prostate_TSP1_30_version2d_10X_smartseq_scvi_Nov122024.h5ad	Prostate_TSP1_30_version2d_10X_smartseq_scvi_Nov122024	SUD_Consumption	cell_ontology_class	basal cell of prostate epithelium	3495	1000	0.46953	0.0471797	0.035964	2.1052	2	2	2
scDRS/h5ad/Prostate_TSP1_30_version2d_10X_smartseq_scvi_Nov122024.h5ad	Prostate_TSP1_30_version2d_10X_smartseq_scvi_Nov122024	SUD_Consumption	cell_ontology_class	cd4-positive, alpha-beta t cell	116	1000	0.988012	-2.12545	0.712288	-0.511108	0	0	0
scDRS/h5ad/Prostate_TSP1_30_version2d_10X_smartseq_scvi_Nov122024.h5ad	Prostate_TSP1_30_version2d_10X_smartseq_scvi_Nov122024	SUD_Consumption	cell_ontology_class	cd8-positive, alpha-beta t cell	2516	1000	0.988012	-2.28145	0.433566	-0.00553266	0	0	0
scDRS/h5ad/Prostate_TSP1_30_version2d_10X_smartseq_scvi_Nov122024.h5ad	Prostate_TSP1_30_version2d_10X_smartseq_scvi_Nov122024	SUD_Consumption	cell_ontology_class	endothelial cell	1205	1000	0.0529471	1.64262	0.535465	-0.158747	0	0	6
scDRS/h5ad/Prostate_TSP1_30_version2d_10X_smartseq_scvi_Nov122024.h5ad	Prostate_TSP1_30_version2d_10X_smartseq_scvi_Nov122024	SUD_Consumption	cell_ontology_class	erythrocyte	98	1000	0.0649351	1.76289	0.468531	0.0611109	0	0	0
scDRS/h5ad/Prostate_TSP1_30_version2d_10X_smartseq_scvi_Nov122024.h5ad	Prostate_TSP1_30_version2d_10X_smartseq_scvi_Nov122024	SUD_Consumption	cell_ontology_class	fibroblast	519	1000	0.022977	2.24781	0.128871	1.10012	0	0	1
scDRS/h5ad/Prostate_TSP1_30_version2d_10X_smartseq_scvi_Nov122024.h5ad	Prostate_TSP1_30_version2d_10X_smartseq_scvi_Nov122024	SUD_Consumption	cell_ontology_class	luminal cell of prostate epithelium	10652	1000	0.017982	2.33846	0.044955	2.17814	4	9	19
scDRS/h5ad/Prostate_TSP1_30_version2d_10X_smartseq_scvi_Nov122024.h5ad	Prostate_TSP1_30_version2d_10X_smartseq_scvi_Nov122024	SUD_Consumption	cell_ontology_class	macrophage	1022	1000	0.642358	-0.380031	0.0759241	1.58616	0	0	0
scDRS/h5ad/Prostate_TSP1_30_version2d_10X_smartseq_scvi_Nov122024.h5ad	Prostate_TSP1_30_version2d_10X_smartseq_scvi_Nov122024	SUD_Consumption	cell_ontology_class	mast cell	26	1000	0.765235	-0.741674	0.561439	-0.195408	0	0	0
scDRS/h5ad/Prostate_TSP1_30_version2d_10X_smartseq_scvi_Nov122024.h5ad	Prostate_TSP1_30_version2d_10X_smartseq_scvi_Nov122024	SUD_Consumption	cell_ontology_class	mature nk t cell	487	1000	0.973027	-1.91283	0.438561	0.138782	0	0	0
scDRS/h5ad/Prostate_TSP1_30_version2d_10X_smartseq_scvi_Nov122024.h5ad	Prostate_TSP1_30_version2d_10X_smartseq_scvi_Nov122024	SUD_Consumption	cell_ontology_class	neutrophil	261	1000	0.102897	1.26134	0.679321	-0.515161	0	0	0
scDRS/h5ad/Prostate_TSP1_30_version2d_10X_smartseq_scvi_Nov122024.h5ad	Prostate_TSP1_30_version2d_10X_smartseq_scvi_Nov122024	SUD_Consumption	cell_ontology_class	smooth muscle cell	477	1000	0.00699301	2.68345	0.010989	2.17508	1	2	5
scDRS/h5ad/Prostate_TSP1_30_version2d_10X_smartseq_scvi_Nov122024.h5ad	Prostate_TSP1_30_version2d_10X_smartseq_scvi_Nov122024	SUD_Consumption	cell_ontology_class	t cell	13	1000	0.036963	1.9443	0.869131	-1.20739	0	0	0
scDRS/h5ad/Prostate_TSP1_30_version2d_10X_smartseq_scvi_Nov122024.h5ad	Prostate_TSP1_30_version2d_10X_smartseq_scvi_Nov122024	SUD_Problems	cell_ontology_class	b cell	101	1000	0.284715	0.549639	0.575425	-0.249906	0	0	0
scDRS/h5ad/Prostate_TSP1_30_version2d_10X_smartseq_scvi_Nov122024.h5ad	Prostate_TSP1_30_version2d_10X_smartseq_scvi_Nov122024	SUD_Problems	cell_ontology_class	basal cell of prostate epithelium	3495	1000	0.0989011	1.34759	0.00899101	3.50098	3	9	44
scDRS/h5ad/Prostate_TSP1_30_version2d_10X_smartseq_scvi_Nov122024.h5ad	Prostate_TSP1_30_version2d_10X_smartseq_scvi_Nov122024	SUD_Problems	cell_ontology_class	cd4-positive, alpha-beta t cell	116	1000	0.553447	-0.187525	0.476523	0.15389	0	0	0
scDRS/h5ad/Prostate_TSP1_30_version2d_10X_smartseq_scvi_Nov122024.h5ad	Prostate_TSP1_30_version2d_10X_smartseq_scvi_Nov122024	SUD_Problems	cell_ontology_class	cd8-positive, alpha-beta t cell	2516	1000	0.882118	-1.12645	0.0779221	1.40957	0	1	5
scDRS/h5ad/Prostate_TSP1_30_version2d_10X_smartseq_scvi_Nov122024.h5ad	Prostate_TSP1_30_version2d_10X_smartseq_scvi_Nov122024	SUD_Problems	cell_ontology_class	endothelial cell	1205	1000	0.042957	1.74019	0.002997	3.8699	1	3	23
scDRS/h5ad/Prostate_TSP1_30_version2d_10X_smartseq_scvi_Nov122024.h5ad	Prostate_TSP1_30_version2d_10X_smartseq_scvi_Nov122024	SUD_Problems	cell_ontology_class	erythrocyte	98	1000	0.311688	0.274502	0.918082	-1.26923	0	0	0
scDRS/h5ad/Prostate_TSP1_30_version2d_10X_smartseq_scvi_Nov122024.h5ad	Prostate_TSP1_30_version2d_10X_smartseq_scvi_Nov122024	SUD_Problems	cell_ontology_class	fibroblast	519	1000	0.000999001	6.02468	0.038961	1.90949	66	108	199
scDRS/h5ad/Prostate_TSP1_30_version2d_10X_smartseq_scvi_Nov122024.h5ad	Prostate_TSP1_30_version2d_10X_smartseq_scvi_Nov122024	SUD_Problems	cell_ontology_class	luminal cell of prostate epithelium	10652	1000	0.024975	2.16004	0.000999001	5.52495	14	52	183
scDRS/h5ad/Prostate_TSP1_30_version2d_10X_smartseq_scvi_Nov122024.h5ad	Prostate_TSP1_30_version2d_10X_smartseq_scvi_Nov122024	SUD_Problems	cell_ontology_class	macrophage	1022	1000	0.040959	1.77667	0.187812	0.825315	7	11	29
scDRS/h5ad/Prostate_TSP1_30_version2d_10X_smartseq_scvi_Nov122024.h5ad	Prostate_TSP1_30_version2d_10X_smartseq_scvi_Nov122024	SUD_Problems	cell_ontology_class	mast cell	26	1000	0.315684	0.452465	0.578422	-0.265648	0	0	0
scDRS/h5ad/Prostate_TSP1_30_version2d_10X_smartseq_scvi_Nov122024.h5ad	Prostate_TSP1_30_version2d_10X_smartseq_scvi_Nov122024	SUD_Problems	cell_ontology_class	mature nk t cell	487	1000	0.814186	-0.944295	0.95005	-1.66944	0	0	1
scDRS/h5ad/Prostate_TSP1_30_version2d_10X_smartseq_scvi_Nov122024.h5ad	Prostate_TSP1_30_version2d_10X_smartseq_scvi_Nov122024	SUD_Problems	cell_ontology_class	neutrophil	261	1000	0.352647	0.339005	0.603397	-0.311885	0	0	0
scDRS/h5ad/Prostate_TSP1_30_version2d_10X_smartseq_scvi_Nov122024.h5ad	Prostate_TSP1_30_version2d_10X_smartseq_scvi_Nov122024	SUD_Problems	cell_ontology_class	smooth muscle cell	477	1000	0.000999001	4.41321	0.002997	2.81368	20	34	84
scDRS/h5ad/Prostate_TSP1_30_version2d_10X_smartseq_scvi_Nov122024.h5ad	Prostate_TSP1_30_version2d_10X_smartseq_scvi_Nov122024	SUD_Problems	cell_ontology_class	t cell	13	1000	0.0559441	1.74208	0.683317	-0.497287	0	0	0
scDRS/h5ad/Prostate_TSP1_30_version2d_10X_smartseq_scvi_Nov122024.h5ad	Prostate_TSP1_30_version2d_10X_smartseq_scvi_Nov122024	TS	cell_ontology_class	b cell	101	1000	0.664336	-0.480538	0.117882	1.24284	0	0	0
scDRS/h5ad/Prostate_TSP1_30_version2d_10X_smartseq_scvi_Nov122024.h5ad	Prostate_TSP1_30_version2d_10X_smartseq_scvi_Nov122024	TS	cell_ontology_class	basal cell of prostate epithelium	3495	1000	0.62038	-0.345052	0.031968	2.49718	0	0	2
scDRS/h5ad/Prostate_TSP1_30_version2d_10X_smartseq_scvi_Nov122024.h5ad	Prostate_TSP1_30_version2d_10X_smartseq_scvi_Nov122024	TS	cell_ontology_class	cd4-positive, alpha-beta t cell	116	1000	0.984016	-1.98158	0.196803	0.868809	0	0	0
scDRS/h5ad/Prostate_TSP1_30_version2d_10X_smartseq_scvi_Nov122024.h5ad	Prostate_TSP1_30_version2d_10X_smartseq_scvi_Nov122024	TS	cell_ontology_class	cd8-positive, alpha-beta t cell	2516	1000	0.974026	-1.80664	0.148851	0.884083	0	0	2
scDRS/h5ad/Prostate_TSP1_30_version2d_10X_smartseq_scvi_Nov122024.h5ad	Prostate_TSP1_30_version2d_10X_smartseq_scvi_Nov122024	TS	cell_ontology_class	endothelial cell	1205	1000	0.03996	1.84572	0.395604	0.128468	0	0	5
scDRS/h5ad/Prostate_TSP1_30_version2d_10X_smartseq_scvi_Nov122024.h5ad	Prostate_TSP1_30_version2d_10X_smartseq_scvi_Nov122024	TS	cell_ontology_class	erythrocyte	98	1000	0.00999001	2.97235	0.00699301	2.60913	0	1	8
scDRS/h5ad/Prostate_TSP1_30_version2d_10X_smartseq_scvi_Nov122024.h5ad	Prostate_TSP1_30_version2d_10X_smartseq_scvi_Nov122024	TS	cell_ontology_class	fibroblast	519	1000	0.000999001	3.75473	0.51049	-0.100099	2	5	18
scDRS/h5ad/Prostate_TSP1_30_version2d_10X_smartseq_scvi_Nov122024.h5ad	Prostate_TSP1_30_version2d_10X_smartseq_scvi_Nov122024	TS	cell_ontology_class	luminal cell of prostate epithelium	10652	1000	0.102897	1.26155	0.147852	0.903222	1	3	21
scDRS/h5ad/Prostate_TSP1_30_version2d_10X_smartseq_scvi_Nov122024.h5ad	Prostate_TSP1_30_version2d_10X_smartseq_scvi_Nov122024	TS	cell_ontology_class	macrophage	1022	1000	0.662338	-0.422799	0.02997	2.36009	0	0	1
scDRS/h5ad/Prostate_TSP1_30_version2d_10X_smartseq_scvi_Nov122024.h5ad	Prostate_TSP1_30_version2d_10X_smartseq_scvi_Nov122024	TS	cell_ontology_class	mast cell	26	1000	0.337662	0.412768	0.207792	0.820255	0	0	0
scDRS/h5ad/Prostate_TSP1_30_version2d_10X_smartseq_scvi_Nov122024.h5ad	Prostate_TSP1_30_version2d_10X_smartseq_scvi_Nov122024	TS	cell_ontology_class	mature nk t cell	487	1000	0.76024	-0.697395	0.711289	-0.526846	0	0	0
scDRS/h5ad/Prostate_TSP1_30_version2d_10X_smartseq_scvi_Nov122024.h5ad	Prostate_TSP1_30_version2d_10X_smartseq_scvi_Nov122024	TS	cell_ontology_class	neutrophil	261	1000	0.908092	-1.30625	0.891109	-1.15179	0	0	0
scDRS/h5ad/Prostate_TSP1_30_version2d_10X_smartseq_scvi_Nov122024.h5ad	Prostate_TSP1_30_version2d_10X_smartseq_scvi_Nov122024	TS	cell_ontology_class	smooth muscle cell	477	1000	0.027972	2.2269	0.002997	3.78556	0	0	4
scDRS/h5ad/Prostate_TSP1_30_version2d_10X_smartseq_scvi_Nov122024.h5ad	Prostate_TSP1_30_version2d_10X_smartseq_scvi_Nov122024	TS	cell_ontology_class	t cell	13	1000	0.260739	0.61646	0.32967	0.527415	0	0	0
scDRS/h5ad/Salivary_Gland_TSP1_30_version2d_10X_smartseq_scvi_Nov122024.h5ad	Salivary_Gland_TSP1_30_version2d_10X_smartseq_scvi_Nov122024	ADHD	cell_ontology_class	acinar cell of salivary gland	12237	1000	0.024975	2.15853	0.00499501	4.24101	16	54	261
scDRS/h5ad/Salivary_Gland_TSP1_30_version2d_10X_smartseq_scvi_Nov122024.h5ad	Salivary_Gland_TSP1_30_version2d_10X_smartseq_scvi_Nov122024	ADHD	cell_ontology_class	adventitial cell	460	1000	0.001998	3.30525	0.000999001	6.41608	3	8	46
scDRS/h5ad/Salivary_Gland_TSP1_30_version2d_10X_smartseq_scvi_Nov122024.h5ad	Salivary_Gland_TSP1_30_version2d_10X_smartseq_scvi_Nov122024	ADHD	cell_ontology_class	b cell	4948	1000	0.892108	-1.20872	0.002997	4.21622	0	0	3
scDRS/h5ad/Salivary_Gland_TSP1_30_version2d_10X_smartseq_scvi_Nov122024.h5ad	Salivary_Gland_TSP1_30_version2d_10X_smartseq_scvi_Nov122024	ADHD	cell_ontology_class	basal cell	1182	1000	0.154845	1.01249	0.00599401	2.9986	0	3	17
scDRS/h5ad/Salivary_Gland_TSP1_30_version2d_10X_smartseq_scvi_Nov122024.h5ad	Salivary_Gland_TSP1_30_version2d_10X_smartseq_scvi_Nov122024	ADHD	cell_ontology_class	cd4-positive, alpha-beta t cell	1886	1000	0.997003	-2.58674	0.014985	2.73263	0	0	0
scDRS/h5ad/Salivary_Gland_TSP1_30_version2d_10X_smartseq_scvi_Nov122024.h5ad	Salivary_Gland_TSP1_30_version2d_10X_smartseq_scvi_Nov122024	ADHD	cell_ontology_class	cd8-positive, alpha-beta t cell	4065	1000	0.941059	-1.53807	0.0619381	1.66042	0	0	6
scDRS/h5ad/Salivary_Gland_TSP1_30_version2d_10X_smartseq_scvi_Nov122024.h5ad	Salivary_Gland_TSP1_30_version2d_10X_smartseq_scvi_Nov122024	ADHD	cell_ontology_class	classical monocyte	43	1000	0.585415	-0.260599	0.0579421	1.49086	0	0	0
scDRS/h5ad/Salivary_Gland_TSP1_30_version2d_10X_smartseq_scvi_Nov122024.h5ad	Salivary_Gland_TSP1_30_version2d_10X_smartseq_scvi_Nov122024	ADHD	cell_ontology_class	duct epithelial cell	3888	1000	0.024975	2.03814	0.0839161	1.56129	5	11	77
scDRS/h5ad/Salivary_Gland_TSP1_30_version2d_10X_smartseq_scvi_Nov122024.h5ad	Salivary_Gland_TSP1_30_version2d_10X_smartseq_scvi_Nov122024	ADHD	cell_ontology_class	endothelial cell	1629	1000	0.001998	3.76321	0.001998	4.32684	10	49	162
scDRS/h5ad/Salivary_Gland_TSP1_30_version2d_10X_smartseq_scvi_Nov122024.h5ad	Salivary_Gland_TSP1_30_version2d_10X_smartseq_scvi_Nov122024	ADHD	cell_ontology_class	endothelial cell of artery	116	1000	0.000999001	3.48501	0.412587	0.289024	0	4	11
scDRS/h5ad/Salivary_Gland_TSP1_30_version2d_10X_smartseq_scvi_Nov122024.h5ad	Salivary_Gland_TSP1_30_version2d_10X_smartseq_scvi_Nov122024	ADHD	cell_ontology_class	endothelial cell of lymphatic vessel	546	1000	0.001998	3.29599	0.043956	1.86088	2	6	45
scDRS/h5ad/Salivary_Gland_TSP1_30_version2d_10X_smartseq_scvi_Nov122024.h5ad	Salivary_Gland_TSP1_30_version2d_10X_smartseq_scvi_Nov122024	ADHD	cell_ontology_class	fibroblast	4467	1000	0.002997	3.58151	0.000999001	5.71777	23	75	324
scDRS/h5ad/Salivary_Gland_TSP1_30_version2d_10X_smartseq_scvi_Nov122024.h5ad	Salivary_Gland_TSP1_30_version2d_10X_smartseq_scvi_Nov122024	ADHD	cell_ontology_class	hematopoietic precursor cell	1	1000	0.126873	1.13021			0	0	0
scDRS/h5ad/Salivary_Gland_TSP1_30_version2d_10X_smartseq_scvi_Nov122024.h5ad	Salivary_Gland_TSP1_30_version2d_10X_smartseq_scvi_Nov122024	ADHD	cell_ontology_class	intermediate monocyte	42	1000	0.836164	-0.980155	0.0499501	1.42206	0	0	0
scDRS/h5ad/Salivary_Gland_TSP1_30_version2d_10X_smartseq_scvi_Nov122024.h5ad	Salivary_Gland_TSP1_30_version2d_10X_smartseq_scvi_Nov122024	ADHD	cell_ontology_class	ionocyte	142	1000	0.01998	2.30619	0.003996	2.47098	1	3	7
scDRS/h5ad/Salivary_Gland_TSP1_30_version2d_10X_smartseq_scvi_Nov122024.h5ad	Salivary_Gland_TSP1_30_version2d_10X_smartseq_scvi_Nov122024	ADHD	cell_ontology_class	leukocyte	6	1000	0.338661	0.403506			0	0	0
scDRS/h5ad/Salivary_Gland_TSP1_30_version2d_10X_smartseq_scvi_Nov122024.h5ad	Salivary_Gland_TSP1_30_version2d_10X_smartseq_scvi_Nov122024	ADHD	cell_ontology_class	macrophage	1623	1000	0.842158	-1.00508	0.00499501	3.75377	0	0	3
scDRS/h5ad/Salivary_Gland_TSP1_30_version2d_10X_smartseq_scvi_Nov122024.h5ad	Salivary_Gland_TSP1_30_version2d_10X_smartseq_scvi_Nov122024	ADHD	cell_ontology_class	mast cell	45	1000	0.802198	-0.829708	0.326673	0.441909	0	0	0
scDRS/h5ad/Salivary_Gland_TSP1_30_version2d_10X_smartseq_scvi_Nov122024.h5ad	Salivary_Gland_TSP1_30_version2d_10X_smartseq_scvi_Nov122024	ADHD	cell_ontology_class	mature nk t cell	23	1000	0.724276	-0.65518	0.589411	-0.0347052	0	0	0
scDRS/h5ad/Salivary_Gland_TSP1_30_version2d_10X_smartseq_scvi_Nov122024.h5ad	Salivary_Gland_TSP1_30_version2d_10X_smartseq_scvi_Nov122024	ADHD	cell_ontology_class	monocyte	99	1000	0.572428	-0.217576	0.816184	-0.846987	0	0	0
scDRS/h5ad/Salivary_Gland_TSP1_30_version2d_10X_smartseq_scvi_Nov122024.h5ad	Salivary_Gland_TSP1_30_version2d_10X_smartseq_scvi_Nov122024	ADHD	cell_ontology_class	myeloid dendritic cell	1	1000	0.999001	-3.50285			0	0	0
scDRS/h5ad/Salivary_Gland_TSP1_30_version2d_10X_smartseq_scvi_Nov122024.h5ad	Salivary_Gland_TSP1_30_version2d_10X_smartseq_scvi_Nov122024	ADHD	cell_ontology_class	myoepithelial cell	216	1000	0.118881	1.21585	0.001998	4.70066	0	1	6
scDRS/h5ad/Salivary_Gland_TSP1_30_version2d_10X_smartseq_scvi_Nov122024.h5ad	Salivary_Gland_TSP1_30_version2d_10X_smartseq_scvi_Nov122024	ADHD	cell_ontology_class	natural killer cell	73	1000	0.567433	-0.169232	0.012987	2.00135	0	0	0
scDRS/h5ad/Salivary_Gland_TSP1_30_version2d_10X_smartseq_scvi_Nov122024.h5ad	Salivary_Gland_TSP1_30_version2d_10X_smartseq_scvi_Nov122024	ADHD	cell_ontology_class	neutrophil	243	1000	0.668332	-0.468357	0.00699301	3.15138	0	0	0
scDRS/h5ad/Salivary_Gland_TSP1_30_version2d_10X_smartseq_scvi_Nov122024.h5ad	Salivary_Gland_TSP1_30_version2d_10X_smartseq_scvi_Nov122024	ADHD	cell_ontology_class	non-classical monocyte	1	1000	0.795205	-0.83321			0	0	0
scDRS/h5ad/Salivary_Gland_TSP1_30_version2d_10X_smartseq_scvi_Nov122024.h5ad	Salivary_Gland_TSP1_30_version2d_10X_smartseq_scvi_Nov122024	ADHD	cell_ontology_class	pericyte	3	1000	0.991009	-2.11546			0	0	0
scDRS/h5ad/Salivary_Gland_TSP1_30_version2d_10X_smartseq_scvi_Nov122024.h5ad	Salivary_Gland_TSP1_30_version2d_10X_smartseq_scvi_Nov122024	ADHD	cell_ontology_class	plasma cell	583	1000	0.145854	1.04723	0.000999001	5.92144	0	4	11
scDRS/h5ad/Salivary_Gland_TSP1_30_version2d_10X_smartseq_scvi_Nov122024.h5ad	Salivary_Gland_TSP1_30_version2d_10X_smartseq_scvi_Nov122024	ADHD	cell_ontology_class	salivary gland cell	2	1000	0.365634	0.282423			0	0	0
scDRS/h5ad/Salivary_Gland_TSP1_30_version2d_10X_smartseq_scvi_Nov122024.h5ad	Salivary_Gland_TSP1_30_version2d_10X_smartseq_scvi_Nov122024	ADHD	cell_ontology_class	t cell	193	1000	0.555445	-0.158327	0.273726	0.549772	0	0	1
scDRS/h5ad/Salivary_Gland_TSP1_30_version2d_10X_smartseq_scvi_Nov122024.h5ad	Salivary_Gland_TSP1_30_version2d_10X_smartseq_scvi_Nov122024	ADHD	cell_ontology_class	tissue-resident macrophage	654	1000	0.979021	-1.93376	0.037962	1.87921	0	0	0
scDRS/h5ad/Salivary_Gland_TSP1_30_version2d_10X_smartseq_scvi_Nov122024.h5ad	Salivary_Gland_TSP1_30_version2d_10X_smartseq_scvi_Nov122024	ADHD	cell_ontology_class	vascular associated smooth muscle cell	403	1000	0.030969	2.06779	0.000999001	6.05744	0	3	14
scDRS/h5ad/Salivary_Gland_TSP1_30_version2d_10X_smartseq_scvi_Nov122024.h5ad	Salivary_Gland_TSP1_30_version2d_10X_smartseq_scvi_Nov122024	ALZ	cell_ontology_class	acinar cell of salivary gland	12237	1000	0.978022	-1.88874	0.042957	2.25509	11	24	67
scDRS/h5ad/Salivary_Gland_TSP1_30_version2d_10X_smartseq_scvi_Nov122024.h5ad	Salivary_Gland_TSP1_30_version2d_10X_smartseq_scvi_Nov122024	ALZ	cell_ontology_class	adventitial cell	460	1000	0.893107	-1.21794	0.0579421	1.60561	0	0	3
scDRS/h5ad/Salivary_Gland_TSP1_30_version2d_10X_smartseq_scvi_Nov122024.h5ad	Salivary_Gland_TSP1_30_version2d_10X_smartseq_scvi_Nov122024	ALZ	cell_ontology_class	b cell	4948	1000	0.00499501	2.84424	0.00999001	3.14566	131	288	603
scDRS/h5ad/Salivary_Gland_TSP1_30_version2d_10X_smartseq_scvi_Nov122024.h5ad	Salivary_Gland_TSP1_30_version2d_10X_smartseq_scvi_Nov122024	ALZ	cell_ontology_class	basal cell	1182	1000	0.374625	0.279418	0.352647	0.295762	2	8	21
scDRS/h5ad/Salivary_Gland_TSP1_30_version2d_10X_smartseq_scvi_Nov122024.h5ad	Salivary_Gland_TSP1_30_version2d_10X_smartseq_scvi_Nov122024	ALZ	cell_ontology_class	cd4-positive, alpha-beta t cell	1886	1000	0.798202	-0.83869	0.00799201	3.33805	4	6	15
scDRS/h5ad/Salivary_Gland_TSP1_30_version2d_10X_smartseq_scvi_Nov122024.h5ad	Salivary_Gland_TSP1_30_version2d_10X_smartseq_scvi_Nov122024	ALZ	cell_ontology_class	cd8-positive, alpha-beta t cell	4065	1000	0.000999001	4.46181	0.000999001	11.8641	217	282	366
scDRS/h5ad/Salivary_Gland_TSP1_30_version2d_10X_smartseq_scvi_Nov122024.h5ad	Salivary_Gland_TSP1_30_version2d_10X_smartseq_scvi_Nov122024	ALZ	cell_ontology_class	classical monocyte	43	1000	0.000999001	4.64727	0.343656	0.477763	15	22	28
scDRS/h5ad/Salivary_Gland_TSP1_30_version2d_10X_smartseq_scvi_Nov122024.h5ad	Salivary_Gland_TSP1_30_version2d_10X_smartseq_scvi_Nov122024	ALZ	cell_ontology_class	duct epithelial cell	3888	1000	0.679321	-0.472944	0.135864	1.10432	3	11	39
scDRS/h5ad/Salivary_Gland_TSP1_30_version2d_10X_smartseq_scvi_Nov122024.h5ad	Salivary_Gland_TSP1_30_version2d_10X_smartseq_scvi_Nov122024	ALZ	cell_ontology_class	endothelial cell	1629	1000	0.2997	0.436521	0.178821	0.86149	4	12	28
scDRS/h5ad/Salivary_Gland_TSP1_30_version2d_10X_smartseq_scvi_Nov122024.h5ad	Salivary_Gland_TSP1_30_version2d_10X_smartseq_scvi_Nov122024	ALZ	cell_ontology_class	endothelial cell of artery	116	1000	0.00499501	3.10215	0.027972	1.7659	7	10	17
scDRS/h5ad/Salivary_Gland_TSP1_30_version2d_10X_smartseq_scvi_Nov122024.h5ad	Salivary_Gland_TSP1_30_version2d_10X_smartseq_scvi_Nov122024	ALZ	cell_ontology_class	endothelial cell of lymphatic vessel	546	1000	0.440559	0.0899864	0.237762	0.652879	0	2	5
scDRS/h5ad/Salivary_Gland_TSP1_30_version2d_10X_smartseq_scvi_Nov122024.h5ad	Salivary_Gland_TSP1_30_version2d_10X_smartseq_scvi_Nov122024	ALZ	cell_ontology_class	fibroblast	4467	1000	0.858142	-1.07208	0.0679321	1.66937	2	8	23
scDRS/h5ad/Salivary_Gland_TSP1_30_version2d_10X_smartseq_scvi_Nov122024.h5ad	Salivary_Gland_TSP1_30_version2d_10X_smartseq_scvi_Nov122024	ALZ	cell_ontology_class	hematopoietic precursor cell	1	1000	0.0899101	1.43847			0	0	0
scDRS/h5ad/Salivary_Gland_TSP1_30_version2d_10X_smartseq_scvi_Nov122024.h5ad	Salivary_Gland_TSP1_30_version2d_10X_smartseq_scvi_Nov122024	ALZ	cell_ontology_class	intermediate monocyte	42	1000	0.000999001	6.65862	0.105894	1.13584	19	21	30
scDRS/h5ad/Salivary_Gland_TSP1_30_version2d_10X_smartseq_scvi_Nov122024.h5ad	Salivary_Gland_TSP1_30_version2d_10X_smartseq_scvi_Nov122024	ALZ	cell_ontology_class	ionocyte	142	1000	0.692308	-0.523888	0.832168	-0.975121	0	0	1
scDRS/h5ad/Salivary_Gland_TSP1_30_version2d_10X_smartseq_scvi_Nov122024.h5ad	Salivary_Gland_TSP1_30_version2d_10X_smartseq_scvi_Nov122024	ALZ	cell_ontology_class	leukocyte	6	1000	0.000999001	5.59749			6	6	6
scDRS/h5ad/Salivary_Gland_TSP1_30_version2d_10X_smartseq_scvi_Nov122024.h5ad	Salivary_Gland_TSP1_30_version2d_10X_smartseq_scvi_Nov122024	ALZ	cell_ontology_class	macrophage	1623	1000	0.000999001	8.54945	0.000999001	5.08676	915	1069	1222
scDRS/h5ad/Salivary_Gland_TSP1_30_version2d_10X_smartseq_scvi_Nov122024.h5ad	Salivary_Gland_TSP1_30_version2d_10X_smartseq_scvi_Nov122024	ALZ	cell_ontology_class	mast cell	45	1000	0.002997	3.09873	0.586414	-0.194409	3	3	10
scDRS/h5ad/Salivary_Gland_TSP1_30_version2d_10X_smartseq_scvi_Nov122024.h5ad	Salivary_Gland_TSP1_30_version2d_10X_smartseq_scvi_Nov122024	ALZ	cell_ontology_class	mature nk t cell	23	1000	0.77023	-0.74952	0.245754	0.728156	0	0	0
scDRS/h5ad/Salivary_Gland_TSP1_30_version2d_10X_smartseq_scvi_Nov122024.h5ad	Salivary_Gland_TSP1_30_version2d_10X_smartseq_scvi_Nov122024	ALZ	cell_ontology_class	monocyte	99	1000	0.000999001	6.34244	0.043956	1.65534	36	52	62
scDRS/h5ad/Salivary_Gland_TSP1_30_version2d_10X_smartseq_scvi_Nov122024.h5ad	Salivary_Gland_TSP1_30_version2d_10X_smartseq_scvi_Nov122024	ALZ	cell_ontology_class	myeloid dendritic cell	1	1000	0.00899101	2.81549			0	1	1
scDRS/h5ad/Salivary_Gland_TSP1_30_version2d_10X_smartseq_scvi_Nov122024.h5ad	Salivary_Gland_TSP1_30_version2d_10X_smartseq_scvi_Nov122024	ALZ	cell_ontology_class	myoepithelial cell	216	1000	0.386613	0.239849	0.287712	0.385143	0	0	0
scDRS/h5ad/Salivary_Gland_TSP1_30_version2d_10X_smartseq_scvi_Nov122024.h5ad	Salivary_Gland_TSP1_30_version2d_10X_smartseq_scvi_Nov122024	ALZ	cell_ontology_class	natural killer cell	73	1000	0.150849	1.04897	0.505495	0.0211143	1	1	2
scDRS/h5ad/Salivary_Gland_TSP1_30_version2d_10X_smartseq_scvi_Nov122024.h5ad	Salivary_Gland_TSP1_30_version2d_10X_smartseq_scvi_Nov122024	ALZ	cell_ontology_class	neutrophil	243	1000	0.000999001	5.06562	0.000999001	4.04544	64	83	112
scDRS/h5ad/Salivary_Gland_TSP1_30_version2d_10X_smartseq_scvi_Nov122024.h5ad	Salivary_Gland_TSP1_30_version2d_10X_smartseq_scvi_Nov122024	ALZ	cell_ontology_class	non-classical monocyte	1	1000	0.216783	0.732529			0	0	0
scDRS/h5ad/Salivary_Gland_TSP1_30_version2d_10X_smartseq_scvi_Nov122024.h5ad	Salivary_Gland_TSP1_30_version2d_10X_smartseq_scvi_Nov122024	ALZ	cell_ontology_class	pericyte	3	1000	0.645355	-0.404191			0	0	0
scDRS/h5ad/Salivary_Gland_TSP1_30_version2d_10X_smartseq_scvi_Nov122024.h5ad	Salivary_Gland_TSP1_30_version2d_10X_smartseq_scvi_Nov122024	ALZ	cell_ontology_class	plasma cell	583	1000	0.532468	-0.179049	0.001998	3.23603	0	3	4
scDRS/h5ad/Salivary_Gland_TSP1_30_version2d_10X_smartseq_scvi_Nov122024.h5ad	Salivary_Gland_TSP1_30_version2d_10X_smartseq_scvi_Nov122024	ALZ	cell_ontology_class	salivary gland cell	2	1000	0.985015	-1.9694			0	0	0
scDRS/h5ad/Salivary_Gland_TSP1_30_version2d_10X_smartseq_scvi_Nov122024.h5ad	Salivary_Gland_TSP1_30_version2d_10X_smartseq_scvi_Nov122024	ALZ	cell_ontology_class	t cell	193	1000	0.002997	3.3439	0.002997	3.58357	8	12	21
scDRS/h5ad/Salivary_Gland_TSP1_30_version2d_10X_smartseq_scvi_Nov122024.h5ad	Salivary_Gland_TSP1_30_version2d_10X_smartseq_scvi_Nov122024	ALZ	cell_ontology_class	tissue-resident macrophage	654	1000	0.000999001	7.21727	0.000999001	6.29629	380	467	526
scDRS/h5ad/Salivary_Gland_TSP1_30_version2d_10X_smartseq_scvi_Nov122024.h5ad	Salivary_Gland_TSP1_30_version2d_10X_smartseq_scvi_Nov122024	ALZ	cell_ontology_class	vascular associated smooth muscle cell	403	1000	0.014985	2.40481	0.00699301	2.85583	14	23	53
scDRS/h5ad/Salivary_Gland_TSP1_30_version2d_10X_smartseq_scvi_Nov122024.h5ad	Salivary_Gland_TSP1_30_version2d_10X_smartseq_scvi_Nov122024	ANX	cell_ontology_class	acinar cell of salivary gland	12237	1000	0.028971	1.94728	0.001998	4.05579	29	94	234
scDRS/h5ad/Salivary_Gland_TSP1_30_version2d_10X_smartseq_scvi_Nov122024.h5ad	Salivary_Gland_TSP1_30_version2d_10X_smartseq_scvi_Nov122024	ANX	cell_ontology_class	adventitial cell	460	1000	0.010989	2.577	0.000999001	5.96445	0	6	18
scDRS/h5ad/Salivary_Gland_TSP1_30_version2d_10X_smartseq_scvi_Nov122024.h5ad	Salivary_Gland_TSP1_30_version2d_10X_smartseq_scvi_Nov122024	ANX	cell_ontology_class	b cell	4948	1000	0.669331	-0.464874	0.042957	2.20576	2	2	6
scDRS/h5ad/Salivary_Gland_TSP1_30_version2d_10X_smartseq_scvi_Nov122024.h5ad	Salivary_Gland_TSP1_30_version2d_10X_smartseq_scvi_Nov122024	ANX	cell_ontology_class	basal cell	1182	1000	0.154845	1.07307	0.000999001	4.49577	0	1	8
scDRS/h5ad/Salivary_Gland_TSP1_30_version2d_10X_smartseq_scvi_Nov122024.h5ad	Salivary_Gland_TSP1_30_version2d_10X_smartseq_scvi_Nov122024	ANX	cell_ontology_class	cd4-positive, alpha-beta t cell	1886	1000	0.987013	-2.1629	0.022977	2.54261	0	0	0
scDRS/h5ad/Salivary_Gland_TSP1_30_version2d_10X_smartseq_scvi_Nov122024.h5ad	Salivary_Gland_TSP1_30_version2d_10X_smartseq_scvi_Nov122024	ANX	cell_ontology_class	cd8-positive, alpha-beta t cell	4065	1000	0.894106	-1.20173	0.030969	2.36113	0	0	0
scDRS/h5ad/Salivary_Gland_TSP1_30_version2d_10X_smartseq_scvi_Nov122024.h5ad	Salivary_Gland_TSP1_30_version2d_10X_smartseq_scvi_Nov122024	ANX	cell_ontology_class	classical monocyte	43	1000	0.442557	0.0954669	0.827173	-0.893032	0	0	0
scDRS/h5ad/Salivary_Gland_TSP1_30_version2d_10X_smartseq_scvi_Nov122024.h5ad	Salivary_Gland_TSP1_30_version2d_10X_smartseq_scvi_Nov122024	ANX	cell_ontology_class	duct epithelial cell	3888	1000	0.011988	2.58593	0.003996	3.80293	10	29	95
scDRS/h5ad/Salivary_Gland_TSP1_30_version2d_10X_smartseq_scvi_Nov122024.h5ad	Salivary_Gland_TSP1_30_version2d_10X_smartseq_scvi_Nov122024	ANX	cell_ontology_class	endothelial cell	1629	1000	0.001998	3.03654	0.001998	6.03838	12	37	93
scDRS/h5ad/Salivary_Gland_TSP1_30_version2d_10X_smartseq_scvi_Nov122024.h5ad	Salivary_Gland_TSP1_30_version2d_10X_smartseq_scvi_Nov122024	ANX	cell_ontology_class	endothelial cell of artery	116	1000	0.000999001	3.86053	0.0949051	1.27342	3	8	17
scDRS/h5ad/Salivary_Gland_TSP1_30_version2d_10X_smartseq_scvi_Nov122024.h5ad	Salivary_Gland_TSP1_30_version2d_10X_smartseq_scvi_Nov122024	ANX	cell_ontology_class	endothelial cell of lymphatic vessel	546	1000	0.000999001	4.27176	0.000999001	4.07212	8	28	56
scDRS/h5ad/Salivary_Gland_TSP1_30_version2d_10X_smartseq_scvi_Nov122024.h5ad	Salivary_Gland_TSP1_30_version2d_10X_smartseq_scvi_Nov122024	ANX	cell_ontology_class	fibroblast	4467	1000	0.00699301	2.80626	0.000999001	6.76728	28	73	195
scDRS/h5ad/Salivary_Gland_TSP1_30_version2d_10X_smartseq_scvi_Nov122024.h5ad	Salivary_Gland_TSP1_30_version2d_10X_smartseq_scvi_Nov122024	ANX	cell_ontology_class	hematopoietic precursor cell	1	1000	0.00699301	2.71447			0	0	0
scDRS/h5ad/Salivary_Gland_TSP1_30_version2d_10X_smartseq_scvi_Nov122024.h5ad	Salivary_Gland_TSP1_30_version2d_10X_smartseq_scvi_Nov122024	ANX	cell_ontology_class	intermediate monocyte	42	1000	0.253746	0.672573	0.470529	0.154391	0	0	0
scDRS/h5ad/Salivary_Gland_TSP1_30_version2d_10X_smartseq_scvi_Nov122024.h5ad	Salivary_Gland_TSP1_30_version2d_10X_smartseq_scvi_Nov122024	ANX	cell_ontology_class	ionocyte	142	1000	0.25974	0.60892	0.000999001	2.50745	0	0	0
scDRS/h5ad/Salivary_Gland_TSP1_30_version2d_10X_smartseq_scvi_Nov122024.h5ad	Salivary_Gland_TSP1_30_version2d_10X_smartseq_scvi_Nov122024	ANX	cell_ontology_class	leukocyte	6	1000	0.031968	1.8704			0	0	0
scDRS/h5ad/Salivary_Gland_TSP1_30_version2d_10X_smartseq_scvi_Nov122024.h5ad	Salivary_Gland_TSP1_30_version2d_10X_smartseq_scvi_Nov122024	ANX	cell_ontology_class	macrophage	1623	1000	0.147852	0.990238	0.002997	4.15795	0	5	10
scDRS/h5ad/Salivary_Gland_TSP1_30_version2d_10X_smartseq_scvi_Nov122024.h5ad	Salivary_Gland_TSP1_30_version2d_10X_smartseq_scvi_Nov122024	ANX	cell_ontology_class	mast cell	45	1000	0.977023	-1.83534	0.267732	0.606475	0	0	0
scDRS/h5ad/Salivary_Gland_TSP1_30_version2d_10X_smartseq_scvi_Nov122024.h5ad	Salivary_Gland_TSP1_30_version2d_10X_smartseq_scvi_Nov122024	ANX	cell_ontology_class	mature nk t cell	23	1000	0.0539461	1.74727	0.981019	-2.33392	0	0	1
scDRS/h5ad/Salivary_Gland_TSP1_30_version2d_10X_smartseq_scvi_Nov122024.h5ad	Salivary_Gland_TSP1_30_version2d_10X_smartseq_scvi_Nov122024	ANX	cell_ontology_class	monocyte	99	1000	0.442557	0.10956	0.390609	0.318533	0	0	0
scDRS/h5ad/Salivary_Gland_TSP1_30_version2d_10X_smartseq_scvi_Nov122024.h5ad	Salivary_Gland_TSP1_30_version2d_10X_smartseq_scvi_Nov122024	ANX	cell_ontology_class	myeloid dendritic cell	1	1000	0.965035	-1.79306			0	0	0
scDRS/h5ad/Salivary_Gland_TSP1_30_version2d_10X_smartseq_scvi_Nov122024.h5ad	Salivary_Gland_TSP1_30_version2d_10X_smartseq_scvi_Nov122024	ANX	cell_ontology_class	myoepithelial cell	216	1000	0.003996	3.26152	0.000999001	4.92075	1	4	13
scDRS/h5ad/Salivary_Gland_TSP1_30_version2d_10X_smartseq_scvi_Nov122024.h5ad	Salivary_Gland_TSP1_30_version2d_10X_smartseq_scvi_Nov122024	ANX	cell_ontology_class	natural killer cell	73	1000	0.863137	-1.08511	0.00899101	2.16456	0	0	0
scDRS/h5ad/Salivary_Gland_TSP1_30_version2d_10X_smartseq_scvi_Nov122024.h5ad	Salivary_Gland_TSP1_30_version2d_10X_smartseq_scvi_Nov122024	ANX	cell_ontology_class	neutrophil	243	1000	0.636364	-0.391143	0.015984	2.61831	0	0	0
scDRS/h5ad/Salivary_Gland_TSP1_30_version2d_10X_smartseq_scvi_Nov122024.h5ad	Salivary_Gland_TSP1_30_version2d_10X_smartseq_scvi_Nov122024	ANX	cell_ontology_class	non-classical monocyte	1	1000	0.793207	-0.834793			0	0	0
scDRS/h5ad/Salivary_Gland_TSP1_30_version2d_10X_smartseq_scvi_Nov122024.h5ad	Salivary_Gland_TSP1_30_version2d_10X_smartseq_scvi_Nov122024	ANX	cell_ontology_class	pericyte	3	1000	0.878122	-1.14656			0	0	0
scDRS/h5ad/Salivary_Gland_TSP1_30_version2d_10X_smartseq_scvi_Nov122024.h5ad	Salivary_Gland_TSP1_30_version2d_10X_smartseq_scvi_Nov122024	ANX	cell_ontology_class	plasma cell	583	1000	0.030969	2.01899	0.000999001	6.87107	0	3	16
scDRS/h5ad/Salivary_Gland_TSP1_30_version2d_10X_smartseq_scvi_Nov122024.h5ad	Salivary_Gland_TSP1_30_version2d_10X_smartseq_scvi_Nov122024	ANX	cell_ontology_class	salivary gland cell	2	1000	0.753247	-0.67848			0	0	0
scDRS/h5ad/Salivary_Gland_TSP1_30_version2d_10X_smartseq_scvi_Nov122024.h5ad	Salivary_Gland_TSP1_30_version2d_10X_smartseq_scvi_Nov122024	ANX	cell_ontology_class	t cell	193	1000	0.242757	0.627822	0.266733	0.544699	1	1	1
scDRS/h5ad/Salivary_Gland_TSP1_30_version2d_10X_smartseq_scvi_Nov122024.h5ad	Salivary_Gland_TSP1_30_version2d_10X_smartseq_scvi_Nov122024	ANX	cell_ontology_class	tissue-resident macrophage	654	1000	0.483516	0.0566372	0.0799201	1.43676	0	0	0
scDRS/h5ad/Salivary_Gland_TSP1_30_version2d_10X_smartseq_scvi_Nov122024.h5ad	Salivary_Gland_TSP1_30_version2d_10X_smartseq_scvi_Nov122024	ANX	cell_ontology_class	vascular associated smooth muscle cell	403	1000	0.003996	3.27618	0.00599401	4.02261	2	14	32
scDRS/h5ad/Salivary_Gland_TSP1_30_version2d_10X_smartseq_scvi_Nov122024.h5ad	Salivary_Gland_TSP1_30_version2d_10X_smartseq_scvi_Nov122024	ASD	cell_ontology_class	acinar cell of salivary gland	12237	1000	0.717283	-0.588197	0.504495	-0.192066	0	0	0
scDRS/h5ad/Salivary_Gland_TSP1_30_version2d_10X_smartseq_scvi_Nov122024.h5ad	Salivary_Gland_TSP1_30_version2d_10X_smartseq_scvi_Nov122024	ASD	cell_ontology_class	adventitial cell	460	1000	0.02997	2.105	0.0889111	1.3835	0	0	0
scDRS/h5ad/Salivary_Gland_TSP1_30_version2d_10X_smartseq_scvi_Nov122024.h5ad	Salivary_Gland_TSP1_30_version2d_10X_smartseq_scvi_Nov122024	ASD	cell_ontology_class	b cell	4948	1000	0.43956	0.114917	0.385614	0.104262	0	0	0
scDRS/h5ad/Salivary_Gland_TSP1_30_version2d_10X_smartseq_scvi_Nov122024.h5ad	Salivary_Gland_TSP1_30_version2d_10X_smartseq_scvi_Nov122024	ASD	cell_ontology_class	basal cell	1182	1000	0.30969	0.417133	0.701299	-0.575787	0	0	0
scDRS/h5ad/Salivary_Gland_TSP1_30_version2d_10X_smartseq_scvi_Nov122024.h5ad	Salivary_Gland_TSP1_30_version2d_10X_smartseq_scvi_Nov122024	ASD	cell_ontology_class	cd4-positive, alpha-beta t cell	1886	1000	0.907093	-1.28115	0.301698	0.386786	0	0	0
scDRS/h5ad/Salivary_Gland_TSP1_30_version2d_10X_smartseq_scvi_Nov122024.h5ad	Salivary_Gland_TSP1_30_version2d_10X_smartseq_scvi_Nov122024	ASD	cell_ontology_class	cd8-positive, alpha-beta t cell	4065	1000	0.729271	-0.632104	0.603397	-0.418362	0	0	0
scDRS/h5ad/Salivary_Gland_TSP1_30_version2d_10X_smartseq_scvi_Nov122024.h5ad	Salivary_Gland_TSP1_30_version2d_10X_smartseq_scvi_Nov122024	ASD	cell_ontology_class	classical monocyte	43	1000	0.745255	-0.669985	0.260739	0.732036	0	0	0
scDRS/h5ad/Salivary_Gland_TSP1_30_version2d_10X_smartseq_scvi_Nov122024.h5ad	Salivary_Gland_TSP1_30_version2d_10X_smartseq_scvi_Nov122024	ASD	cell_ontology_class	duct epithelial cell	3888	1000	0.376623	0.294002	0.662338	-0.581059	0	0	0
scDRS/h5ad/Salivary_Gland_TSP1_30_version2d_10X_smartseq_scvi_Nov122024.h5ad	Salivary_Gland_TSP1_30_version2d_10X_smartseq_scvi_Nov122024	ASD	cell_ontology_class	endothelial cell	1629	1000	0.388611	0.228891	0.61039	-0.403164	0	0	0
scDRS/h5ad/Salivary_Gland_TSP1_30_version2d_10X_smartseq_scvi_Nov122024.h5ad	Salivary_Gland_TSP1_30_version2d_10X_smartseq_scvi_Nov122024	ASD	cell_ontology_class	endothelial cell of artery	116	1000	0.488511	0.004953	0.603397	-0.167458	0	0	0
scDRS/h5ad/Salivary_Gland_TSP1_30_version2d_10X_smartseq_scvi_Nov122024.h5ad	Salivary_Gland_TSP1_30_version2d_10X_smartseq_scvi_Nov122024	ASD	cell_ontology_class	endothelial cell of lymphatic vessel	546	1000	0.305694	0.453643	0.742258	-0.656355	0	0	0
scDRS/h5ad/Salivary_Gland_TSP1_30_version2d_10X_smartseq_scvi_Nov122024.h5ad	Salivary_Gland_TSP1_30_version2d_10X_smartseq_scvi_Nov122024	ASD	cell_ontology_class	fibroblast	4467	1000	0.0559441	1.66615	0.406593	0.00809052	0	0	0
scDRS/h5ad/Salivary_Gland_TSP1_30_version2d_10X_smartseq_scvi_Nov122024.h5ad	Salivary_Gland_TSP1_30_version2d_10X_smartseq_scvi_Nov122024	ASD	cell_ontology_class	hematopoietic precursor cell	1	1000	0.044955	1.6856			0	0	0
scDRS/h5ad/Salivary_Gland_TSP1_30_version2d_10X_smartseq_scvi_Nov122024.h5ad	Salivary_Gland_TSP1_30_version2d_10X_smartseq_scvi_Nov122024	ASD	cell_ontology_class	intermediate monocyte	42	1000	0.361638	0.326142	0.146853	1.02594	0	0	0
scDRS/h5ad/Salivary_Gland_TSP1_30_version2d_10X_smartseq_scvi_Nov122024.h5ad	Salivary_Gland_TSP1_30_version2d_10X_smartseq_scvi_Nov122024	ASD	cell_ontology_class	ionocyte	142	1000	0.1998	0.857889	0.594406	-0.199751	0	0	0
scDRS/h5ad/Salivary_Gland_TSP1_30_version2d_10X_smartseq_scvi_Nov122024.h5ad	Salivary_Gland_TSP1_30_version2d_10X_smartseq_scvi_Nov122024	ASD	cell_ontology_class	leukocyte	6	1000	0.502498	-0.0342348			0	0	0
scDRS/h5ad/Salivary_Gland_TSP1_30_version2d_10X_smartseq_scvi_Nov122024.h5ad	Salivary_Gland_TSP1_30_version2d_10X_smartseq_scvi_Nov122024	ASD	cell_ontology_class	macrophage	1623	1000	0.441558	0.147429	0.302697	0.358245	0	0	0
scDRS/h5ad/Salivary_Gland_TSP1_30_version2d_10X_smartseq_scvi_Nov122024.h5ad	Salivary_Gland_TSP1_30_version2d_10X_smartseq_scvi_Nov122024	ASD	cell_ontology_class	mast cell	45	1000	0.616384	-0.365723	0.646354	-0.401316	0	0	0
scDRS/h5ad/Salivary_Gland_TSP1_30_version2d_10X_smartseq_scvi_Nov122024.h5ad	Salivary_Gland_TSP1_30_version2d_10X_smartseq_scvi_Nov122024	ASD	cell_ontology_class	mature nk t cell	23	1000	0.482517	-0.0317518	0.123876	1.08983	0	0	0
scDRS/h5ad/Salivary_Gland_TSP1_30_version2d_10X_smartseq_scvi_Nov122024.h5ad	Salivary_Gland_TSP1_30_version2d_10X_smartseq_scvi_Nov122024	ASD	cell_ontology_class	monocyte	99	1000	0.251748	0.658246	0.163836	1.00779	0	0	0
scDRS/h5ad/Salivary_Gland_TSP1_30_version2d_10X_smartseq_scvi_Nov122024.h5ad	Salivary_Gland_TSP1_30_version2d_10X_smartseq_scvi_Nov122024	ASD	cell_ontology_class	myeloid dendritic cell	1	1000	0.948052	-1.53717			0	0	0
scDRS/h5ad/Salivary_Gland_TSP1_30_version2d_10X_smartseq_scvi_Nov122024.h5ad	Salivary_Gland_TSP1_30_version2d_10X_smartseq_scvi_Nov122024	ASD	cell_ontology_class	myoepithelial cell	216	1000	0.110889	1.23424	0.0789211	1.48776	0	0	0
scDRS/h5ad/Salivary_Gland_TSP1_30_version2d_10X_smartseq_scvi_Nov122024.h5ad	Salivary_Gland_TSP1_30_version2d_10X_smartseq_scvi_Nov122024	ASD	cell_ontology_class	natural killer cell	73	1000	0.512488	-0.0516571	0.435564	0.218333	0	0	0
scDRS/h5ad/Salivary_Gland_TSP1_30_version2d_10X_smartseq_scvi_Nov122024.h5ad	Salivary_Gland_TSP1_30_version2d_10X_smartseq_scvi_Nov122024	ASD	cell_ontology_class	neutrophil	243	1000	0.762238	-0.741499	0.727273	-0.653653	0	0	0
scDRS/h5ad/Salivary_Gland_TSP1_30_version2d_10X_smartseq_scvi_Nov122024.h5ad	Salivary_Gland_TSP1_30_version2d_10X_smartseq_scvi_Nov122024	ASD	cell_ontology_class	non-classical monocyte	1	1000	0.215784	0.786162			0	0	0
scDRS/h5ad/Salivary_Gland_TSP1_30_version2d_10X_smartseq_scvi_Nov122024.h5ad	Salivary_Gland_TSP1_30_version2d_10X_smartseq_scvi_Nov122024	ASD	cell_ontology_class	pericyte	3	1000	0.497503	-0.0534585			0	0	0
scDRS/h5ad/Salivary_Gland_TSP1_30_version2d_10X_smartseq_scvi_Nov122024.h5ad	Salivary_Gland_TSP1_30_version2d_10X_smartseq_scvi_Nov122024	ASD	cell_ontology_class	plasma cell	583	1000	0.766234	-0.757428	0.000999001	4.38804	0	0	0
scDRS/h5ad/Salivary_Gland_TSP1_30_version2d_10X_smartseq_scvi_Nov122024.h5ad	Salivary_Gland_TSP1_30_version2d_10X_smartseq_scvi_Nov122024	ASD	cell_ontology_class	salivary gland cell	2	1000	0.475525	0.0192526			0	0	0
scDRS/h5ad/Salivary_Gland_TSP1_30_version2d_10X_smartseq_scvi_Nov122024.h5ad	Salivary_Gland_TSP1_30_version2d_10X_smartseq_scvi_Nov122024	ASD	cell_ontology_class	t cell	193	1000	0.672328	-0.482935	0.122877	1.15111	0	0	0
scDRS/h5ad/Salivary_Gland_TSP1_30_version2d_10X_smartseq_scvi_Nov122024.h5ad	Salivary_Gland_TSP1_30_version2d_10X_smartseq_scvi_Nov122024	ASD	cell_ontology_class	tissue-resident macrophage	654	1000	0.826174	-0.936602	0.173826	0.900905	0	0	0
scDRS/h5ad/Salivary_Gland_TSP1_30_version2d_10X_smartseq_scvi_Nov122024.h5ad	Salivary_Gland_TSP1_30_version2d_10X_smartseq_scvi_Nov122024	ASD	cell_ontology_class	vascular associated smooth muscle cell	403	1000	0.023976	2.24833	0.331668	0.245483	0	0	0
scDRS/h5ad/Salivary_Gland_TSP1_30_version2d_10X_smartseq_scvi_Nov122024.h5ad	Salivary_Gland_TSP1_30_version2d_10X_smartseq_scvi_Nov122024	BIP	cell_ontology_class	acinar cell of salivary gland	12237	1000	0.483516	0.0105714	0.044955	2.10409	0	0	9
scDRS/h5ad/Salivary_Gland_TSP1_30_version2d_10X_smartseq_scvi_Nov122024.h5ad	Salivary_Gland_TSP1_30_version2d_10X_smartseq_scvi_Nov122024	BIP	cell_ontology_class	adventitial cell	460	1000	0.879121	-1.16672	0.030969	1.8018	0	0	0
scDRS/h5ad/Salivary_Gland_TSP1_30_version2d_10X_smartseq_scvi_Nov122024.h5ad	Salivary_Gland_TSP1_30_version2d_10X_smartseq_scvi_Nov122024	BIP	cell_ontology_class	b cell	4948	1000	0.542458	-0.124493	0.157842	0.99225	0	0	3
scDRS/h5ad/Salivary_Gland_TSP1_30_version2d_10X_smartseq_scvi_Nov122024.h5ad	Salivary_Gland_TSP1_30_version2d_10X_smartseq_scvi_Nov122024	BIP	cell_ontology_class	basal cell	1182	1000	0.0889111	1.37755	0.0539461	1.71555	0	0	0
scDRS/h5ad/Salivary_Gland_TSP1_30_version2d_10X_smartseq_scvi_Nov122024.h5ad	Salivary_Gland_TSP1_30_version2d_10X_smartseq_scvi_Nov122024	BIP	cell_ontology_class	cd4-positive, alpha-beta t cell	1886	1000	0.408591	0.224876	0.002997	4.08969	0	0	0
scDRS/h5ad/Salivary_Gland_TSP1_30_version2d_10X_smartseq_scvi_Nov122024.h5ad	Salivary_Gland_TSP1_30_version2d_10X_smartseq_scvi_Nov122024	BIP	cell_ontology_class	cd8-positive, alpha-beta t cell	4065	1000	0.101898	1.28047	0.0619381	1.69302	0	0	5
scDRS/h5ad/Salivary_Gland_TSP1_30_version2d_10X_smartseq_scvi_Nov122024.h5ad	Salivary_Gland_TSP1_30_version2d_10X_smartseq_scvi_Nov122024	BIP	cell_ontology_class	classical monocyte	43	1000	0.172827	1.01849	0.190809	0.892474	0	0	1
scDRS/h5ad/Salivary_Gland_TSP1_30_version2d_10X_smartseq_scvi_Nov122024.h5ad	Salivary_Gland_TSP1_30_version2d_10X_smartseq_scvi_Nov122024	BIP	cell_ontology_class	duct epithelial cell	3888	1000	0.00499501	3.13102	0.131868	1.1129	0	2	20
scDRS/h5ad/Salivary_Gland_TSP1_30_version2d_10X_smartseq_scvi_Nov122024.h5ad	Salivary_Gland_TSP1_30_version2d_10X_smartseq_scvi_Nov122024	BIP	cell_ontology_class	endothelial cell	1629	1000	0.0719281	1.48357	0.104895	1.2546	0	0	1
scDRS/h5ad/Salivary_Gland_TSP1_30_version2d_10X_smartseq_scvi_Nov122024.h5ad	Salivary_Gland_TSP1_30_version2d_10X_smartseq_scvi_Nov122024	BIP	cell_ontology_class	endothelial cell of artery	116	1000	0.010989	2.49048	0.178821	0.952994	0	0	1
scDRS/h5ad/Salivary_Gland_TSP1_30_version2d_10X_smartseq_scvi_Nov122024.h5ad	Salivary_Gland_TSP1_30_version2d_10X_smartseq_scvi_Nov122024	BIP	cell_ontology_class	endothelial cell of lymphatic vessel	546	1000	0.273726	0.569664	0.141858	1.00776	0	0	0
scDRS/h5ad/Salivary_Gland_TSP1_30_version2d_10X_smartseq_scvi_Nov122024.h5ad	Salivary_Gland_TSP1_30_version2d_10X_smartseq_scvi_Nov122024	BIP	cell_ontology_class	fibroblast	4467	1000	0.815185	-0.874659	0.025974	2.43852	0	0	2
scDRS/h5ad/Salivary_Gland_TSP1_30_version2d_10X_smartseq_scvi_Nov122024.h5ad	Salivary_Gland_TSP1_30_version2d_10X_smartseq_scvi_Nov122024	BIP	cell_ontology_class	hematopoietic precursor cell	1	1000	0.00899101	2.46833			0	0	0
scDRS/h5ad/Salivary_Gland_TSP1_30_version2d_10X_smartseq_scvi_Nov122024.h5ad	Salivary_Gland_TSP1_30_version2d_10X_smartseq_scvi_Nov122024	BIP	cell_ontology_class	intermediate monocyte	42	1000	0.466533	0.0886268	0.722278	-0.471834	0	0	0
scDRS/h5ad/Salivary_Gland_TSP1_30_version2d_10X_smartseq_scvi_Nov122024.h5ad	Salivary_Gland_TSP1_30_version2d_10X_smartseq_scvi_Nov122024	BIP	cell_ontology_class	ionocyte	142	1000	0.00699301	2.73821	0.835165	-0.95331	0	0	2
scDRS/h5ad/Salivary_Gland_TSP1_30_version2d_10X_smartseq_scvi_Nov122024.h5ad	Salivary_Gland_TSP1_30_version2d_10X_smartseq_scvi_Nov122024	BIP	cell_ontology_class	leukocyte	6	1000	0.201798	0.833378			0	0	0
scDRS/h5ad/Salivary_Gland_TSP1_30_version2d_10X_smartseq_scvi_Nov122024.h5ad	Salivary_Gland_TSP1_30_version2d_10X_smartseq_scvi_Nov122024	BIP	cell_ontology_class	macrophage	1623	1000	0.373626	0.305497	0.296703	0.434722	0	0	0
scDRS/h5ad/Salivary_Gland_TSP1_30_version2d_10X_smartseq_scvi_Nov122024.h5ad	Salivary_Gland_TSP1_30_version2d_10X_smartseq_scvi_Nov122024	BIP	cell_ontology_class	mast cell	45	1000	0.599401	-0.288654	0.464535	0.0764667	0	0	0
scDRS/h5ad/Salivary_Gland_TSP1_30_version2d_10X_smartseq_scvi_Nov122024.h5ad	Salivary_Gland_TSP1_30_version2d_10X_smartseq_scvi_Nov122024	BIP	cell_ontology_class	mature nk t cell	23	1000	0.171828	0.949829	0.23976	0.745381	0	0	0
scDRS/h5ad/Salivary_Gland_TSP1_30_version2d_10X_smartseq_scvi_Nov122024.h5ad	Salivary_Gland_TSP1_30_version2d_10X_smartseq_scvi_Nov122024	BIP	cell_ontology_class	monocyte	99	1000	0.241758	0.696386	0.472527	0.12687	0	0	0
scDRS/h5ad/Salivary_Gland_TSP1_30_version2d_10X_smartseq_scvi_Nov122024.h5ad	Salivary_Gland_TSP1_30_version2d_10X_smartseq_scvi_Nov122024	BIP	cell_ontology_class	myeloid dendritic cell	1	1000	0.876124	-1.19673			0	0	0
scDRS/h5ad/Salivary_Gland_TSP1_30_version2d_10X_smartseq_scvi_Nov122024.h5ad	Salivary_Gland_TSP1_30_version2d_10X_smartseq_scvi_Nov122024	BIP	cell_ontology_class	myoepithelial cell	216	1000	0.00799201	2.63701	0.00999001	3.35367	0	0	1
scDRS/h5ad/Salivary_Gland_TSP1_30_version2d_10X_smartseq_scvi_Nov122024.h5ad	Salivary_Gland_TSP1_30_version2d_10X_smartseq_scvi_Nov122024	BIP	cell_ontology_class	natural killer cell	73	1000	0.143856	1.01139	0.00999001	2.24778	0	0	1
scDRS/h5ad/Salivary_Gland_TSP1_30_version2d_10X_smartseq_scvi_Nov122024.h5ad	Salivary_Gland_TSP1_30_version2d_10X_smartseq_scvi_Nov122024	BIP	cell_ontology_class	neutrophil	243	1000	0.158841	0.994428	0.355644	0.292472	0	0	0
scDRS/h5ad/Salivary_Gland_TSP1_30_version2d_10X_smartseq_scvi_Nov122024.h5ad	Salivary_Gland_TSP1_30_version2d_10X_smartseq_scvi_Nov122024	BIP	cell_ontology_class	non-classical monocyte	1	1000	0.472527	0.0499661			0	0	0
scDRS/h5ad/Salivary_Gland_TSP1_30_version2d_10X_smartseq_scvi_Nov122024.h5ad	Salivary_Gland_TSP1_30_version2d_10X_smartseq_scvi_Nov122024	BIP	cell_ontology_class	pericyte	3	1000	0.881119	-1.17117			0	0	0
scDRS/h5ad/Salivary_Gland_TSP1_30_version2d_10X_smartseq_scvi_Nov122024.h5ad	Salivary_Gland_TSP1_30_version2d_10X_smartseq_scvi_Nov122024	BIP	cell_ontology_class	plasma cell	583	1000	0.347652	0.319581	0.003996	3.7232	0	0	0
scDRS/h5ad/Salivary_Gland_TSP1_30_version2d_10X_smartseq_scvi_Nov122024.h5ad	Salivary_Gland_TSP1_30_version2d_10X_smartseq_scvi_Nov122024	BIP	cell_ontology_class	salivary gland cell	2	1000	0.538462	-0.146365			0	0	0
scDRS/h5ad/Salivary_Gland_TSP1_30_version2d_10X_smartseq_scvi_Nov122024.h5ad	Salivary_Gland_TSP1_30_version2d_10X_smartseq_scvi_Nov122024	BIP	cell_ontology_class	t cell	193	1000	0.013986	2.20267	0.154845	0.992554	0	0	1
scDRS/h5ad/Salivary_Gland_TSP1_30_version2d_10X_smartseq_scvi_Nov122024.h5ad	Salivary_Gland_TSP1_30_version2d_10X_smartseq_scvi_Nov122024	BIP	cell_ontology_class	tissue-resident macrophage	654	1000	0.453546	0.0564976	0.230769	0.724644	0	0	0
scDRS/h5ad/Salivary_Gland_TSP1_30_version2d_10X_smartseq_scvi_Nov122024.h5ad	Salivary_Gland_TSP1_30_version2d_10X_smartseq_scvi_Nov122024	BIP	cell_ontology_class	vascular associated smooth muscle cell	403	1000	0.010989	2.46646	0.023976	2.21422	0	0	4
scDRS/h5ad/Salivary_Gland_TSP1_30_version2d_10X_smartseq_scvi_Nov122024.h5ad	Salivary_Gland_TSP1_30_version2d_10X_smartseq_scvi_Nov122024	ED	cell_ontology_class	acinar cell of salivary gland	12237	1000	0.428571	0.144672	0.293706	0.359923	0	0	3
scDRS/h5ad/Salivary_Gland_TSP1_30_version2d_10X_smartseq_scvi_Nov122024.h5ad	Salivary_Gland_TSP1_30_version2d_10X_smartseq_scvi_Nov122024	ED	cell_ontology_class	adventitial cell	460	1000	0.0469531	1.69566	0.594406	-0.235	0	0	0
scDRS/h5ad/Salivary_Gland_TSP1_30_version2d_10X_smartseq_scvi_Nov122024.h5ad	Salivary_Gland_TSP1_30_version2d_10X_smartseq_scvi_Nov122024	ED	cell_ontology_class	b cell	4948	1000	0.465534	0.0846612	0.898102	-1.07454	0	0	0
scDRS/h5ad/Salivary_Gland_TSP1_30_version2d_10X_smartseq_scvi_Nov122024.h5ad	Salivary_Gland_TSP1_30_version2d_10X_smartseq_scvi_Nov122024	ED	cell_ontology_class	basal cell	1182	1000	0.0809191	1.43244	0.597403	-0.328624	1	2	2
scDRS/h5ad/Salivary_Gland_TSP1_30_version2d_10X_smartseq_scvi_Nov122024.h5ad	Salivary_Gland_TSP1_30_version2d_10X_smartseq_scvi_Nov122024	ED	cell_ontology_class	cd4-positive, alpha-beta t cell	1886	1000	0.999001	-2.90676	0.569431	-0.293057	0	0	0
scDRS/h5ad/Salivary_Gland_TSP1_30_version2d_10X_smartseq_scvi_Nov122024.h5ad	Salivary_Gland_TSP1_30_version2d_10X_smartseq_scvi_Nov122024	ED	cell_ontology_class	cd8-positive, alpha-beta t cell	4065	1000	0.986014	-2.28546	0.684316	-0.556055	0	0	0
scDRS/h5ad/Salivary_Gland_TSP1_30_version2d_10X_smartseq_scvi_Nov122024.h5ad	Salivary_Gland_TSP1_30_version2d_10X_smartseq_scvi_Nov122024	ED	cell_ontology_class	classical monocyte	43	1000	0.681319	-0.524676	0.0679321	1.36341	0	0	0
scDRS/h5ad/Salivary_Gland_TSP1_30_version2d_10X_smartseq_scvi_Nov122024.h5ad	Salivary_Gland_TSP1_30_version2d_10X_smartseq_scvi_Nov122024	ED	cell_ontology_class	duct epithelial cell	3888	1000	0.0809191	1.41381	0.559441	-0.318878	0	0	3
scDRS/h5ad/Salivary_Gland_TSP1_30_version2d_10X_smartseq_scvi_Nov122024.h5ad	Salivary_Gland_TSP1_30_version2d_10X_smartseq_scvi_Nov122024	ED	cell_ontology_class	endothelial cell	1629	1000	0.204795	0.814676	0.0559441	1.89314	0	0	2
scDRS/h5ad/Salivary_Gland_TSP1_30_version2d_10X_smartseq_scvi_Nov122024.h5ad	Salivary_Gland_TSP1_30_version2d_10X_smartseq_scvi_Nov122024	ED	cell_ontology_class	endothelial cell of artery	116	1000	0.042957	1.82138	0.27972	0.605191	0	0	0
scDRS/h5ad/Salivary_Gland_TSP1_30_version2d_10X_smartseq_scvi_Nov122024.h5ad	Salivary_Gland_TSP1_30_version2d_10X_smartseq_scvi_Nov122024	ED	cell_ontology_class	endothelial cell of lymphatic vessel	546	1000	0.661339	-0.44187	0.138861	1.01921	0	1	2
scDRS/h5ad/Salivary_Gland_TSP1_30_version2d_10X_smartseq_scvi_Nov122024.h5ad	Salivary_Gland_TSP1_30_version2d_10X_smartseq_scvi_Nov122024	ED	cell_ontology_class	fibroblast	4467	1000	0.016983	2.28848	0.0939061	1.46353	0	1	12
scDRS/h5ad/Salivary_Gland_TSP1_30_version2d_10X_smartseq_scvi_Nov122024.h5ad	Salivary_Gland_TSP1_30_version2d_10X_smartseq_scvi_Nov122024	ED	cell_ontology_class	hematopoietic precursor cell	1	1000	0.0549451	1.65269			0	0	0
scDRS/h5ad/Salivary_Gland_TSP1_30_version2d_10X_smartseq_scvi_Nov122024.h5ad	Salivary_Gland_TSP1_30_version2d_10X_smartseq_scvi_Nov122024	ED	cell_ontology_class	intermediate monocyte	42	1000	0.753247	-0.690285	0.012987	1.75093	0	0	0
scDRS/h5ad/Salivary_Gland_TSP1_30_version2d_10X_smartseq_scvi_Nov122024.h5ad	Salivary_Gland_TSP1_30_version2d_10X_smartseq_scvi_Nov122024	ED	cell_ontology_class	ionocyte	142	1000	0.0489511	1.72952	0.410589	0.242472	0	0	0
scDRS/h5ad/Salivary_Gland_TSP1_30_version2d_10X_smartseq_scvi_Nov122024.h5ad	Salivary_Gland_TSP1_30_version2d_10X_smartseq_scvi_Nov122024	ED	cell_ontology_class	leukocyte	6	1000	0.1998	0.824749			0	0	0
scDRS/h5ad/Salivary_Gland_TSP1_30_version2d_10X_smartseq_scvi_Nov122024.h5ad	Salivary_Gland_TSP1_30_version2d_10X_smartseq_scvi_Nov122024	ED	cell_ontology_class	macrophage	1623	1000	0.382617	0.279409	0.302697	0.319403	0	0	0
scDRS/h5ad/Salivary_Gland_TSP1_30_version2d_10X_smartseq_scvi_Nov122024.h5ad	Salivary_Gland_TSP1_30_version2d_10X_smartseq_scvi_Nov122024	ED	cell_ontology_class	mast cell	45	1000	0.991009	-2.19795	0.153846	1.08159	0	0	0
scDRS/h5ad/Salivary_Gland_TSP1_30_version2d_10X_smartseq_scvi_Nov122024.h5ad	Salivary_Gland_TSP1_30_version2d_10X_smartseq_scvi_Nov122024	ED	cell_ontology_class	mature nk t cell	23	1000	0.93007	-1.458	0.671329	-0.258131	0	0	0
scDRS/h5ad/Salivary_Gland_TSP1_30_version2d_10X_smartseq_scvi_Nov122024.h5ad	Salivary_Gland_TSP1_30_version2d_10X_smartseq_scvi_Nov122024	ED	cell_ontology_class	monocyte	99	1000	0.241758	0.665667	0.370629	0.369687	0	0	0
scDRS/h5ad/Salivary_Gland_TSP1_30_version2d_10X_smartseq_scvi_Nov122024.h5ad	Salivary_Gland_TSP1_30_version2d_10X_smartseq_scvi_Nov122024	ED	cell_ontology_class	myeloid dendritic cell	1	1000	0.872128	-1.12514			0	0	0
scDRS/h5ad/Salivary_Gland_TSP1_30_version2d_10X_smartseq_scvi_Nov122024.h5ad	Salivary_Gland_TSP1_30_version2d_10X_smartseq_scvi_Nov122024	ED	cell_ontology_class	myoepithelial cell	216	1000	0.0859141	1.3948	0.0579421	1.80675	0	0	0
scDRS/h5ad/Salivary_Gland_TSP1_30_version2d_10X_smartseq_scvi_Nov122024.h5ad	Salivary_Gland_TSP1_30_version2d_10X_smartseq_scvi_Nov122024	ED	cell_ontology_class	natural killer cell	73	1000	0.652348	-0.427591	0.0889111	1.35345	0	0	0
scDRS/h5ad/Salivary_Gland_TSP1_30_version2d_10X_smartseq_scvi_Nov122024.h5ad	Salivary_Gland_TSP1_30_version2d_10X_smartseq_scvi_Nov122024	ED	cell_ontology_class	neutrophil	243	1000	0.673327	-0.473105	0.0789211	1.46754	0	0	0
scDRS/h5ad/Salivary_Gland_TSP1_30_version2d_10X_smartseq_scvi_Nov122024.h5ad	Salivary_Gland_TSP1_30_version2d_10X_smartseq_scvi_Nov122024	ED	cell_ontology_class	non-classical monocyte	1	1000	0.541459	-0.131513			0	0	0
scDRS/h5ad/Salivary_Gland_TSP1_30_version2d_10X_smartseq_scvi_Nov122024.h5ad	Salivary_Gland_TSP1_30_version2d_10X_smartseq_scvi_Nov122024	ED	cell_ontology_class	pericyte	3	1000	0.506494	-0.0184405			0	0	0
scDRS/h5ad/Salivary_Gland_TSP1_30_version2d_10X_smartseq_scvi_Nov122024.h5ad	Salivary_Gland_TSP1_30_version2d_10X_smartseq_scvi_Nov122024	ED	cell_ontology_class	plasma cell	583	1000	0.752248	-0.696316	0.033966	2.33622	0	0	0
scDRS/h5ad/Salivary_Gland_TSP1_30_version2d_10X_smartseq_scvi_Nov122024.h5ad	Salivary_Gland_TSP1_30_version2d_10X_smartseq_scvi_Nov122024	ED	cell_ontology_class	salivary gland cell	2	1000	0.523477	-0.111242			0	0	0
scDRS/h5ad/Salivary_Gland_TSP1_30_version2d_10X_smartseq_scvi_Nov122024.h5ad	Salivary_Gland_TSP1_30_version2d_10X_smartseq_scvi_Nov122024	ED	cell_ontology_class	t cell	193	1000	0.936064	-1.55154	0.033966	2.15291	0	0	0
scDRS/h5ad/Salivary_Gland_TSP1_30_version2d_10X_smartseq_scvi_Nov122024.h5ad	Salivary_Gland_TSP1_30_version2d_10X_smartseq_scvi_Nov122024	ED	cell_ontology_class	tissue-resident macrophage	654	1000	0.819181	-0.930228	0.554446	-0.173008	0	0	0
scDRS/h5ad/Salivary_Gland_TSP1_30_version2d_10X_smartseq_scvi_Nov122024.h5ad	Salivary_Gland_TSP1_30_version2d_10X_smartseq_scvi_Nov122024	ED	cell_ontology_class	vascular associated smooth muscle cell	403	1000	0.001998	3.61136	0.0589411	1.817	1	4	9
scDRS/h5ad/Salivary_Gland_TSP1_30_version2d_10X_smartseq_scvi_Nov122024.h5ad	Salivary_Gland_TSP1_30_version2d_10X_smartseq_scvi_Nov122024	PPD	cell_ontology_class	acinar cell of salivary gland	12237	1000	0.043956	1.79067	0.001998	3.89056	0	1	3
scDRS/h5ad/Salivary_Gland_TSP1_30_version2d_10X_smartseq_scvi_Nov122024.h5ad	Salivary_Gland_TSP1_30_version2d_10X_smartseq_scvi_Nov122024	PPD	cell_ontology_class	adventitial cell	460	1000	0.427572	0.170547	0.192807	0.928038	0	0	0
scDRS/h5ad/Salivary_Gland_TSP1_30_version2d_10X_smartseq_scvi_Nov122024.h5ad	Salivary_Gland_TSP1_30_version2d_10X_smartseq_scvi_Nov122024	PPD	cell_ontology_class	b cell	4948	1000	0.616384	-0.309958	0.130869	1.09737	0	0	0
scDRS/h5ad/Salivary_Gland_TSP1_30_version2d_10X_smartseq_scvi_Nov122024.h5ad	Salivary_Gland_TSP1_30_version2d_10X_smartseq_scvi_Nov122024	PPD	cell_ontology_class	basal cell	1182	1000	0.380619	0.260235	0.022977	2.62097	0	0	0
scDRS/h5ad/Salivary_Gland_TSP1_30_version2d_10X_smartseq_scvi_Nov122024.h5ad	Salivary_Gland_TSP1_30_version2d_10X_smartseq_scvi_Nov122024	PPD	cell_ontology_class	cd4-positive, alpha-beta t cell	1886	1000	0.341658	0.404838	0.0479521	1.94064	0	0	0
scDRS/h5ad/Salivary_Gland_TSP1_30_version2d_10X_smartseq_scvi_Nov122024.h5ad	Salivary_Gland_TSP1_30_version2d_10X_smartseq_scvi_Nov122024	PPD	cell_ontology_class	cd8-positive, alpha-beta t cell	4065	1000	0.798202	-0.853467	0.702298	-0.596927	0	0	0
scDRS/h5ad/Salivary_Gland_TSP1_30_version2d_10X_smartseq_scvi_Nov122024.h5ad	Salivary_Gland_TSP1_30_version2d_10X_smartseq_scvi_Nov122024	PPD	cell_ontology_class	classical monocyte	43	1000	0.162837	0.943425	0.180819	0.902826	0	0	0
scDRS/h5ad/Salivary_Gland_TSP1_30_version2d_10X_smartseq_scvi_Nov122024.h5ad	Salivary_Gland_TSP1_30_version2d_10X_smartseq_scvi_Nov122024	PPD	cell_ontology_class	duct epithelial cell	3888	1000	0.223776	0.706256	0.152847	1.02899	0	0	0
scDRS/h5ad/Salivary_Gland_TSP1_30_version2d_10X_smartseq_scvi_Nov122024.h5ad	Salivary_Gland_TSP1_30_version2d_10X_smartseq_scvi_Nov122024	PPD	cell_ontology_class	endothelial cell	1629	1000	0.01998	2.19702	0.224775	0.63882	1	1	1
scDRS/h5ad/Salivary_Gland_TSP1_30_version2d_10X_smartseq_scvi_Nov122024.h5ad	Salivary_Gland_TSP1_30_version2d_10X_smartseq_scvi_Nov122024	PPD	cell_ontology_class	endothelial cell of artery	116	1000	0.000999001	4.20093	0.896104	-1.28833	1	3	3
scDRS/h5ad/Salivary_Gland_TSP1_30_version2d_10X_smartseq_scvi_Nov122024.h5ad	Salivary_Gland_TSP1_30_version2d_10X_smartseq_scvi_Nov122024	PPD	cell_ontology_class	endothelial cell of lymphatic vessel	546	1000	0.354645	0.343386	0.592408	-0.257002	0	0	0
scDRS/h5ad/Salivary_Gland_TSP1_30_version2d_10X_smartseq_scvi_Nov122024.h5ad	Salivary_Gland_TSP1_30_version2d_10X_smartseq_scvi_Nov122024	PPD	cell_ontology_class	fibroblast	4467	1000	0.632368	-0.354497	0.33966	0.19866	0	0	0
scDRS/h5ad/Salivary_Gland_TSP1_30_version2d_10X_smartseq_scvi_Nov122024.h5ad	Salivary_Gland_TSP1_30_version2d_10X_smartseq_scvi_Nov122024	PPD	cell_ontology_class	hematopoietic precursor cell	1	1000	0.030969	1.92545			0	0	0
scDRS/h5ad/Salivary_Gland_TSP1_30_version2d_10X_smartseq_scvi_Nov122024.h5ad	Salivary_Gland_TSP1_30_version2d_10X_smartseq_scvi_Nov122024	PPD	cell_ontology_class	intermediate monocyte	42	1000	0.0719281	1.52751	0.933067	-1.58523	0	0	0
scDRS/h5ad/Salivary_Gland_TSP1_30_version2d_10X_smartseq_scvi_Nov122024.h5ad	Salivary_Gland_TSP1_30_version2d_10X_smartseq_scvi_Nov122024	PPD	cell_ontology_class	ionocyte	142	1000	0.224775	0.744889	0.383616	0.321172	0	0	0
scDRS/h5ad/Salivary_Gland_TSP1_30_version2d_10X_smartseq_scvi_Nov122024.h5ad	Salivary_Gland_TSP1_30_version2d_10X_smartseq_scvi_Nov122024	PPD	cell_ontology_class	leukocyte	6	1000	0.00899101	2.52221			0	0	0
scDRS/h5ad/Salivary_Gland_TSP1_30_version2d_10X_smartseq_scvi_Nov122024.h5ad	Salivary_Gland_TSP1_30_version2d_10X_smartseq_scvi_Nov122024	PPD	cell_ontology_class	macrophage	1623	1000	0.333666	0.44887	0.282717	0.424451	0	0	0
scDRS/h5ad/Salivary_Gland_TSP1_30_version2d_10X_smartseq_scvi_Nov122024.h5ad	Salivary_Gland_TSP1_30_version2d_10X_smartseq_scvi_Nov122024	PPD	cell_ontology_class	mast cell	45	1000	0.532468	-0.160669	0.966034	-1.74724	0	0	0
scDRS/h5ad/Salivary_Gland_TSP1_30_version2d_10X_smartseq_scvi_Nov122024.h5ad	Salivary_Gland_TSP1_30_version2d_10X_smartseq_scvi_Nov122024	PPD	cell_ontology_class	mature nk t cell	23	1000	0.833167	-0.9273	0.601399	-0.116183	0	0	0
scDRS/h5ad/Salivary_Gland_TSP1_30_version2d_10X_smartseq_scvi_Nov122024.h5ad	Salivary_Gland_TSP1_30_version2d_10X_smartseq_scvi_Nov122024	PPD	cell_ontology_class	monocyte	99	1000	0.153846	0.956693	0.020979	1.90106	0	0	0
scDRS/h5ad/Salivary_Gland_TSP1_30_version2d_10X_smartseq_scvi_Nov122024.h5ad	Salivary_Gland_TSP1_30_version2d_10X_smartseq_scvi_Nov122024	PPD	cell_ontology_class	myeloid dendritic cell	1	1000	0.975025	-1.89451			0	0	0
scDRS/h5ad/Salivary_Gland_TSP1_30_version2d_10X_smartseq_scvi_Nov122024.h5ad	Salivary_Gland_TSP1_30_version2d_10X_smartseq_scvi_Nov122024	PPD	cell_ontology_class	myoepithelial cell	216	1000	0.709291	-0.558388	0.478521	-0.142788	0	0	0
scDRS/h5ad/Salivary_Gland_TSP1_30_version2d_10X_smartseq_scvi_Nov122024.h5ad	Salivary_Gland_TSP1_30_version2d_10X_smartseq_scvi_Nov122024	PPD	cell_ontology_class	natural killer cell	73	1000	0.974026	-1.79478	0.501498	0.0365794	0	0	0
scDRS/h5ad/Salivary_Gland_TSP1_30_version2d_10X_smartseq_scvi_Nov122024.h5ad	Salivary_Gland_TSP1_30_version2d_10X_smartseq_scvi_Nov122024	PPD	cell_ontology_class	neutrophil	243	1000	0.0709291	1.48675	0.122877	1.14896	0	0	0
scDRS/h5ad/Salivary_Gland_TSP1_30_version2d_10X_smartseq_scvi_Nov122024.h5ad	Salivary_Gland_TSP1_30_version2d_10X_smartseq_scvi_Nov122024	PPD	cell_ontology_class	non-classical monocyte	1	1000	0.388611	0.248525			0	0	0
scDRS/h5ad/Salivary_Gland_TSP1_30_version2d_10X_smartseq_scvi_Nov122024.h5ad	Salivary_Gland_TSP1_30_version2d_10X_smartseq_scvi_Nov122024	PPD	cell_ontology_class	pericyte	3	1000	0.380619	0.24226			0	0	0
scDRS/h5ad/Salivary_Gland_TSP1_30_version2d_10X_smartseq_scvi_Nov122024.h5ad	Salivary_Gland_TSP1_30_version2d_10X_smartseq_scvi_Nov122024	PPD	cell_ontology_class	plasma cell	583	1000	0.35964	0.267693	0.00699301	3.15125	0	0	0
scDRS/h5ad/Salivary_Gland_TSP1_30_version2d_10X_smartseq_scvi_Nov122024.h5ad	Salivary_Gland_TSP1_30_version2d_10X_smartseq_scvi_Nov122024	PPD	cell_ontology_class	salivary gland cell	2	1000	0.0929071	1.34321			0	0	0
scDRS/h5ad/Salivary_Gland_TSP1_30_version2d_10X_smartseq_scvi_Nov122024.h5ad	Salivary_Gland_TSP1_30_version2d_10X_smartseq_scvi_Nov122024	PPD	cell_ontology_class	t cell	193	1000	0.942058	-1.50257	0.47952	-0.0167492	0	0	0
scDRS/h5ad/Salivary_Gland_TSP1_30_version2d_10X_smartseq_scvi_Nov122024.h5ad	Salivary_Gland_TSP1_30_version2d_10X_smartseq_scvi_Nov122024	PPD	cell_ontology_class	tissue-resident macrophage	654	1000	0.709291	-0.568434	0.500499	-0.0310739	0	0	0
scDRS/h5ad/Salivary_Gland_TSP1_30_version2d_10X_smartseq_scvi_Nov122024.h5ad	Salivary_Gland_TSP1_30_version2d_10X_smartseq_scvi_Nov122024	PPD	cell_ontology_class	vascular associated smooth muscle cell	403	1000	0.0889111	1.46631	0.263736	0.469499	0	0	0
scDRS/h5ad/Salivary_Gland_TSP1_30_version2d_10X_smartseq_scvi_Nov122024.h5ad	Salivary_Gland_TSP1_30_version2d_10X_smartseq_scvi_Nov122024	OCS	cell_ontology_class	acinar cell of salivary gland	12237	1000	0.310689	0.494562	0.168831	0.98883	0	1	10
scDRS/h5ad/Salivary_Gland_TSP1_30_version2d_10X_smartseq_scvi_Nov122024.h5ad	Salivary_Gland_TSP1_30_version2d_10X_smartseq_scvi_Nov122024	OCS	cell_ontology_class	adventitial cell	460	1000	0.105894	1.26725	0.709291	-0.535708	0	0	1
scDRS/h5ad/Salivary_Gland_TSP1_30_version2d_10X_smartseq_scvi_Nov122024.h5ad	Salivary_Gland_TSP1_30_version2d_10X_smartseq_scvi_Nov122024	OCS	cell_ontology_class	b cell	4948	1000	0.911089	-1.27692	0.434565	-0.0463242	0	0	0
scDRS/h5ad/Salivary_Gland_TSP1_30_version2d_10X_smartseq_scvi_Nov122024.h5ad	Salivary_Gland_TSP1_30_version2d_10X_smartseq_scvi_Nov122024	OCS	cell_ontology_class	basal cell	1182	1000	0.042957	1.83802	0.010989	3.20335	0	0	6
scDRS/h5ad/Salivary_Gland_TSP1_30_version2d_10X_smartseq_scvi_Nov122024.h5ad	Salivary_Gland_TSP1_30_version2d_10X_smartseq_scvi_Nov122024	OCS	cell_ontology_class	cd4-positive, alpha-beta t cell	1886	1000	0.843157	-1.02207	0.416583	0.0983965	0	0	0
scDRS/h5ad/Salivary_Gland_TSP1_30_version2d_10X_smartseq_scvi_Nov122024.h5ad	Salivary_Gland_TSP1_30_version2d_10X_smartseq_scvi_Nov122024	OCS	cell_ontology_class	cd8-positive, alpha-beta t cell	4065	1000	0.964036	-1.77601	0.505495	-0.207214	0	0	0
scDRS/h5ad/Salivary_Gland_TSP1_30_version2d_10X_smartseq_scvi_Nov122024.h5ad	Salivary_Gland_TSP1_30_version2d_10X_smartseq_scvi_Nov122024	OCS	cell_ontology_class	classical monocyte	43	1000	0.14985	0.980299	0.020979	1.66154	0	0	0
scDRS/h5ad/Salivary_Gland_TSP1_30_version2d_10X_smartseq_scvi_Nov122024.h5ad	Salivary_Gland_TSP1_30_version2d_10X_smartseq_scvi_Nov122024	OCS	cell_ontology_class	duct epithelial cell	3888	1000	0.000999001	4.20078	0.001998	3.95658	0	2	49
scDRS/h5ad/Salivary_Gland_TSP1_30_version2d_10X_smartseq_scvi_Nov122024.h5ad	Salivary_Gland_TSP1_30_version2d_10X_smartseq_scvi_Nov122024	OCS	cell_ontology_class	endothelial cell	1629	1000	0.847153	-1.0079	0.863137	-0.904179	0	0	0
scDRS/h5ad/Salivary_Gland_TSP1_30_version2d_10X_smartseq_scvi_Nov122024.h5ad	Salivary_Gland_TSP1_30_version2d_10X_smartseq_scvi_Nov122024	OCS	cell_ontology_class	endothelial cell of artery	116	1000	0.531469	-0.130182	0.462537	0.168318	0	0	0
scDRS/h5ad/Salivary_Gland_TSP1_30_version2d_10X_smartseq_scvi_Nov122024.h5ad	Salivary_Gland_TSP1_30_version2d_10X_smartseq_scvi_Nov122024	OCS	cell_ontology_class	endothelial cell of lymphatic vessel	546	1000	0.476523	0.0219791	0.22977	0.676122	0	0	1
scDRS/h5ad/Salivary_Gland_TSP1_30_version2d_10X_smartseq_scvi_Nov122024.h5ad	Salivary_Gland_TSP1_30_version2d_10X_smartseq_scvi_Nov122024	OCS	cell_ontology_class	fibroblast	4467	1000	0.12987	1.18292	0.0969031	1.40362	0	0	2
scDRS/h5ad/Salivary_Gland_TSP1_30_version2d_10X_smartseq_scvi_Nov122024.h5ad	Salivary_Gland_TSP1_30_version2d_10X_smartseq_scvi_Nov122024	OCS	cell_ontology_class	hematopoietic precursor cell	1	1000	0.00699301	2.73716			0	0	0
scDRS/h5ad/Salivary_Gland_TSP1_30_version2d_10X_smartseq_scvi_Nov122024.h5ad	Salivary_Gland_TSP1_30_version2d_10X_smartseq_scvi_Nov122024	OCS	cell_ontology_class	intermediate monocyte	42	1000	0.13986	1.11498	0.755245	-0.583955	0	0	0
scDRS/h5ad/Salivary_Gland_TSP1_30_version2d_10X_smartseq_scvi_Nov122024.h5ad	Salivary_Gland_TSP1_30_version2d_10X_smartseq_scvi_Nov122024	OCS	cell_ontology_class	ionocyte	142	1000	0.040959	1.90858	0.693307	-0.510365	0	0	1
scDRS/h5ad/Salivary_Gland_TSP1_30_version2d_10X_smartseq_scvi_Nov122024.h5ad	Salivary_Gland_TSP1_30_version2d_10X_smartseq_scvi_Nov122024	OCS	cell_ontology_class	leukocyte	6	1000	0.00499501	2.66482			0	0	0
scDRS/h5ad/Salivary_Gland_TSP1_30_version2d_10X_smartseq_scvi_Nov122024.h5ad	Salivary_Gland_TSP1_30_version2d_10X_smartseq_scvi_Nov122024	OCS	cell_ontology_class	macrophage	1623	1000	0.27972	0.575746	0.51049	-0.175151	0	0	1
scDRS/h5ad/Salivary_Gland_TSP1_30_version2d_10X_smartseq_scvi_Nov122024.h5ad	Salivary_Gland_TSP1_30_version2d_10X_smartseq_scvi_Nov122024	OCS	cell_ontology_class	mast cell	45	1000	0.461538	0.0436745	0.164835	0.972668	0	0	0
scDRS/h5ad/Salivary_Gland_TSP1_30_version2d_10X_smartseq_scvi_Nov122024.h5ad	Salivary_Gland_TSP1_30_version2d_10X_smartseq_scvi_Nov122024	OCS	cell_ontology_class	mature nk t cell	23	1000	0.748252	-0.689368	0.191808	0.922284	0	0	0
scDRS/h5ad/Salivary_Gland_TSP1_30_version2d_10X_smartseq_scvi_Nov122024.h5ad	Salivary_Gland_TSP1_30_version2d_10X_smartseq_scvi_Nov122024	OCS	cell_ontology_class	monocyte	99	1000	0.11988	1.15109	0.278721	0.635616	0	0	0
scDRS/h5ad/Salivary_Gland_TSP1_30_version2d_10X_smartseq_scvi_Nov122024.h5ad	Salivary_Gland_TSP1_30_version2d_10X_smartseq_scvi_Nov122024	OCS	cell_ontology_class	myeloid dendritic cell	1	1000	0.99001	-2.09813			0	0	0
scDRS/h5ad/Salivary_Gland_TSP1_30_version2d_10X_smartseq_scvi_Nov122024.h5ad	Salivary_Gland_TSP1_30_version2d_10X_smartseq_scvi_Nov122024	OCS	cell_ontology_class	myoepithelial cell	216	1000	0.722278	-0.613724	0.298701	0.353886	0	0	0
scDRS/h5ad/Salivary_Gland_TSP1_30_version2d_10X_smartseq_scvi_Nov122024.h5ad	Salivary_Gland_TSP1_30_version2d_10X_smartseq_scvi_Nov122024	OCS	cell_ontology_class	natural killer cell	73	1000	0.818182	-0.929285	0.78022	-0.784345	0	0	0
scDRS/h5ad/Salivary_Gland_TSP1_30_version2d_10X_smartseq_scvi_Nov122024.h5ad	Salivary_Gland_TSP1_30_version2d_10X_smartseq_scvi_Nov122024	OCS	cell_ontology_class	neutrophil	243	1000	0.50949	-0.0752624	0.223776	0.780592	0	0	0
scDRS/h5ad/Salivary_Gland_TSP1_30_version2d_10X_smartseq_scvi_Nov122024.h5ad	Salivary_Gland_TSP1_30_version2d_10X_smartseq_scvi_Nov122024	OCS	cell_ontology_class	non-classical monocyte	1	1000	0.134865	1.13194			0	0	0
scDRS/h5ad/Salivary_Gland_TSP1_30_version2d_10X_smartseq_scvi_Nov122024.h5ad	Salivary_Gland_TSP1_30_version2d_10X_smartseq_scvi_Nov122024	OCS	cell_ontology_class	pericyte	3	1000	0.593407	-0.268328			0	0	0
scDRS/h5ad/Salivary_Gland_TSP1_30_version2d_10X_smartseq_scvi_Nov122024.h5ad	Salivary_Gland_TSP1_30_version2d_10X_smartseq_scvi_Nov122024	OCS	cell_ontology_class	plasma cell	583	1000	0.805195	-0.90587	0.011988	2.51688	0	0	0
scDRS/h5ad/Salivary_Gland_TSP1_30_version2d_10X_smartseq_scvi_Nov122024.h5ad	Salivary_Gland_TSP1_30_version2d_10X_smartseq_scvi_Nov122024	OCS	cell_ontology_class	salivary gland cell	2	1000	0.028971	2.07554			0	0	0
scDRS/h5ad/Salivary_Gland_TSP1_30_version2d_10X_smartseq_scvi_Nov122024.h5ad	Salivary_Gland_TSP1_30_version2d_10X_smartseq_scvi_Nov122024	OCS	cell_ontology_class	t cell	193	1000	0.726274	-0.609961	0.986014	-1.99928	0	0	0
scDRS/h5ad/Salivary_Gland_TSP1_30_version2d_10X_smartseq_scvi_Nov122024.h5ad	Salivary_Gland_TSP1_30_version2d_10X_smartseq_scvi_Nov122024	OCS	cell_ontology_class	tissue-resident macrophage	654	1000	0.539461	-0.11428	0.258741	0.578165	0	0	0
scDRS/h5ad/Salivary_Gland_TSP1_30_version2d_10X_smartseq_scvi_Nov122024.h5ad	Salivary_Gland_TSP1_30_version2d_10X_smartseq_scvi_Nov122024	OCS	cell_ontology_class	vascular associated smooth muscle cell	403	1000	0.022977	2.1478	0.0739261	1.5367	0	0	1
scDRS/h5ad/Salivary_Gland_TSP1_30_version2d_10X_smartseq_scvi_Nov122024.h5ad	Salivary_Gland_TSP1_30_version2d_10X_smartseq_scvi_Nov122024	PD	cell_ontology_class	acinar cell of salivary gland	12237	1000	0.245754	0.632377	0.0989011	1.36741	0	0	0
scDRS/h5ad/Salivary_Gland_TSP1_30_version2d_10X_smartseq_scvi_Nov122024.h5ad	Salivary_Gland_TSP1_30_version2d_10X_smartseq_scvi_Nov122024	PD	cell_ontology_class	adventitial cell	460	1000	0.112887	1.17189	0.0559441	1.5625	0	0	0
scDRS/h5ad/Salivary_Gland_TSP1_30_version2d_10X_smartseq_scvi_Nov122024.h5ad	Salivary_Gland_TSP1_30_version2d_10X_smartseq_scvi_Nov122024	PD	cell_ontology_class	b cell	4948	1000	0.856144	-1.06675	0.038961	2.053	0	0	0
scDRS/h5ad/Salivary_Gland_TSP1_30_version2d_10X_smartseq_scvi_Nov122024.h5ad	Salivary_Gland_TSP1_30_version2d_10X_smartseq_scvi_Nov122024	PD	cell_ontology_class	basal cell	1182	1000	0.254745	0.601235	0.587413	-0.307377	0	0	0
scDRS/h5ad/Salivary_Gland_TSP1_30_version2d_10X_smartseq_scvi_Nov122024.h5ad	Salivary_Gland_TSP1_30_version2d_10X_smartseq_scvi_Nov122024	PD	cell_ontology_class	cd4-positive, alpha-beta t cell	1886	1000	0.893107	-1.19722	0.393606	0.147216	0	0	0
scDRS/h5ad/Salivary_Gland_TSP1_30_version2d_10X_smartseq_scvi_Nov122024.h5ad	Salivary_Gland_TSP1_30_version2d_10X_smartseq_scvi_Nov122024	PD	cell_ontology_class	cd8-positive, alpha-beta t cell	4065	1000	0.605395	-0.315929	0.026973	2.34281	0	0	0
scDRS/h5ad/Salivary_Gland_TSP1_30_version2d_10X_smartseq_scvi_Nov122024.h5ad	Salivary_Gland_TSP1_30_version2d_10X_smartseq_scvi_Nov122024	PD	cell_ontology_class	classical monocyte	43	1000	0.0629371	1.57991	0.727273	-0.496363	0	0	0
scDRS/h5ad/Salivary_Gland_TSP1_30_version2d_10X_smartseq_scvi_Nov122024.h5ad	Salivary_Gland_TSP1_30_version2d_10X_smartseq_scvi_Nov122024	PD	cell_ontology_class	duct epithelial cell	3888	1000	0.126873	1.14739	0.729271	-0.696211	0	0	0
scDRS/h5ad/Salivary_Gland_TSP1_30_version2d_10X_smartseq_scvi_Nov122024.h5ad	Salivary_Gland_TSP1_30_version2d_10X_smartseq_scvi_Nov122024	PD	cell_ontology_class	endothelial cell	1629	1000	0.27972	0.548877	0.316683	0.175828	0	0	0
scDRS/h5ad/Salivary_Gland_TSP1_30_version2d_10X_smartseq_scvi_Nov122024.h5ad	Salivary_Gland_TSP1_30_version2d_10X_smartseq_scvi_Nov122024	PD	cell_ontology_class	endothelial cell of artery	116	1000	0.331668	0.368595	0.687313	-0.428807	0	0	0
scDRS/h5ad/Salivary_Gland_TSP1_30_version2d_10X_smartseq_scvi_Nov122024.h5ad	Salivary_Gland_TSP1_30_version2d_10X_smartseq_scvi_Nov122024	PD	cell_ontology_class	endothelial cell of lymphatic vessel	546	1000	0.0869131	1.38421	0.11988	1.18455	0	0	0
scDRS/h5ad/Salivary_Gland_TSP1_30_version2d_10X_smartseq_scvi_Nov122024.h5ad	Salivary_Gland_TSP1_30_version2d_10X_smartseq_scvi_Nov122024	PD	cell_ontology_class	fibroblast	4467	1000	0.497503	-0.0351959	0.212787	0.645702	0	0	0
scDRS/h5ad/Salivary_Gland_TSP1_30_version2d_10X_smartseq_scvi_Nov122024.h5ad	Salivary_Gland_TSP1_30_version2d_10X_smartseq_scvi_Nov122024	PD	cell_ontology_class	hematopoietic precursor cell	1	1000	0.03996	1.85969			0	0	0
scDRS/h5ad/Salivary_Gland_TSP1_30_version2d_10X_smartseq_scvi_Nov122024.h5ad	Salivary_Gland_TSP1_30_version2d_10X_smartseq_scvi_Nov122024	PD	cell_ontology_class	intermediate monocyte	42	1000	0.028971	1.96683	0.553447	0.0068014	0	0	0
scDRS/h5ad/Salivary_Gland_TSP1_30_version2d_10X_smartseq_scvi_Nov122024.h5ad	Salivary_Gland_TSP1_30_version2d_10X_smartseq_scvi_Nov122024	PD	cell_ontology_class	ionocyte	142	1000	0.311688	0.42556	0.783217	-0.785933	0	0	0
scDRS/h5ad/Salivary_Gland_TSP1_30_version2d_10X_smartseq_scvi_Nov122024.h5ad	Salivary_Gland_TSP1_30_version2d_10X_smartseq_scvi_Nov122024	PD	cell_ontology_class	leukocyte	6	1000	0.00799201	2.66701			0	0	0
scDRS/h5ad/Salivary_Gland_TSP1_30_version2d_10X_smartseq_scvi_Nov122024.h5ad	Salivary_Gland_TSP1_30_version2d_10X_smartseq_scvi_Nov122024	PD	cell_ontology_class	macrophage	1623	1000	0.003996	3.1266	0.124875	1.17468	0	0	0
scDRS/h5ad/Salivary_Gland_TSP1_30_version2d_10X_smartseq_scvi_Nov122024.h5ad	Salivary_Gland_TSP1_30_version2d_10X_smartseq_scvi_Nov122024	PD	cell_ontology_class	mast cell	45	1000	0.952048	-1.54661	0.798202	-0.845471	0	0	0
scDRS/h5ad/Salivary_Gland_TSP1_30_version2d_10X_smartseq_scvi_Nov122024.h5ad	Salivary_Gland_TSP1_30_version2d_10X_smartseq_scvi_Nov122024	PD	cell_ontology_class	mature nk t cell	23	1000	0.974026	-1.83053	0.606394	-0.174154	0	0	0
scDRS/h5ad/Salivary_Gland_TSP1_30_version2d_10X_smartseq_scvi_Nov122024.h5ad	Salivary_Gland_TSP1_30_version2d_10X_smartseq_scvi_Nov122024	PD	cell_ontology_class	monocyte	99	1000	0.036963	1.80309	0.603397	-0.23452	0	0	0
scDRS/h5ad/Salivary_Gland_TSP1_30_version2d_10X_smartseq_scvi_Nov122024.h5ad	Salivary_Gland_TSP1_30_version2d_10X_smartseq_scvi_Nov122024	PD	cell_ontology_class	myeloid dendritic cell	1	1000	0.966034	-1.73082			0	0	0
scDRS/h5ad/Salivary_Gland_TSP1_30_version2d_10X_smartseq_scvi_Nov122024.h5ad	Salivary_Gland_TSP1_30_version2d_10X_smartseq_scvi_Nov122024	PD	cell_ontology_class	myoepithelial cell	216	1000	0.9001	-1.3279	0.647353	-0.46165	0	0	0
scDRS/h5ad/Salivary_Gland_TSP1_30_version2d_10X_smartseq_scvi_Nov122024.h5ad	Salivary_Gland_TSP1_30_version2d_10X_smartseq_scvi_Nov122024	PD	cell_ontology_class	natural killer cell	73	1000	0.704296	-0.551712	0.674326	-0.475318	0	0	0
scDRS/h5ad/Salivary_Gland_TSP1_30_version2d_10X_smartseq_scvi_Nov122024.h5ad	Salivary_Gland_TSP1_30_version2d_10X_smartseq_scvi_Nov122024	PD	cell_ontology_class	neutrophil	243	1000	0.235764	0.68873	0.545455	-0.193562	0	0	0
scDRS/h5ad/Salivary_Gland_TSP1_30_version2d_10X_smartseq_scvi_Nov122024.h5ad	Salivary_Gland_TSP1_30_version2d_10X_smartseq_scvi_Nov122024	PD	cell_ontology_class	non-classical monocyte	1	1000	0.0909091	1.38614			0	0	0
scDRS/h5ad/Salivary_Gland_TSP1_30_version2d_10X_smartseq_scvi_Nov122024.h5ad	Salivary_Gland_TSP1_30_version2d_10X_smartseq_scvi_Nov122024	PD	cell_ontology_class	pericyte	3	1000	0.925075	-1.38804			0	0	0
scDRS/h5ad/Salivary_Gland_TSP1_30_version2d_10X_smartseq_scvi_Nov122024.h5ad	Salivary_Gland_TSP1_30_version2d_10X_smartseq_scvi_Nov122024	PD	cell_ontology_class	plasma cell	583	1000	0.668332	-0.51232	0.002997	3.61571	0	0	0
scDRS/h5ad/Salivary_Gland_TSP1_30_version2d_10X_smartseq_scvi_Nov122024.h5ad	Salivary_Gland_TSP1_30_version2d_10X_smartseq_scvi_Nov122024	PD	cell_ontology_class	salivary gland cell	2	1000	0.0819181	1.4394			0	0	0
scDRS/h5ad/Salivary_Gland_TSP1_30_version2d_10X_smartseq_scvi_Nov122024.h5ad	Salivary_Gland_TSP1_30_version2d_10X_smartseq_scvi_Nov122024	PD	cell_ontology_class	t cell	193	1000	0.736264	-0.619138	0.492507	-0.0125411	0	0	0
scDRS/h5ad/Salivary_Gland_TSP1_30_version2d_10X_smartseq_scvi_Nov122024.h5ad	Salivary_Gland_TSP1_30_version2d_10X_smartseq_scvi_Nov122024	PD	cell_ontology_class	tissue-resident macrophage	654	1000	0.102897	1.3192	0.253746	0.584403	0	0	0
scDRS/h5ad/Salivary_Gland_TSP1_30_version2d_10X_smartseq_scvi_Nov122024.h5ad	Salivary_Gland_TSP1_30_version2d_10X_smartseq_scvi_Nov122024	PD	cell_ontology_class	vascular associated smooth muscle cell	403	1000	0.0849151	1.3759	0.291708	0.434448	0	0	0
scDRS/h5ad/Salivary_Gland_TSP1_30_version2d_10X_smartseq_scvi_Nov122024.h5ad	Salivary_Gland_TSP1_30_version2d_10X_smartseq_scvi_Nov122024	PTSD	cell_ontology_class	acinar cell of salivary gland	12237	1000	0.0959041	1.29037	0.000999001	5.71946	10	27	100
scDRS/h5ad/Salivary_Gland_TSP1_30_version2d_10X_smartseq_scvi_Nov122024.h5ad	Salivary_Gland_TSP1_30_version2d_10X_smartseq_scvi_Nov122024	PTSD	cell_ontology_class	adventitial cell	460	1000	0.021978	2.17365	0.000999001	5.03752	0	2	12
scDRS/h5ad/Salivary_Gland_TSP1_30_version2d_10X_smartseq_scvi_Nov122024.h5ad	Salivary_Gland_TSP1_30_version2d_10X_smartseq_scvi_Nov122024	PTSD	cell_ontology_class	b cell	4948	1000	0.518482	-0.10387	0.0549451	1.83812	1	2	9
scDRS/h5ad/Salivary_Gland_TSP1_30_version2d_10X_smartseq_scvi_Nov122024.h5ad	Salivary_Gland_TSP1_30_version2d_10X_smartseq_scvi_Nov122024	PTSD	cell_ontology_class	basal cell	1182	1000	0.12987	1.14964	0.00499501	3.44363	0	4	17
scDRS/h5ad/Salivary_Gland_TSP1_30_version2d_10X_smartseq_scvi_Nov122024.h5ad	Salivary_Gland_TSP1_30_version2d_10X_smartseq_scvi_Nov122024	PTSD	cell_ontology_class	cd4-positive, alpha-beta t cell	1886	1000	0.739261	-0.62901	0.018981	2.7307	0	0	1
scDRS/h5ad/Salivary_Gland_TSP1_30_version2d_10X_smartseq_scvi_Nov122024.h5ad	Salivary_Gland_TSP1_30_version2d_10X_smartseq_scvi_Nov122024	PTSD	cell_ontology_class	cd8-positive, alpha-beta t cell	4065	1000	0.36963	0.321838	0.0609391	1.59104	0	2	9
scDRS/h5ad/Salivary_Gland_TSP1_30_version2d_10X_smartseq_scvi_Nov122024.h5ad	Salivary_Gland_TSP1_30_version2d_10X_smartseq_scvi_Nov122024	PTSD	cell_ontology_class	classical monocyte	43	1000	0.114885	1.2467	0.528471	-0.00109889	0	0	0
scDRS/h5ad/Salivary_Gland_TSP1_30_version2d_10X_smartseq_scvi_Nov122024.h5ad	Salivary_Gland_TSP1_30_version2d_10X_smartseq_scvi_Nov122024	PTSD	cell_ontology_class	duct epithelial cell	3888	1000	0.001998	3.16306	0.00499501	3.58577	14	35	94
scDRS/h5ad/Salivary_Gland_TSP1_30_version2d_10X_smartseq_scvi_Nov122024.h5ad	Salivary_Gland_TSP1_30_version2d_10X_smartseq_scvi_Nov122024	PTSD	cell_ontology_class	endothelial cell	1629	1000	0.112887	1.30382	0.022977	2.80579	0	2	14
scDRS/h5ad/Salivary_Gland_TSP1_30_version2d_10X_smartseq_scvi_Nov122024.h5ad	Salivary_Gland_TSP1_30_version2d_10X_smartseq_scvi_Nov122024	PTSD	cell_ontology_class	endothelial cell of artery	116	1000	0.0839161	1.42	0.147852	1.03974	0	0	1
scDRS/h5ad/Salivary_Gland_TSP1_30_version2d_10X_smartseq_scvi_Nov122024.h5ad	Salivary_Gland_TSP1_30_version2d_10X_smartseq_scvi_Nov122024	PTSD	cell_ontology_class	endothelial cell of lymphatic vessel	546	1000	0.002997	3.17953	0.00799201	3.16614	6	7	22
scDRS/h5ad/Salivary_Gland_TSP1_30_version2d_10X_smartseq_scvi_Nov122024.h5ad	Salivary_Gland_TSP1_30_version2d_10X_smartseq_scvi_Nov122024	PTSD	cell_ontology_class	fibroblast	4467	1000	0.002997	2.98895	0.000999001	6.18133	27	53	146
scDRS/h5ad/Salivary_Gland_TSP1_30_version2d_10X_smartseq_scvi_Nov122024.h5ad	Salivary_Gland_TSP1_30_version2d_10X_smartseq_scvi_Nov122024	PTSD	cell_ontology_class	hematopoietic precursor cell	1	1000	0.000999001	3.55064			0	0	1
scDRS/h5ad/Salivary_Gland_TSP1_30_version2d_10X_smartseq_scvi_Nov122024.h5ad	Salivary_Gland_TSP1_30_version2d_10X_smartseq_scvi_Nov122024	PTSD	cell_ontology_class	intermediate monocyte	42	1000	0.220779	0.798719	0.936064	-1.64456	0	0	0
scDRS/h5ad/Salivary_Gland_TSP1_30_version2d_10X_smartseq_scvi_Nov122024.h5ad	Salivary_Gland_TSP1_30_version2d_10X_smartseq_scvi_Nov122024	PTSD	cell_ontology_class	ionocyte	142	1000	0.034965	1.829	0.000999001	2.87818	0	1	3
scDRS/h5ad/Salivary_Gland_TSP1_30_version2d_10X_smartseq_scvi_Nov122024.h5ad	Salivary_Gland_TSP1_30_version2d_10X_smartseq_scvi_Nov122024	PTSD	cell_ontology_class	leukocyte	6	1000	0.115884	1.19549			0	0	0
scDRS/h5ad/Salivary_Gland_TSP1_30_version2d_10X_smartseq_scvi_Nov122024.h5ad	Salivary_Gland_TSP1_30_version2d_10X_smartseq_scvi_Nov122024	PTSD	cell_ontology_class	macrophage	1623	1000	0.266733	0.57343	0.113886	1.17985	1	1	4
scDRS/h5ad/Salivary_Gland_TSP1_30_version2d_10X_smartseq_scvi_Nov122024.h5ad	Salivary_Gland_TSP1_30_version2d_10X_smartseq_scvi_Nov122024	PTSD	cell_ontology_class	mast cell	45	1000	0.481518	-0.0549736	0.935065	-1.44322	0	0	0
scDRS/h5ad/Salivary_Gland_TSP1_30_version2d_10X_smartseq_scvi_Nov122024.h5ad	Salivary_Gland_TSP1_30_version2d_10X_smartseq_scvi_Nov122024	PTSD	cell_ontology_class	mature nk t cell	23	1000	0.1998	0.812845	0.88012	-1.24002	0	0	0
scDRS/h5ad/Salivary_Gland_TSP1_30_version2d_10X_smartseq_scvi_Nov122024.h5ad	Salivary_Gland_TSP1_30_version2d_10X_smartseq_scvi_Nov122024	PTSD	cell_ontology_class	monocyte	99	1000	0.192807	0.863654	0.112887	1.15187	0	0	0
scDRS/h5ad/Salivary_Gland_TSP1_30_version2d_10X_smartseq_scvi_Nov122024.h5ad	Salivary_Gland_TSP1_30_version2d_10X_smartseq_scvi_Nov122024	PTSD	cell_ontology_class	myeloid dendritic cell	1	1000	0.893107	-1.2457			0	0	0
scDRS/h5ad/Salivary_Gland_TSP1_30_version2d_10X_smartseq_scvi_Nov122024.h5ad	Salivary_Gland_TSP1_30_version2d_10X_smartseq_scvi_Nov122024	PTSD	cell_ontology_class	myoepithelial cell	216	1000	0.000999001	4.28419	0.000999001	4.75454	1	8	15
scDRS/h5ad/Salivary_Gland_TSP1_30_version2d_10X_smartseq_scvi_Nov122024.h5ad	Salivary_Gland_TSP1_30_version2d_10X_smartseq_scvi_Nov122024	PTSD	cell_ontology_class	natural killer cell	73	1000	0.320679	0.425533	0.0769231	1.42084	0	0	0
scDRS/h5ad/Salivary_Gland_TSP1_30_version2d_10X_smartseq_scvi_Nov122024.h5ad	Salivary_Gland_TSP1_30_version2d_10X_smartseq_scvi_Nov122024	PTSD	cell_ontology_class	neutrophil	243	1000	0.180819	0.923189	0.015984	2.42573	0	0	0
scDRS/h5ad/Salivary_Gland_TSP1_30_version2d_10X_smartseq_scvi_Nov122024.h5ad	Salivary_Gland_TSP1_30_version2d_10X_smartseq_scvi_Nov122024	PTSD	cell_ontology_class	non-classical monocyte	1	1000	0.942058	-1.62582			0	0	0
scDRS/h5ad/Salivary_Gland_TSP1_30_version2d_10X_smartseq_scvi_Nov122024.h5ad	Salivary_Gland_TSP1_30_version2d_10X_smartseq_scvi_Nov122024	PTSD	cell_ontology_class	pericyte	3	1000	0.999001	-2.49036			0	0	0
scDRS/h5ad/Salivary_Gland_TSP1_30_version2d_10X_smartseq_scvi_Nov122024.h5ad	Salivary_Gland_TSP1_30_version2d_10X_smartseq_scvi_Nov122024	PTSD	cell_ontology_class	plasma cell	583	1000	0.208791	0.831325	0.000999001	5.90269	0	1	5
scDRS/h5ad/Salivary_Gland_TSP1_30_version2d_10X_smartseq_scvi_Nov122024.h5ad	Salivary_Gland_TSP1_30_version2d_10X_smartseq_scvi_Nov122024	PTSD	cell_ontology_class	salivary gland cell	2	1000	0.833167	-0.93701			0	0	0
scDRS/h5ad/Salivary_Gland_TSP1_30_version2d_10X_smartseq_scvi_Nov122024.h5ad	Salivary_Gland_TSP1_30_version2d_10X_smartseq_scvi_Nov122024	PTSD	cell_ontology_class	t cell	193	1000	0.171828	0.952725	0.0569431	1.6072	2	2	5
scDRS/h5ad/Salivary_Gland_TSP1_30_version2d_10X_smartseq_scvi_Nov122024.h5ad	Salivary_Gland_TSP1_30_version2d_10X_smartseq_scvi_Nov122024	PTSD	cell_ontology_class	tissue-resident macrophage	654	1000	0.224775	0.750783	0.0599401	1.62831	0	0	2
scDRS/h5ad/Salivary_Gland_TSP1_30_version2d_10X_smartseq_scvi_Nov122024.h5ad	Salivary_Gland_TSP1_30_version2d_10X_smartseq_scvi_Nov122024	PTSD	cell_ontology_class	vascular associated smooth muscle cell	403	1000	0.138861	1.06055	0.001998	4.1926	0	1	1
scDRS/h5ad/Salivary_Gland_TSP1_30_version2d_10X_smartseq_scvi_Nov122024.h5ad	Salivary_Gland_TSP1_30_version2d_10X_smartseq_scvi_Nov122024	SCZ	cell_ontology_class	acinar cell of salivary gland	12237	1000	1	-2.76311	0.0519481	1.96501	0	5	17
scDRS/h5ad/Salivary_Gland_TSP1_30_version2d_10X_smartseq_scvi_Nov122024.h5ad	Salivary_Gland_TSP1_30_version2d_10X_smartseq_scvi_Nov122024	SCZ	cell_ontology_class	adventitial cell	460	1000	0.0899101	1.32936	0.001998	3.52447	0	0	6
scDRS/h5ad/Salivary_Gland_TSP1_30_version2d_10X_smartseq_scvi_Nov122024.h5ad	Salivary_Gland_TSP1_30_version2d_10X_smartseq_scvi_Nov122024	SCZ	cell_ontology_class	b cell	4948	1000	0.001998	3.37119	0.0519481	1.8736	18	80	342
scDRS/h5ad/Salivary_Gland_TSP1_30_version2d_10X_smartseq_scvi_Nov122024.h5ad	Salivary_Gland_TSP1_30_version2d_10X_smartseq_scvi_Nov122024	SCZ	cell_ontology_class	basal cell	1182	1000	0.678322	-0.518279	0.344655	0.271465	0	0	3
scDRS/h5ad/Salivary_Gland_TSP1_30_version2d_10X_smartseq_scvi_Nov122024.h5ad	Salivary_Gland_TSP1_30_version2d_10X_smartseq_scvi_Nov122024	SCZ	cell_ontology_class	cd4-positive, alpha-beta t cell	1886	1000	0.164835	1.04165	0.001998	3.37582	3	7	22
scDRS/h5ad/Salivary_Gland_TSP1_30_version2d_10X_smartseq_scvi_Nov122024.h5ad	Salivary_Gland_TSP1_30_version2d_10X_smartseq_scvi_Nov122024	SCZ	cell_ontology_class	cd8-positive, alpha-beta t cell	4065	1000	0.15984	1.01449	0.214785	0.613492	1	6	38
scDRS/h5ad/Salivary_Gland_TSP1_30_version2d_10X_smartseq_scvi_Nov122024.h5ad	Salivary_Gland_TSP1_30_version2d_10X_smartseq_scvi_Nov122024	SCZ	cell_ontology_class	classical monocyte	43	1000	0.216783	0.717529	0.206793	0.831277	0	0	0
scDRS/h5ad/Salivary_Gland_TSP1_30_version2d_10X_smartseq_scvi_Nov122024.h5ad	Salivary_Gland_TSP1_30_version2d_10X_smartseq_scvi_Nov122024	SCZ	cell_ontology_class	duct epithelial cell	3888	1000	0.798202	-0.84087	0.0889111	1.56707	0	3	8
scDRS/h5ad/Salivary_Gland_TSP1_30_version2d_10X_smartseq_scvi_Nov122024.h5ad	Salivary_Gland_TSP1_30_version2d_10X_smartseq_scvi_Nov122024	SCZ	cell_ontology_class	endothelial cell	1629	1000	0.000999001	3.68607	0.134865	1.02158	7	36	162
scDRS/h5ad/Salivary_Gland_TSP1_30_version2d_10X_smartseq_scvi_Nov122024.h5ad	Salivary_Gland_TSP1_30_version2d_10X_smartseq_scvi_Nov122024	SCZ	cell_ontology_class	endothelial cell of artery	116	1000	0.000999001	5.4942	0.0679321	1.43004	10	24	45
scDRS/h5ad/Salivary_Gland_TSP1_30_version2d_10X_smartseq_scvi_Nov122024.h5ad	Salivary_Gland_TSP1_30_version2d_10X_smartseq_scvi_Nov122024	SCZ	cell_ontology_class	endothelial cell of lymphatic vessel	546	1000	0.003996	2.90755	0.823177	-0.904682	0	8	29
scDRS/h5ad/Salivary_Gland_TSP1_30_version2d_10X_smartseq_scvi_Nov122024.h5ad	Salivary_Gland_TSP1_30_version2d_10X_smartseq_scvi_Nov122024	SCZ	cell_ontology_class	fibroblast	4467	1000	0.020979	2.09161	0.002997	3.94248	4	21	120
scDRS/h5ad/Salivary_Gland_TSP1_30_version2d_10X_smartseq_scvi_Nov122024.h5ad	Salivary_Gland_TSP1_30_version2d_10X_smartseq_scvi_Nov122024	SCZ	cell_ontology_class	hematopoietic precursor cell	1	1000	0.001998	2.78965			0	0	1
scDRS/h5ad/Salivary_Gland_TSP1_30_version2d_10X_smartseq_scvi_Nov122024.h5ad	Salivary_Gland_TSP1_30_version2d_10X_smartseq_scvi_Nov122024	SCZ	cell_ontology_class	intermediate monocyte	42	1000	0.108891	1.21949	0.248751	0.716546	0	0	0
scDRS/h5ad/Salivary_Gland_TSP1_30_version2d_10X_smartseq_scvi_Nov122024.h5ad	Salivary_Gland_TSP1_30_version2d_10X_smartseq_scvi_Nov122024	SCZ	cell_ontology_class	ionocyte	142	1000	0.575425	-0.232577	0.863137	-1.04436	0	0	1
scDRS/h5ad/Salivary_Gland_TSP1_30_version2d_10X_smartseq_scvi_Nov122024.h5ad	Salivary_Gland_TSP1_30_version2d_10X_smartseq_scvi_Nov122024	SCZ	cell_ontology_class	leukocyte	6	1000	0.0809191	1.50283			0	0	0
scDRS/h5ad/Salivary_Gland_TSP1_30_version2d_10X_smartseq_scvi_Nov122024.h5ad	Salivary_Gland_TSP1_30_version2d_10X_smartseq_scvi_Nov122024	SCZ	cell_ontology_class	macrophage	1623	1000	0.021978	2.10009	0.003996	3.5717	6	14	53
scDRS/h5ad/Salivary_Gland_TSP1_30_version2d_10X_smartseq_scvi_Nov122024.h5ad	Salivary_Gland_TSP1_30_version2d_10X_smartseq_scvi_Nov122024	SCZ	cell_ontology_class	mast cell	45	1000	0.862138	-1.08158	0.624376	-0.386604	0	0	1
scDRS/h5ad/Salivary_Gland_TSP1_30_version2d_10X_smartseq_scvi_Nov122024.h5ad	Salivary_Gland_TSP1_30_version2d_10X_smartseq_scvi_Nov122024	SCZ	cell_ontology_class	mature nk t cell	23	1000	0.280719	0.617518	0.28971	0.63097	0	0	0
scDRS/h5ad/Salivary_Gland_TSP1_30_version2d_10X_smartseq_scvi_Nov122024.h5ad	Salivary_Gland_TSP1_30_version2d_10X_smartseq_scvi_Nov122024	SCZ	cell_ontology_class	monocyte	99	1000	0.103896	1.28257	0.246753	0.730504	0	0	1
scDRS/h5ad/Salivary_Gland_TSP1_30_version2d_10X_smartseq_scvi_Nov122024.h5ad	Salivary_Gland_TSP1_30_version2d_10X_smartseq_scvi_Nov122024	SCZ	cell_ontology_class	myeloid dendritic cell	1	1000	0.475525	0.0036955			0	0	0
scDRS/h5ad/Salivary_Gland_TSP1_30_version2d_10X_smartseq_scvi_Nov122024.h5ad	Salivary_Gland_TSP1_30_version2d_10X_smartseq_scvi_Nov122024	SCZ	cell_ontology_class	myoepithelial cell	216	1000	0.0629371	1.58032	0.00599401	3.47838	0	1	6
scDRS/h5ad/Salivary_Gland_TSP1_30_version2d_10X_smartseq_scvi_Nov122024.h5ad	Salivary_Gland_TSP1_30_version2d_10X_smartseq_scvi_Nov122024	SCZ	cell_ontology_class	natural killer cell	73	1000	0.28971	0.509151	0.0709291	1.41436	0	0	1
scDRS/h5ad/Salivary_Gland_TSP1_30_version2d_10X_smartseq_scvi_Nov122024.h5ad	Salivary_Gland_TSP1_30_version2d_10X_smartseq_scvi_Nov122024	SCZ	cell_ontology_class	neutrophil	243	1000	0.818182	-0.89854	0.511489	-0.091174	0	0	1
scDRS/h5ad/Salivary_Gland_TSP1_30_version2d_10X_smartseq_scvi_Nov122024.h5ad	Salivary_Gland_TSP1_30_version2d_10X_smartseq_scvi_Nov122024	SCZ	cell_ontology_class	non-classical monocyte	1	1000	0.458541	0.0801676			0	0	0
scDRS/h5ad/Salivary_Gland_TSP1_30_version2d_10X_smartseq_scvi_Nov122024.h5ad	Salivary_Gland_TSP1_30_version2d_10X_smartseq_scvi_Nov122024	SCZ	cell_ontology_class	pericyte	3	1000	0.494505	-0.0275435			0	0	0
scDRS/h5ad/Salivary_Gland_TSP1_30_version2d_10X_smartseq_scvi_Nov122024.h5ad	Salivary_Gland_TSP1_30_version2d_10X_smartseq_scvi_Nov122024	SCZ	cell_ontology_class	plasma cell	583	1000	0.045954	1.75712	0.000999001	4.68107	8	11	22
scDRS/h5ad/Salivary_Gland_TSP1_30_version2d_10X_smartseq_scvi_Nov122024.h5ad	Salivary_Gland_TSP1_30_version2d_10X_smartseq_scvi_Nov122024	SCZ	cell_ontology_class	salivary gland cell	2	1000	0.515485	-0.0543547			0	0	0
scDRS/h5ad/Salivary_Gland_TSP1_30_version2d_10X_smartseq_scvi_Nov122024.h5ad	Salivary_Gland_TSP1_30_version2d_10X_smartseq_scvi_Nov122024	SCZ	cell_ontology_class	t cell	193	1000	0.115884	1.17473	0.00599401	2.67646	3	4	5
scDRS/h5ad/Salivary_Gland_TSP1_30_version2d_10X_smartseq_scvi_Nov122024.h5ad	Salivary_Gland_TSP1_30_version2d_10X_smartseq_scvi_Nov122024	SCZ	cell_ontology_class	tissue-resident macrophage	654	1000	0.118881	1.18507	0.405594	0.209379	0	3	12
scDRS/h5ad/Salivary_Gland_TSP1_30_version2d_10X_smartseq_scvi_Nov122024.h5ad	Salivary_Gland_TSP1_30_version2d_10X_smartseq_scvi_Nov122024	SCZ	cell_ontology_class	vascular associated smooth muscle cell	403	1000	0.000999001	3.62249	0.017982	2.71652	3	18	56
scDRS/h5ad/Salivary_Gland_TSP1_30_version2d_10X_smartseq_scvi_Nov122024.h5ad	Salivary_Gland_TSP1_30_version2d_10X_smartseq_scvi_Nov122024	SUD_AtypicalPref	cell_ontology_class	acinar cell of salivary gland	12237	1000	0.582418	-0.223706	0.0769231	1.67118	0	1	7
scDRS/h5ad/Salivary_Gland_TSP1_30_version2d_10X_smartseq_scvi_Nov122024.h5ad	Salivary_Gland_TSP1_30_version2d_10X_smartseq_scvi_Nov122024	SUD_AtypicalPref	cell_ontology_class	adventitial cell	460	1000	0.405594	0.198655	0.215784	0.76106	0	0	0
scDRS/h5ad/Salivary_Gland_TSP1_30_version2d_10X_smartseq_scvi_Nov122024.h5ad	Salivary_Gland_TSP1_30_version2d_10X_smartseq_scvi_Nov122024	SUD_AtypicalPref	cell_ontology_class	b cell	4948	1000	0.971029	-1.79341	0.040959	2.10747	0	1	1
scDRS/h5ad/Salivary_Gland_TSP1_30_version2d_10X_smartseq_scvi_Nov122024.h5ad	Salivary_Gland_TSP1_30_version2d_10X_smartseq_scvi_Nov122024	SUD_AtypicalPref	cell_ontology_class	basal cell	1182	1000	0.00599401	2.68012	0.310689	0.400794	2	2	14
scDRS/h5ad/Salivary_Gland_TSP1_30_version2d_10X_smartseq_scvi_Nov122024.h5ad	Salivary_Gland_TSP1_30_version2d_10X_smartseq_scvi_Nov122024	SUD_AtypicalPref	cell_ontology_class	cd4-positive, alpha-beta t cell	1886	1000	0.561439	-0.18345	0.00899101	3.00738	0	2	4
scDRS/h5ad/Salivary_Gland_TSP1_30_version2d_10X_smartseq_scvi_Nov122024.h5ad	Salivary_Gland_TSP1_30_version2d_10X_smartseq_scvi_Nov122024	SUD_AtypicalPref	cell_ontology_class	cd8-positive, alpha-beta t cell	4065	1000	0.414585	0.208778	0.0759241	1.54678	0	0	0
scDRS/h5ad/Salivary_Gland_TSP1_30_version2d_10X_smartseq_scvi_Nov122024.h5ad	Salivary_Gland_TSP1_30_version2d_10X_smartseq_scvi_Nov122024	SUD_AtypicalPref	cell_ontology_class	classical monocyte	43	1000	0.371628	0.34194	0.143856	1.00976	0	0	0
scDRS/h5ad/Salivary_Gland_TSP1_30_version2d_10X_smartseq_scvi_Nov122024.h5ad	Salivary_Gland_TSP1_30_version2d_10X_smartseq_scvi_Nov122024	SUD_AtypicalPref	cell_ontology_class	duct epithelial cell	3888	1000	0.000999001	4.83808	0.00599401	3.43981	6	42	107
scDRS/h5ad/Salivary_Gland_TSP1_30_version2d_10X_smartseq_scvi_Nov122024.h5ad	Salivary_Gland_TSP1_30_version2d_10X_smartseq_scvi_Nov122024	SUD_AtypicalPref	cell_ontology_class	endothelial cell	1629	1000	0.561439	-0.188839	0.256743	0.469089	0	0	0
scDRS/h5ad/Salivary_Gland_TSP1_30_version2d_10X_smartseq_scvi_Nov122024.h5ad	Salivary_Gland_TSP1_30_version2d_10X_smartseq_scvi_Nov122024	SUD_AtypicalPref	cell_ontology_class	endothelial cell of artery	116	1000	0.128871	1.1594	0.523477	0.103848	0	1	1
scDRS/h5ad/Salivary_Gland_TSP1_30_version2d_10X_smartseq_scvi_Nov122024.h5ad	Salivary_Gland_TSP1_30_version2d_10X_smartseq_scvi_Nov122024	SUD_AtypicalPref	cell_ontology_class	endothelial cell of lymphatic vessel	546	1000	0.896104	-1.19409	0.465534	0.00708704	0	0	0
scDRS/h5ad/Salivary_Gland_TSP1_30_version2d_10X_smartseq_scvi_Nov122024.h5ad	Salivary_Gland_TSP1_30_version2d_10X_smartseq_scvi_Nov122024	SUD_AtypicalPref	cell_ontology_class	fibroblast	4467	1000	0.293706	0.504737	0.235764	0.620802	0	1	4
scDRS/h5ad/Salivary_Gland_TSP1_30_version2d_10X_smartseq_scvi_Nov122024.h5ad	Salivary_Gland_TSP1_30_version2d_10X_smartseq_scvi_Nov122024	SUD_AtypicalPref	cell_ontology_class	hematopoietic precursor cell	1	1000	0.20979	0.816855			0	0	0
scDRS/h5ad/Salivary_Gland_TSP1_30_version2d_10X_smartseq_scvi_Nov122024.h5ad	Salivary_Gland_TSP1_30_version2d_10X_smartseq_scvi_Nov122024	SUD_AtypicalPref	cell_ontology_class	intermediate monocyte	42	1000	0.343656	0.365798	0.504495	0.0430158	0	0	0
scDRS/h5ad/Salivary_Gland_TSP1_30_version2d_10X_smartseq_scvi_Nov122024.h5ad	Salivary_Gland_TSP1_30_version2d_10X_smartseq_scvi_Nov122024	SUD_AtypicalPref	cell_ontology_class	ionocyte	142	1000	0.503497	-0.0844882	0.025974	1.96378	0	0	0
scDRS/h5ad/Salivary_Gland_TSP1_30_version2d_10X_smartseq_scvi_Nov122024.h5ad	Salivary_Gland_TSP1_30_version2d_10X_smartseq_scvi_Nov122024	SUD_AtypicalPref	cell_ontology_class	leukocyte	6	1000	0.00499501	2.60336			0	0	0
scDRS/h5ad/Salivary_Gland_TSP1_30_version2d_10X_smartseq_scvi_Nov122024.h5ad	Salivary_Gland_TSP1_30_version2d_10X_smartseq_scvi_Nov122024	SUD_AtypicalPref	cell_ontology_class	macrophage	1623	1000	0.0579421	1.60522	0.133866	1.02779	0	0	4
scDRS/h5ad/Salivary_Gland_TSP1_30_version2d_10X_smartseq_scvi_Nov122024.h5ad	Salivary_Gland_TSP1_30_version2d_10X_smartseq_scvi_Nov122024	SUD_AtypicalPref	cell_ontology_class	mast cell	45	1000	0.625375	-0.385094	0.573427	-0.255475	0	0	0
scDRS/h5ad/Salivary_Gland_TSP1_30_version2d_10X_smartseq_scvi_Nov122024.h5ad	Salivary_Gland_TSP1_30_version2d_10X_smartseq_scvi_Nov122024	SUD_AtypicalPref	cell_ontology_class	mature nk t cell	23	1000	0.884116	-1.16848	0.552448	0.0635441	0	0	0
scDRS/h5ad/Salivary_Gland_TSP1_30_version2d_10X_smartseq_scvi_Nov122024.h5ad	Salivary_Gland_TSP1_30_version2d_10X_smartseq_scvi_Nov122024	SUD_AtypicalPref	cell_ontology_class	monocyte	99	1000	0.12987	1.1582	0.138861	1.09212	0	0	0
scDRS/h5ad/Salivary_Gland_TSP1_30_version2d_10X_smartseq_scvi_Nov122024.h5ad	Salivary_Gland_TSP1_30_version2d_10X_smartseq_scvi_Nov122024	SUD_AtypicalPref	cell_ontology_class	myeloid dendritic cell	1	1000	0.685315	-0.504714			0	0	0
scDRS/h5ad/Salivary_Gland_TSP1_30_version2d_10X_smartseq_scvi_Nov122024.h5ad	Salivary_Gland_TSP1_30_version2d_10X_smartseq_scvi_Nov122024	SUD_AtypicalPref	cell_ontology_class	myoepithelial cell	216	1000	0.0829171	1.44409	0.027972	2.45745	0	1	2
scDRS/h5ad/Salivary_Gland_TSP1_30_version2d_10X_smartseq_scvi_Nov122024.h5ad	Salivary_Gland_TSP1_30_version2d_10X_smartseq_scvi_Nov122024	SUD_AtypicalPref	cell_ontology_class	natural killer cell	73	1000	0.799201	-0.828242	0.15984	1.07174	0	0	0
scDRS/h5ad/Salivary_Gland_TSP1_30_version2d_10X_smartseq_scvi_Nov122024.h5ad	Salivary_Gland_TSP1_30_version2d_10X_smartseq_scvi_Nov122024	SUD_AtypicalPref	cell_ontology_class	neutrophil	243	1000	0.155844	0.983877	0.781219	-0.796113	0	0	0
scDRS/h5ad/Salivary_Gland_TSP1_30_version2d_10X_smartseq_scvi_Nov122024.h5ad	Salivary_Gland_TSP1_30_version2d_10X_smartseq_scvi_Nov122024	SUD_AtypicalPref	cell_ontology_class	non-classical monocyte	1	1000	0.917083	-1.29856			0	0	0
scDRS/h5ad/Salivary_Gland_TSP1_30_version2d_10X_smartseq_scvi_Nov122024.h5ad	Salivary_Gland_TSP1_30_version2d_10X_smartseq_scvi_Nov122024	SUD_AtypicalPref	cell_ontology_class	pericyte	3	1000	0.405594	0.200309			0	0	0
scDRS/h5ad/Salivary_Gland_TSP1_30_version2d_10X_smartseq_scvi_Nov122024.h5ad	Salivary_Gland_TSP1_30_version2d_10X_smartseq_scvi_Nov122024	SUD_AtypicalPref	cell_ontology_class	plasma cell	583	1000	0.142857	1.06206	0.003996	3.53636	0	0	2
scDRS/h5ad/Salivary_Gland_TSP1_30_version2d_10X_smartseq_scvi_Nov122024.h5ad	Salivary_Gland_TSP1_30_version2d_10X_smartseq_scvi_Nov122024	SUD_AtypicalPref	cell_ontology_class	salivary gland cell	2	1000	0.323676	0.427513			0	0	0
scDRS/h5ad/Salivary_Gland_TSP1_30_version2d_10X_smartseq_scvi_Nov122024.h5ad	Salivary_Gland_TSP1_30_version2d_10X_smartseq_scvi_Nov122024	SUD_AtypicalPref	cell_ontology_class	t cell	193	1000	0.0529471	1.65177	0.558442	-0.184123	0	1	1
scDRS/h5ad/Salivary_Gland_TSP1_30_version2d_10X_smartseq_scvi_Nov122024.h5ad	Salivary_Gland_TSP1_30_version2d_10X_smartseq_scvi_Nov122024	SUD_AtypicalPref	cell_ontology_class	tissue-resident macrophage	654	1000	0.323676	0.483968	0.244755	0.64875	0	0	0
scDRS/h5ad/Salivary_Gland_TSP1_30_version2d_10X_smartseq_scvi_Nov122024.h5ad	Salivary_Gland_TSP1_30_version2d_10X_smartseq_scvi_Nov122024	SUD_AtypicalPref	cell_ontology_class	vascular associated smooth muscle cell	403	1000	0.290709	0.513902	0.342657	0.19483	0	0	0
scDRS/h5ad/Salivary_Gland_TSP1_30_version2d_10X_smartseq_scvi_Nov122024.h5ad	Salivary_Gland_TSP1_30_version2d_10X_smartseq_scvi_Nov122024	SUD_BeerPref	cell_ontology_class	acinar cell of salivary gland	12237	1000	0.678322	-0.479375	0.000999001	4.85127	1	8	47
scDRS/h5ad/Salivary_Gland_TSP1_30_version2d_10X_smartseq_scvi_Nov122024.h5ad	Salivary_Gland_TSP1_30_version2d_10X_smartseq_scvi_Nov122024	SUD_BeerPref	cell_ontology_class	adventitial cell	460	1000	0.000999001	4.72232	0.000999001	5.63155	17	34	68
scDRS/h5ad/Salivary_Gland_TSP1_30_version2d_10X_smartseq_scvi_Nov122024.h5ad	Salivary_Gland_TSP1_30_version2d_10X_smartseq_scvi_Nov122024	SUD_BeerPref	cell_ontology_class	b cell	4948	1000	0.145854	1.03246	0.00999001	3.26501	1	12	56
scDRS/h5ad/Salivary_Gland_TSP1_30_version2d_10X_smartseq_scvi_Nov122024.h5ad	Salivary_Gland_TSP1_30_version2d_10X_smartseq_scvi_Nov122024	SUD_BeerPref	cell_ontology_class	basal cell	1182	1000	0.034965	1.9826	0.00899101	3.29675	3	7	24
scDRS/h5ad/Salivary_Gland_TSP1_30_version2d_10X_smartseq_scvi_Nov122024.h5ad	Salivary_Gland_TSP1_30_version2d_10X_smartseq_scvi_Nov122024	SUD_BeerPref	cell_ontology_class	cd4-positive, alpha-beta t cell	1886	1000	0.45954	0.0469046	0.000999001	5.30047	1	3	6
scDRS/h5ad/Salivary_Gland_TSP1_30_version2d_10X_smartseq_scvi_Nov122024.h5ad	Salivary_Gland_TSP1_30_version2d_10X_smartseq_scvi_Nov122024	SUD_BeerPref	cell_ontology_class	cd8-positive, alpha-beta t cell	4065	1000	0.583417	-0.207139	0.027972	2.35582	1	4	13
scDRS/h5ad/Salivary_Gland_TSP1_30_version2d_10X_smartseq_scvi_Nov122024.h5ad	Salivary_Gland_TSP1_30_version2d_10X_smartseq_scvi_Nov122024	SUD_BeerPref	cell_ontology_class	classical monocyte	43	1000	0.838162	-0.948272	0.683317	-0.379071	0	0	0
scDRS/h5ad/Salivary_Gland_TSP1_30_version2d_10X_smartseq_scvi_Nov122024.h5ad	Salivary_Gland_TSP1_30_version2d_10X_smartseq_scvi_Nov122024	SUD_BeerPref	cell_ontology_class	duct epithelial cell	3888	1000	0.00999001	2.57181	0.000999001	3.86997	9	26	87
scDRS/h5ad/Salivary_Gland_TSP1_30_version2d_10X_smartseq_scvi_Nov122024.h5ad	Salivary_Gland_TSP1_30_version2d_10X_smartseq_scvi_Nov122024	SUD_BeerPref	cell_ontology_class	endothelial cell	1629	1000	0.023976	2.04072	0.001998	5.53129	6	14	43
scDRS/h5ad/Salivary_Gland_TSP1_30_version2d_10X_smartseq_scvi_Nov122024.h5ad	Salivary_Gland_TSP1_30_version2d_10X_smartseq_scvi_Nov122024	SUD_BeerPref	cell_ontology_class	endothelial cell of artery	116	1000	0.000999001	4.78763	0.0579421	1.44168	5	10	17
scDRS/h5ad/Salivary_Gland_TSP1_30_version2d_10X_smartseq_scvi_Nov122024.h5ad	Salivary_Gland_TSP1_30_version2d_10X_smartseq_scvi_Nov122024	SUD_BeerPref	cell_ontology_class	endothelial cell of lymphatic vessel	546	1000	0.00999001	2.32432	0.015984	2.66895	2	5	19
scDRS/h5ad/Salivary_Gland_TSP1_30_version2d_10X_smartseq_scvi_Nov122024.h5ad	Salivary_Gland_TSP1_30_version2d_10X_smartseq_scvi_Nov122024	SUD_BeerPref	cell_ontology_class	fibroblast	4467	1000	0.000999001	4.10431	0.000999001	5.54113	63	139	386
scDRS/h5ad/Salivary_Gland_TSP1_30_version2d_10X_smartseq_scvi_Nov122024.h5ad	Salivary_Gland_TSP1_30_version2d_10X_smartseq_scvi_Nov122024	SUD_BeerPref	cell_ontology_class	hematopoietic precursor cell	1	1000	0.00699301	2.64793			0	0	0
scDRS/h5ad/Salivary_Gland_TSP1_30_version2d_10X_smartseq_scvi_Nov122024.h5ad	Salivary_Gland_TSP1_30_version2d_10X_smartseq_scvi_Nov122024	SUD_BeerPref	cell_ontology_class	intermediate monocyte	42	1000	0.69031	-0.522227	0.683317	-0.351612	0	0	0
scDRS/h5ad/Salivary_Gland_TSP1_30_version2d_10X_smartseq_scvi_Nov122024.h5ad	Salivary_Gland_TSP1_30_version2d_10X_smartseq_scvi_Nov122024	SUD_BeerPref	cell_ontology_class	ionocyte	142	1000	0.011988	2.57971	0.434565	0.250325	0	1	5
scDRS/h5ad/Salivary_Gland_TSP1_30_version2d_10X_smartseq_scvi_Nov122024.h5ad	Salivary_Gland_TSP1_30_version2d_10X_smartseq_scvi_Nov122024	SUD_BeerPref	cell_ontology_class	leukocyte	6	1000	0.000999001	3.35713			1	1	1
scDRS/h5ad/Salivary_Gland_TSP1_30_version2d_10X_smartseq_scvi_Nov122024.h5ad	Salivary_Gland_TSP1_30_version2d_10X_smartseq_scvi_Nov122024	SUD_BeerPref	cell_ontology_class	macrophage	1623	1000	0.505495	-0.0459117	0.003996	3.84528	2	2	10
scDRS/h5ad/Salivary_Gland_TSP1_30_version2d_10X_smartseq_scvi_Nov122024.h5ad	Salivary_Gland_TSP1_30_version2d_10X_smartseq_scvi_Nov122024	SUD_BeerPref	cell_ontology_class	mast cell	45	1000	0.906094	-1.2646	0.018981	2.17915	0	0	1
scDRS/h5ad/Salivary_Gland_TSP1_30_version2d_10X_smartseq_scvi_Nov122024.h5ad	Salivary_Gland_TSP1_30_version2d_10X_smartseq_scvi_Nov122024	SUD_BeerPref	cell_ontology_class	mature nk t cell	23	1000	0.781219	-0.785137	0.902098	-1.38358	0	0	0
scDRS/h5ad/Salivary_Gland_TSP1_30_version2d_10X_smartseq_scvi_Nov122024.h5ad	Salivary_Gland_TSP1_30_version2d_10X_smartseq_scvi_Nov122024	SUD_BeerPref	cell_ontology_class	monocyte	99	1000	0.454545	0.0768852	0.0489511	1.52718	0	0	0
scDRS/h5ad/Salivary_Gland_TSP1_30_version2d_10X_smartseq_scvi_Nov122024.h5ad	Salivary_Gland_TSP1_30_version2d_10X_smartseq_scvi_Nov122024	SUD_BeerPref	cell_ontology_class	myeloid dendritic cell	1	1000	0.808192	-0.870724			0	0	0
scDRS/h5ad/Salivary_Gland_TSP1_30_version2d_10X_smartseq_scvi_Nov122024.h5ad	Salivary_Gland_TSP1_30_version2d_10X_smartseq_scvi_Nov122024	SUD_BeerPref	cell_ontology_class	myoepithelial cell	216	1000	0.000999001	3.87803	0.001998	4.25571	1	5	21
scDRS/h5ad/Salivary_Gland_TSP1_30_version2d_10X_smartseq_scvi_Nov122024.h5ad	Salivary_Gland_TSP1_30_version2d_10X_smartseq_scvi_Nov122024	SUD_BeerPref	cell_ontology_class	natural killer cell	73	1000	0.364635	0.293206	0.0589411	1.48353	0	0	1
scDRS/h5ad/Salivary_Gland_TSP1_30_version2d_10X_smartseq_scvi_Nov122024.h5ad	Salivary_Gland_TSP1_30_version2d_10X_smartseq_scvi_Nov122024	SUD_BeerPref	cell_ontology_class	neutrophil	243	1000	0.904096	-1.26983	0.01998	2.35958	0	0	0
scDRS/h5ad/Salivary_Gland_TSP1_30_version2d_10X_smartseq_scvi_Nov122024.h5ad	Salivary_Gland_TSP1_30_version2d_10X_smartseq_scvi_Nov122024	SUD_BeerPref	cell_ontology_class	non-classical monocyte	1	1000	0.687313	-0.534332			0	0	0
scDRS/h5ad/Salivary_Gland_TSP1_30_version2d_10X_smartseq_scvi_Nov122024.h5ad	Salivary_Gland_TSP1_30_version2d_10X_smartseq_scvi_Nov122024	SUD_BeerPref	cell_ontology_class	pericyte	3	1000	0.922078	-1.42625			0	0	0
scDRS/h5ad/Salivary_Gland_TSP1_30_version2d_10X_smartseq_scvi_Nov122024.h5ad	Salivary_Gland_TSP1_30_version2d_10X_smartseq_scvi_Nov122024	SUD_BeerPref	cell_ontology_class	plasma cell	583	1000	0.0489511	1.7227	0.000999001	5.90614	0	2	11
scDRS/h5ad/Salivary_Gland_TSP1_30_version2d_10X_smartseq_scvi_Nov122024.h5ad	Salivary_Gland_TSP1_30_version2d_10X_smartseq_scvi_Nov122024	SUD_BeerPref	cell_ontology_class	salivary gland cell	2	1000	0.579421	-0.24221			0	0	0
scDRS/h5ad/Salivary_Gland_TSP1_30_version2d_10X_smartseq_scvi_Nov122024.h5ad	Salivary_Gland_TSP1_30_version2d_10X_smartseq_scvi_Nov122024	SUD_BeerPref	cell_ontology_class	t cell	193	1000	0.00499501	3.11865	0.231768	0.575104	1	2	8
scDRS/h5ad/Salivary_Gland_TSP1_30_version2d_10X_smartseq_scvi_Nov122024.h5ad	Salivary_Gland_TSP1_30_version2d_10X_smartseq_scvi_Nov122024	SUD_BeerPref	cell_ontology_class	tissue-resident macrophage	654	1000	0.250749	0.654853	0.002997	3.28097	0	2	5
scDRS/h5ad/Salivary_Gland_TSP1_30_version2d_10X_smartseq_scvi_Nov122024.h5ad	Salivary_Gland_TSP1_30_version2d_10X_smartseq_scvi_Nov122024	SUD_BeerPref	cell_ontology_class	vascular associated smooth muscle cell	403	1000	0.0549451	1.69332	0.000999001	5.56025	0	1	12
scDRS/h5ad/Salivary_Gland_TSP1_30_version2d_10X_smartseq_scvi_Nov122024.h5ad	Salivary_Gland_TSP1_30_version2d_10X_smartseq_scvi_Nov122024	SUD_Consumption	cell_ontology_class	acinar cell of salivary gland	12237	1000	0.112887	1.25438	0.197802	0.825348	0	0	0
scDRS/h5ad/Salivary_Gland_TSP1_30_version2d_10X_smartseq_scvi_Nov122024.h5ad	Salivary_Gland_TSP1_30_version2d_10X_smartseq_scvi_Nov122024	SUD_Consumption	cell_ontology_class	adventitial cell	460	1000	0.022977	2.08482	0.032967	1.85442	0	0	0
scDRS/h5ad/Salivary_Gland_TSP1_30_version2d_10X_smartseq_scvi_Nov122024.h5ad	Salivary_Gland_TSP1_30_version2d_10X_smartseq_scvi_Nov122024	SUD_Consumption	cell_ontology_class	b cell	4948	1000	0.663337	-0.451105	0.856144	-0.914522	0	0	0
scDRS/h5ad/Salivary_Gland_TSP1_30_version2d_10X_smartseq_scvi_Nov122024.h5ad	Salivary_Gland_TSP1_30_version2d_10X_smartseq_scvi_Nov122024	SUD_Consumption	cell_ontology_class	basal cell	1182	1000	0.616384	-0.308955	0.238761	0.596849	0	0	0
scDRS/h5ad/Salivary_Gland_TSP1_30_version2d_10X_smartseq_scvi_Nov122024.h5ad	Salivary_Gland_TSP1_30_version2d_10X_smartseq_scvi_Nov122024	SUD_Consumption	cell_ontology_class	cd4-positive, alpha-beta t cell	1886	1000	0.951049	-1.5803	0.694306	-0.542184	0	0	0
scDRS/h5ad/Salivary_Gland_TSP1_30_version2d_10X_smartseq_scvi_Nov122024.h5ad	Salivary_Gland_TSP1_30_version2d_10X_smartseq_scvi_Nov122024	SUD_Consumption	cell_ontology_class	cd8-positive, alpha-beta t cell	4065	1000	0.997003	-2.52391	0.362637	0.124059	0	0	0
scDRS/h5ad/Salivary_Gland_TSP1_30_version2d_10X_smartseq_scvi_Nov122024.h5ad	Salivary_Gland_TSP1_30_version2d_10X_smartseq_scvi_Nov122024	SUD_Consumption	cell_ontology_class	classical monocyte	43	1000	0.111888	1.20515	0.962038	-1.81253	0	0	0
scDRS/h5ad/Salivary_Gland_TSP1_30_version2d_10X_smartseq_scvi_Nov122024.h5ad	Salivary_Gland_TSP1_30_version2d_10X_smartseq_scvi_Nov122024	SUD_Consumption	cell_ontology_class	duct epithelial cell	3888	1000	0.177822	0.934389	0.555445	-0.346006	0	0	0
scDRS/h5ad/Salivary_Gland_TSP1_30_version2d_10X_smartseq_scvi_Nov122024.h5ad	Salivary_Gland_TSP1_30_version2d_10X_smartseq_scvi_Nov122024	SUD_Consumption	cell_ontology_class	endothelial cell	1629	1000	0.0989011	1.33277	0.432567	-0.0583622	0	0	0
scDRS/h5ad/Salivary_Gland_TSP1_30_version2d_10X_smartseq_scvi_Nov122024.h5ad	Salivary_Gland_TSP1_30_version2d_10X_smartseq_scvi_Nov122024	SUD_Consumption	cell_ontology_class	endothelial cell of artery	116	1000	0.153846	1.05223	0.515485	0.0138663	0	0	0
scDRS/h5ad/Salivary_Gland_TSP1_30_version2d_10X_smartseq_scvi_Nov122024.h5ad	Salivary_Gland_TSP1_30_version2d_10X_smartseq_scvi_Nov122024	SUD_Consumption	cell_ontology_class	endothelial cell of lymphatic vessel	546	1000	0.268731	0.56677	0.040959	1.95792	0	0	0
scDRS/h5ad/Salivary_Gland_TSP1_30_version2d_10X_smartseq_scvi_Nov122024.h5ad	Salivary_Gland_TSP1_30_version2d_10X_smartseq_scvi_Nov122024	SUD_Consumption	cell_ontology_class	fibroblast	4467	1000	0.0859141	1.40209	0.0619381	1.716	0	0	0
scDRS/h5ad/Salivary_Gland_TSP1_30_version2d_10X_smartseq_scvi_Nov122024.h5ad	Salivary_Gland_TSP1_30_version2d_10X_smartseq_scvi_Nov122024	SUD_Consumption	cell_ontology_class	hematopoietic precursor cell	1	1000	0.00599401	2.74855			0	0	0
scDRS/h5ad/Salivary_Gland_TSP1_30_version2d_10X_smartseq_scvi_Nov122024.h5ad	Salivary_Gland_TSP1_30_version2d_10X_smartseq_scvi_Nov122024	SUD_Consumption	cell_ontology_class	intermediate monocyte	42	1000	0.346653	0.357151	0.0619381	1.40518	0	0	0
scDRS/h5ad/Salivary_Gland_TSP1_30_version2d_10X_smartseq_scvi_Nov122024.h5ad	Salivary_Gland_TSP1_30_version2d_10X_smartseq_scvi_Nov122024	SUD_Consumption	cell_ontology_class	ionocyte	142	1000	0.126873	1.16582	0.777223	-0.758471	0	0	0
scDRS/h5ad/Salivary_Gland_TSP1_30_version2d_10X_smartseq_scvi_Nov122024.h5ad	Salivary_Gland_TSP1_30_version2d_10X_smartseq_scvi_Nov122024	SUD_Consumption	cell_ontology_class	leukocyte	6	1000	0.285714	0.556731			0	0	0
scDRS/h5ad/Salivary_Gland_TSP1_30_version2d_10X_smartseq_scvi_Nov122024.h5ad	Salivary_Gland_TSP1_30_version2d_10X_smartseq_scvi_Nov122024	SUD_Consumption	cell_ontology_class	macrophage	1623	1000	0.303696	0.526106	0.003996	3.76881	0	0	0
scDRS/h5ad/Salivary_Gland_TSP1_30_version2d_10X_smartseq_scvi_Nov122024.h5ad	Salivary_Gland_TSP1_30_version2d_10X_smartseq_scvi_Nov122024	SUD_Consumption	cell_ontology_class	mast cell	45	1000	0.685315	-0.534095	0.412587	0.175663	0	0	0
scDRS/h5ad/Salivary_Gland_TSP1_30_version2d_10X_smartseq_scvi_Nov122024.h5ad	Salivary_Gland_TSP1_30_version2d_10X_smartseq_scvi_Nov122024	SUD_Consumption	cell_ontology_class	mature nk t cell	23	1000	0.915085	-1.28843	0.030969	1.45198	0	0	0
scDRS/h5ad/Salivary_Gland_TSP1_30_version2d_10X_smartseq_scvi_Nov122024.h5ad	Salivary_Gland_TSP1_30_version2d_10X_smartseq_scvi_Nov122024	SUD_Consumption	cell_ontology_class	monocyte	99	1000	0.325674	0.42092	0.301698	0.57391	0	0	0
scDRS/h5ad/Salivary_Gland_TSP1_30_version2d_10X_smartseq_scvi_Nov122024.h5ad	Salivary_Gland_TSP1_30_version2d_10X_smartseq_scvi_Nov122024	SUD_Consumption	cell_ontology_class	myeloid dendritic cell	1	1000	0.996004	-2.57902			0	0	0
scDRS/h5ad/Salivary_Gland_TSP1_30_version2d_10X_smartseq_scvi_Nov122024.h5ad	Salivary_Gland_TSP1_30_version2d_10X_smartseq_scvi_Nov122024	SUD_Consumption	cell_ontology_class	myoepithelial cell	216	1000	0.11988	1.21402	0.41958	0.0304715	0	0	0
scDRS/h5ad/Salivary_Gland_TSP1_30_version2d_10X_smartseq_scvi_Nov122024.h5ad	Salivary_Gland_TSP1_30_version2d_10X_smartseq_scvi_Nov122024	SUD_Consumption	cell_ontology_class	natural killer cell	73	1000	0.613387	-0.307785	0.250749	0.68875	0	0	0
scDRS/h5ad/Salivary_Gland_TSP1_30_version2d_10X_smartseq_scvi_Nov122024.h5ad	Salivary_Gland_TSP1_30_version2d_10X_smartseq_scvi_Nov122024	SUD_Consumption	cell_ontology_class	neutrophil	243	1000	0.315684	0.438024	0.731269	-0.630888	0	0	0
scDRS/h5ad/Salivary_Gland_TSP1_30_version2d_10X_smartseq_scvi_Nov122024.h5ad	Salivary_Gland_TSP1_30_version2d_10X_smartseq_scvi_Nov122024	SUD_Consumption	cell_ontology_class	non-classical monocyte	1	1000	0.632368	-0.317392			0	0	0
scDRS/h5ad/Salivary_Gland_TSP1_30_version2d_10X_smartseq_scvi_Nov122024.h5ad	Salivary_Gland_TSP1_30_version2d_10X_smartseq_scvi_Nov122024	SUD_Consumption	cell_ontology_class	pericyte	3	1000	0.138861	1.07461			0	0	0
scDRS/h5ad/Salivary_Gland_TSP1_30_version2d_10X_smartseq_scvi_Nov122024.h5ad	Salivary_Gland_TSP1_30_version2d_10X_smartseq_scvi_Nov122024	SUD_Consumption	cell_ontology_class	plasma cell	583	1000	0.683317	-0.513913	0.024975	2.30529	0	0	0
scDRS/h5ad/Salivary_Gland_TSP1_30_version2d_10X_smartseq_scvi_Nov122024.h5ad	Salivary_Gland_TSP1_30_version2d_10X_smartseq_scvi_Nov122024	SUD_Consumption	cell_ontology_class	salivary gland cell	2	1000	0.594406	-0.276109			0	0	0
scDRS/h5ad/Salivary_Gland_TSP1_30_version2d_10X_smartseq_scvi_Nov122024.h5ad	Salivary_Gland_TSP1_30_version2d_10X_smartseq_scvi_Nov122024	SUD_Consumption	cell_ontology_class	t cell	193	1000	0.652348	-0.401846	0.445554	0.0567636	0	0	0
scDRS/h5ad/Salivary_Gland_TSP1_30_version2d_10X_smartseq_scvi_Nov122024.h5ad	Salivary_Gland_TSP1_30_version2d_10X_smartseq_scvi_Nov122024	SUD_Consumption	cell_ontology_class	tissue-resident macrophage	654	1000	0.942058	-1.5008	0.287712	0.526338	0	0	0
scDRS/h5ad/Salivary_Gland_TSP1_30_version2d_10X_smartseq_scvi_Nov122024.h5ad	Salivary_Gland_TSP1_30_version2d_10X_smartseq_scvi_Nov122024	SUD_Consumption	cell_ontology_class	vascular associated smooth muscle cell	403	1000	0.0599401	1.636	0.0899101	1.40714	0	0	0
scDRS/h5ad/Salivary_Gland_TSP1_30_version2d_10X_smartseq_scvi_Nov122024.h5ad	Salivary_Gland_TSP1_30_version2d_10X_smartseq_scvi_Nov122024	SUD_Problems	cell_ontology_class	acinar cell of salivary gland	12237	1000	0.58042	-0.204357	0.00699301	3.49525	0	0	12
scDRS/h5ad/Salivary_Gland_TSP1_30_version2d_10X_smartseq_scvi_Nov122024.h5ad	Salivary_Gland_TSP1_30_version2d_10X_smartseq_scvi_Nov122024	SUD_Problems	cell_ontology_class	adventitial cell	460	1000	0.001998	3.45248	0.523477	-0.0333165	0	0	14
scDRS/h5ad/Salivary_Gland_TSP1_30_version2d_10X_smartseq_scvi_Nov122024.h5ad	Salivary_Gland_TSP1_30_version2d_10X_smartseq_scvi_Nov122024	SUD_Problems	cell_ontology_class	b cell	4948	1000	0.842158	-1.00068	0.244755	0.499352	0	0	1
scDRS/h5ad/Salivary_Gland_TSP1_30_version2d_10X_smartseq_scvi_Nov122024.h5ad	Salivary_Gland_TSP1_30_version2d_10X_smartseq_scvi_Nov122024	SUD_Problems	cell_ontology_class	basal cell	1182	1000	0.033966	1.89286	0.412587	0.0958392	0	0	2
scDRS/h5ad/Salivary_Gland_TSP1_30_version2d_10X_smartseq_scvi_Nov122024.h5ad	Salivary_Gland_TSP1_30_version2d_10X_smartseq_scvi_Nov122024	SUD_Problems	cell_ontology_class	cd4-positive, alpha-beta t cell	1886	1000	0.828172	-0.925948	0.0869131	1.32387	0	0	0
scDRS/h5ad/Salivary_Gland_TSP1_30_version2d_10X_smartseq_scvi_Nov122024.h5ad	Salivary_Gland_TSP1_30_version2d_10X_smartseq_scvi_Nov122024	SUD_Problems	cell_ontology_class	cd8-positive, alpha-beta t cell	4065	1000	0.816184	-0.916508	0.135864	1.02642	0	0	2
scDRS/h5ad/Salivary_Gland_TSP1_30_version2d_10X_smartseq_scvi_Nov122024.h5ad	Salivary_Gland_TSP1_30_version2d_10X_smartseq_scvi_Nov122024	SUD_Problems	cell_ontology_class	classical monocyte	43	1000	0.463536	0.0162218	0.331668	0.522248	0	0	0
scDRS/h5ad/Salivary_Gland_TSP1_30_version2d_10X_smartseq_scvi_Nov122024.h5ad	Salivary_Gland_TSP1_30_version2d_10X_smartseq_scvi_Nov122024	SUD_Problems	cell_ontology_class	duct epithelial cell	3888	1000	0.00999001	2.50671	0.141858	1.13834	0	1	29
scDRS/h5ad/Salivary_Gland_TSP1_30_version2d_10X_smartseq_scvi_Nov122024.h5ad	Salivary_Gland_TSP1_30_version2d_10X_smartseq_scvi_Nov122024	SUD_Problems	cell_ontology_class	endothelial cell	1629	1000	0.417582	0.156612	0.000999001	4.38854	0	1	2
scDRS/h5ad/Salivary_Gland_TSP1_30_version2d_10X_smartseq_scvi_Nov122024.h5ad	Salivary_Gland_TSP1_30_version2d_10X_smartseq_scvi_Nov122024	SUD_Problems	cell_ontology_class	endothelial cell of artery	116	1000	0.166833	0.984283	0.306693	0.559483	0	0	0
scDRS/h5ad/Salivary_Gland_TSP1_30_version2d_10X_smartseq_scvi_Nov122024.h5ad	Salivary_Gland_TSP1_30_version2d_10X_smartseq_scvi_Nov122024	SUD_Problems	cell_ontology_class	endothelial cell of lymphatic vessel	546	1000	0.433566	0.0856845	0.111888	1.24646	0	0	1
scDRS/h5ad/Salivary_Gland_TSP1_30_version2d_10X_smartseq_scvi_Nov122024.h5ad	Salivary_Gland_TSP1_30_version2d_10X_smartseq_scvi_Nov122024	SUD_Problems	cell_ontology_class	fibroblast	4467	1000	0.000999001	3.47801	0.0709291	1.61399	2	9	124
scDRS/h5ad/Salivary_Gland_TSP1_30_version2d_10X_smartseq_scvi_Nov122024.h5ad	Salivary_Gland_TSP1_30_version2d_10X_smartseq_scvi_Nov122024	SUD_Problems	cell_ontology_class	hematopoietic precursor cell	1	1000	0.432567	0.178817			0	0	0
scDRS/h5ad/Salivary_Gland_TSP1_30_version2d_10X_smartseq_scvi_Nov122024.h5ad	Salivary_Gland_TSP1_30_version2d_10X_smartseq_scvi_Nov122024	SUD_Problems	cell_ontology_class	intermediate monocyte	42	1000	0.206793	0.809297	0.501498	0.110757	0	0	0
scDRS/h5ad/Salivary_Gland_TSP1_30_version2d_10X_smartseq_scvi_Nov122024.h5ad	Salivary_Gland_TSP1_30_version2d_10X_smartseq_scvi_Nov122024	SUD_Problems	cell_ontology_class	ionocyte	142	1000	0.177822	0.897254	0.74026	-0.65898	0	0	0
scDRS/h5ad/Salivary_Gland_TSP1_30_version2d_10X_smartseq_scvi_Nov122024.h5ad	Salivary_Gland_TSP1_30_version2d_10X_smartseq_scvi_Nov122024	SUD_Problems	cell_ontology_class	leukocyte	6	1000	0.402597	0.214416			0	0	0
scDRS/h5ad/Salivary_Gland_TSP1_30_version2d_10X_smartseq_scvi_Nov122024.h5ad	Salivary_Gland_TSP1_30_version2d_10X_smartseq_scvi_Nov122024	SUD_Problems	cell_ontology_class	macrophage	1623	1000	0.242757	0.663062	0.250749	0.559196	0	0	5
scDRS/h5ad/Salivary_Gland_TSP1_30_version2d_10X_smartseq_scvi_Nov122024.h5ad	Salivary_Gland_TSP1_30_version2d_10X_smartseq_scvi_Nov122024	SUD_Problems	cell_ontology_class	mast cell	45	1000	0.964036	-1.63207	0.133866	1.14543	0	0	0
scDRS/h5ad/Salivary_Gland_TSP1_30_version2d_10X_smartseq_scvi_Nov122024.h5ad	Salivary_Gland_TSP1_30_version2d_10X_smartseq_scvi_Nov122024	SUD_Problems	cell_ontology_class	mature nk t cell	23	1000	0.912088	-1.31447	0.932068	-1.68714	0	0	0
scDRS/h5ad/Salivary_Gland_TSP1_30_version2d_10X_smartseq_scvi_Nov122024.h5ad	Salivary_Gland_TSP1_30_version2d_10X_smartseq_scvi_Nov122024	SUD_Problems	cell_ontology_class	monocyte	99	1000	0.487513	-0.0226425	0.11988	1.19794	0	0	0
scDRS/h5ad/Salivary_Gland_TSP1_30_version2d_10X_smartseq_scvi_Nov122024.h5ad	Salivary_Gland_TSP1_30_version2d_10X_smartseq_scvi_Nov122024	SUD_Problems	cell_ontology_class	myeloid dendritic cell	1	1000	0.864136	-1.10251			0	0	0
scDRS/h5ad/Salivary_Gland_TSP1_30_version2d_10X_smartseq_scvi_Nov122024.h5ad	Salivary_Gland_TSP1_30_version2d_10X_smartseq_scvi_Nov122024	SUD_Problems	cell_ontology_class	myoepithelial cell	216	1000	0.134865	1.11931	0.0509491	1.83482	0	0	3
scDRS/h5ad/Salivary_Gland_TSP1_30_version2d_10X_smartseq_scvi_Nov122024.h5ad	Salivary_Gland_TSP1_30_version2d_10X_smartseq_scvi_Nov122024	SUD_Problems	cell_ontology_class	natural killer cell	73	1000	0.808192	-0.911006	0.338661	0.421826	0	0	0
scDRS/h5ad/Salivary_Gland_TSP1_30_version2d_10X_smartseq_scvi_Nov122024.h5ad	Salivary_Gland_TSP1_30_version2d_10X_smartseq_scvi_Nov122024	SUD_Problems	cell_ontology_class	neutrophil	243	1000	0.641359	-0.392506	0.0649351	1.60785	0	0	0
scDRS/h5ad/Salivary_Gland_TSP1_30_version2d_10X_smartseq_scvi_Nov122024.h5ad	Salivary_Gland_TSP1_30_version2d_10X_smartseq_scvi_Nov122024	SUD_Problems	cell_ontology_class	non-classical monocyte	1	1000	0.387612	0.243157			0	0	0
scDRS/h5ad/Salivary_Gland_TSP1_30_version2d_10X_smartseq_scvi_Nov122024.h5ad	Salivary_Gland_TSP1_30_version2d_10X_smartseq_scvi_Nov122024	SUD_Problems	cell_ontology_class	pericyte	3	1000	0.836164	-0.965715			0	0	0
scDRS/h5ad/Salivary_Gland_TSP1_30_version2d_10X_smartseq_scvi_Nov122024.h5ad	Salivary_Gland_TSP1_30_version2d_10X_smartseq_scvi_Nov122024	SUD_Problems	cell_ontology_class	plasma cell	583	1000	0.966034	-1.65895	0.043956	1.96278	0	0	0
scDRS/h5ad/Salivary_Gland_TSP1_30_version2d_10X_smartseq_scvi_Nov122024.h5ad	Salivary_Gland_TSP1_30_version2d_10X_smartseq_scvi_Nov122024	SUD_Problems	cell_ontology_class	salivary gland cell	2	1000	0.517482	-0.0584712			0	0	0
scDRS/h5ad/Salivary_Gland_TSP1_30_version2d_10X_smartseq_scvi_Nov122024.h5ad	Salivary_Gland_TSP1_30_version2d_10X_smartseq_scvi_Nov122024	SUD_Problems	cell_ontology_class	t cell	193	1000	0.250749	0.648204	0.038961	1.77947	0	2	2
scDRS/h5ad/Salivary_Gland_TSP1_30_version2d_10X_smartseq_scvi_Nov122024.h5ad	Salivary_Gland_TSP1_30_version2d_10X_smartseq_scvi_Nov122024	SUD_Problems	cell_ontology_class	tissue-resident macrophage	654	1000	0.367632	0.312854	0.101898	1.25804	0	0	1
scDRS/h5ad/Salivary_Gland_TSP1_30_version2d_10X_smartseq_scvi_Nov122024.h5ad	Salivary_Gland_TSP1_30_version2d_10X_smartseq_scvi_Nov122024	SUD_Problems	cell_ontology_class	vascular associated smooth muscle cell	403	1000	0.001998	3.24871	0.014985	2.81892	1	1	15
scDRS/h5ad/Salivary_Gland_TSP1_30_version2d_10X_smartseq_scvi_Nov122024.h5ad	Salivary_Gland_TSP1_30_version2d_10X_smartseq_scvi_Nov122024	TS	cell_ontology_class	acinar cell of salivary gland	12237	1000	0.66034	-0.433368	0.294705	0.342685	0	0	3
scDRS/h5ad/Salivary_Gland_TSP1_30_version2d_10X_smartseq_scvi_Nov122024.h5ad	Salivary_Gland_TSP1_30_version2d_10X_smartseq_scvi_Nov122024	TS	cell_ontology_class	adventitial cell	460	1000	0.02997	1.9172	0.222777	0.790985	0	0	2
scDRS/h5ad/Salivary_Gland_TSP1_30_version2d_10X_smartseq_scvi_Nov122024.h5ad	Salivary_Gland_TSP1_30_version2d_10X_smartseq_scvi_Nov122024	TS	cell_ontology_class	b cell	4948	1000	0.44955	0.099574	0.00899101	3.38544	0	0	1
scDRS/h5ad/Salivary_Gland_TSP1_30_version2d_10X_smartseq_scvi_Nov122024.h5ad	Salivary_Gland_TSP1_30_version2d_10X_smartseq_scvi_Nov122024	TS	cell_ontology_class	basal cell	1182	1000	0.0489511	1.79759	0.474525	-0.0608943	0	0	2
scDRS/h5ad/Salivary_Gland_TSP1_30_version2d_10X_smartseq_scvi_Nov122024.h5ad	Salivary_Gland_TSP1_30_version2d_10X_smartseq_scvi_Nov122024	TS	cell_ontology_class	cd4-positive, alpha-beta t cell	1886	1000	0.982018	-1.99432	0.016983	2.71022	0	0	1
scDRS/h5ad/Salivary_Gland_TSP1_30_version2d_10X_smartseq_scvi_Nov122024.h5ad	Salivary_Gland_TSP1_30_version2d_10X_smartseq_scvi_Nov122024	TS	cell_ontology_class	cd8-positive, alpha-beta t cell	4065	1000	0.708292	-0.526478	0.012987	3.38826	0	0	0
scDRS/h5ad/Salivary_Gland_TSP1_30_version2d_10X_smartseq_scvi_Nov122024.h5ad	Salivary_Gland_TSP1_30_version2d_10X_smartseq_scvi_Nov122024	TS	cell_ontology_class	classical monocyte	43	1000	0.574426	-0.184729	0.862138	-1.07743	0	0	0
scDRS/h5ad/Salivary_Gland_TSP1_30_version2d_10X_smartseq_scvi_Nov122024.h5ad	Salivary_Gland_TSP1_30_version2d_10X_smartseq_scvi_Nov122024	TS	cell_ontology_class	duct epithelial cell	3888	1000	0.014985	2.59005	0.042957	2.05169	2	2	4
scDRS/h5ad/Salivary_Gland_TSP1_30_version2d_10X_smartseq_scvi_Nov122024.h5ad	Salivary_Gland_TSP1_30_version2d_10X_smartseq_scvi_Nov122024	TS	cell_ontology_class	endothelial cell	1629	1000	0.0539461	1.68481	0.346653	0.169757	0	0	1
scDRS/h5ad/Salivary_Gland_TSP1_30_version2d_10X_smartseq_scvi_Nov122024.h5ad	Salivary_Gland_TSP1_30_version2d_10X_smartseq_scvi_Nov122024	TS	cell_ontology_class	endothelial cell of artery	116	1000	0.141858	1.02543	0.513486	0.0430574	0	0	0
scDRS/h5ad/Salivary_Gland_TSP1_30_version2d_10X_smartseq_scvi_Nov122024.h5ad	Salivary_Gland_TSP1_30_version2d_10X_smartseq_scvi_Nov122024	TS	cell_ontology_class	endothelial cell of lymphatic vessel	546	1000	0.111888	1.16598	0.358641	0.230938	0	0	0
scDRS/h5ad/Salivary_Gland_TSP1_30_version2d_10X_smartseq_scvi_Nov122024.h5ad	Salivary_Gland_TSP1_30_version2d_10X_smartseq_scvi_Nov122024	TS	cell_ontology_class	fibroblast	4467	1000	0.035964	1.7839	0.205794	0.718998	1	1	4
scDRS/h5ad/Salivary_Gland_TSP1_30_version2d_10X_smartseq_scvi_Nov122024.h5ad	Salivary_Gland_TSP1_30_version2d_10X_smartseq_scvi_Nov122024	TS	cell_ontology_class	hematopoietic precursor cell	1	1000	0.025974	1.99356			0	0	0
scDRS/h5ad/Salivary_Gland_TSP1_30_version2d_10X_smartseq_scvi_Nov122024.h5ad	Salivary_Gland_TSP1_30_version2d_10X_smartseq_scvi_Nov122024	TS	cell_ontology_class	intermediate monocyte	42	1000	0.701299	-0.569524	0.608392	-0.0992981	0	0	0
scDRS/h5ad/Salivary_Gland_TSP1_30_version2d_10X_smartseq_scvi_Nov122024.h5ad	Salivary_Gland_TSP1_30_version2d_10X_smartseq_scvi_Nov122024	TS	cell_ontology_class	ionocyte	142	1000	0.0539461	1.66706	0.104895	1.21968	0	0	0
scDRS/h5ad/Salivary_Gland_TSP1_30_version2d_10X_smartseq_scvi_Nov122024.h5ad	Salivary_Gland_TSP1_30_version2d_10X_smartseq_scvi_Nov122024	TS	cell_ontology_class	leukocyte	6	1000	0.0779221	1.48081			0	0	0
scDRS/h5ad/Salivary_Gland_TSP1_30_version2d_10X_smartseq_scvi_Nov122024.h5ad	Salivary_Gland_TSP1_30_version2d_10X_smartseq_scvi_Nov122024	TS	cell_ontology_class	macrophage	1623	1000	0.714286	-0.594109	0.00499501	3.59598	0	0	1
scDRS/h5ad/Salivary_Gland_TSP1_30_version2d_10X_smartseq_scvi_Nov122024.h5ad	Salivary_Gland_TSP1_30_version2d_10X_smartseq_scvi_Nov122024	TS	cell_ontology_class	mast cell	45	1000	0.77023	-0.753721	0.041958	1.86592	0	0	0
scDRS/h5ad/Salivary_Gland_TSP1_30_version2d_10X_smartseq_scvi_Nov122024.h5ad	Salivary_Gland_TSP1_30_version2d_10X_smartseq_scvi_Nov122024	TS	cell_ontology_class	mature nk t cell	23	1000	0.693307	-0.527544	0.014985	1.39826	0	0	0
scDRS/h5ad/Salivary_Gland_TSP1_30_version2d_10X_smartseq_scvi_Nov122024.h5ad	Salivary_Gland_TSP1_30_version2d_10X_smartseq_scvi_Nov122024	TS	cell_ontology_class	monocyte	99	1000	0.44955	0.136176	0.348651	0.428901	0	0	0
scDRS/h5ad/Salivary_Gland_TSP1_30_version2d_10X_smartseq_scvi_Nov122024.h5ad	Salivary_Gland_TSP1_30_version2d_10X_smartseq_scvi_Nov122024	TS	cell_ontology_class	myeloid dendritic cell	1	1000	0.947053	-1.48288			0	0	0
scDRS/h5ad/Salivary_Gland_TSP1_30_version2d_10X_smartseq_scvi_Nov122024.h5ad	Salivary_Gland_TSP1_30_version2d_10X_smartseq_scvi_Nov122024	TS	cell_ontology_class	myoepithelial cell	216	1000	0.138861	1.08548	0.390609	0.137566	0	0	1
scDRS/h5ad/Salivary_Gland_TSP1_30_version2d_10X_smartseq_scvi_Nov122024.h5ad	Salivary_Gland_TSP1_30_version2d_10X_smartseq_scvi_Nov122024	TS	cell_ontology_class	natural killer cell	73	1000	0.898102	-1.18661	0.652348	-0.396148	0	0	0
scDRS/h5ad/Salivary_Gland_TSP1_30_version2d_10X_smartseq_scvi_Nov122024.h5ad	Salivary_Gland_TSP1_30_version2d_10X_smartseq_scvi_Nov122024	TS	cell_ontology_class	neutrophil	243	1000	0.984016	-2.01201	0.341658	0.337836	0	0	0
scDRS/h5ad/Salivary_Gland_TSP1_30_version2d_10X_smartseq_scvi_Nov122024.h5ad	Salivary_Gland_TSP1_30_version2d_10X_smartseq_scvi_Nov122024	TS	cell_ontology_class	non-classical monocyte	1	1000	0.902098	-1.29522			0	0	0
scDRS/h5ad/Salivary_Gland_TSP1_30_version2d_10X_smartseq_scvi_Nov122024.h5ad	Salivary_Gland_TSP1_30_version2d_10X_smartseq_scvi_Nov122024	TS	cell_ontology_class	pericyte	3	1000	0.435564	0.137446			0	0	0
scDRS/h5ad/Salivary_Gland_TSP1_30_version2d_10X_smartseq_scvi_Nov122024.h5ad	Salivary_Gland_TSP1_30_version2d_10X_smartseq_scvi_Nov122024	TS	cell_ontology_class	plasma cell	583	1000	0.172827	0.919557	0.000999001	4.30788	0	0	6
scDRS/h5ad/Salivary_Gland_TSP1_30_version2d_10X_smartseq_scvi_Nov122024.h5ad	Salivary_Gland_TSP1_30_version2d_10X_smartseq_scvi_Nov122024	TS	cell_ontology_class	salivary gland cell	2	1000	0.146853	1.09645			0	0	0
scDRS/h5ad/Salivary_Gland_TSP1_30_version2d_10X_smartseq_scvi_Nov122024.h5ad	Salivary_Gland_TSP1_30_version2d_10X_smartseq_scvi_Nov122024	TS	cell_ontology_class	t cell	193	1000	0.430569	0.193416	0.183816	0.838121	0	0	0
scDRS/h5ad/Salivary_Gland_TSP1_30_version2d_10X_smartseq_scvi_Nov122024.h5ad	Salivary_Gland_TSP1_30_version2d_10X_smartseq_scvi_Nov122024	TS	cell_ontology_class	tissue-resident macrophage	654	1000	0.995005	-2.42889	0.00699301	2.67102	0	0	0
scDRS/h5ad/Salivary_Gland_TSP1_30_version2d_10X_smartseq_scvi_Nov122024.h5ad	Salivary_Gland_TSP1_30_version2d_10X_smartseq_scvi_Nov122024	TS	cell_ontology_class	vascular associated smooth muscle cell	403	1000	0.0669331	1.53141	0.305694	0.364788	0	0	1
scDRS/h5ad/Skin_TSP1_30_version2d_10X_smartseq_scvi_Nov122024_updated.h5ad	Skin_TSP1_30_version2d_10X_smartseq_scvi_Nov122024_updated	ADHD	cell_ontology_class	activated cd4-positive, alpha-beta t cell	1	1000	0.91009	-1.25538			0	0	0
scDRS/h5ad/Skin_TSP1_30_version2d_10X_smartseq_scvi_Nov122024_updated.h5ad	Skin_TSP1_30_version2d_10X_smartseq_scvi_Nov122024_updated	ADHD	cell_ontology_class	b cell	7	1000	0.684316	-0.499788	0.107892	1.26261	0	0	0
scDRS/h5ad/Skin_TSP1_30_version2d_10X_smartseq_scvi_Nov122024_updated.h5ad	Skin_TSP1_30_version2d_10X_smartseq_scvi_Nov122024_updated	ADHD	cell_ontology_class	basophil	8	1000	0.792208	-0.811066	0.377622	0.471881	0	0	0
scDRS/h5ad/Skin_TSP1_30_version2d_10X_smartseq_scvi_Nov122024_updated.h5ad	Skin_TSP1_30_version2d_10X_smartseq_scvi_Nov122024_updated	ADHD	cell_ontology_class	cd4-positive, alpha-beta t cell	365	1000	0.46953	0.0150225	0.113886	1.19403	0	0	1
scDRS/h5ad/Skin_TSP1_30_version2d_10X_smartseq_scvi_Nov122024_updated.h5ad	Skin_TSP1_30_version2d_10X_smartseq_scvi_Nov122024_updated	ADHD	cell_ontology_class	cd8-positive, alpha-beta t cell	1531	1000	0.761239	-0.71874	0.001998	3.69208	0	1	2
scDRS/h5ad/Skin_TSP1_30_version2d_10X_smartseq_scvi_Nov122024_updated.h5ad	Skin_TSP1_30_version2d_10X_smartseq_scvi_Nov122024_updated	ADHD	cell_ontology_class	endothelial cell	2076	1000	0.002997	2.89094	0.000999001	4.6717	0	18	54
scDRS/h5ad/Skin_TSP1_30_version2d_10X_smartseq_scvi_Nov122024_updated.h5ad	Skin_TSP1_30_version2d_10X_smartseq_scvi_Nov122024_updated	ADHD	cell_ontology_class	epithelial cell	8	1000	0.002997	3.87268	0.142857	1.1633	0	1	2
scDRS/h5ad/Skin_TSP1_30_version2d_10X_smartseq_scvi_Nov122024_updated.h5ad	Skin_TSP1_30_version2d_10X_smartseq_scvi_Nov122024_updated	ADHD	cell_ontology_class	erythrocyte	4	1000	0.175824	0.923565	0.412587	0.575296	0	0	0
scDRS/h5ad/Skin_TSP1_30_version2d_10X_smartseq_scvi_Nov122024_updated.h5ad	Skin_TSP1_30_version2d_10X_smartseq_scvi_Nov122024_updated	ADHD	cell_ontology_class	fibroblast	4133	1000	0.001998	3.04592	0.000999001	5.35231	2	39	110
scDRS/h5ad/Skin_TSP1_30_version2d_10X_smartseq_scvi_Nov122024_updated.h5ad	Skin_TSP1_30_version2d_10X_smartseq_scvi_Nov122024_updated	ADHD	cell_ontology_class	keratinocyte	14	1000	0.186813	0.830168	0.208791	0.857678	0	0	0
scDRS/h5ad/Skin_TSP1_30_version2d_10X_smartseq_scvi_Nov122024_updated.h5ad	Skin_TSP1_30_version2d_10X_smartseq_scvi_Nov122024_updated	ADHD	cell_ontology_class	langerhans cell	76	1000	0.742258	-0.675389	0.166833	0.987106	0	0	0
scDRS/h5ad/Skin_TSP1_30_version2d_10X_smartseq_scvi_Nov122024_updated.h5ad	Skin_TSP1_30_version2d_10X_smartseq_scvi_Nov122024_updated	ADHD	cell_ontology_class	macrophage	3321	1000	0.941059	-1.48728	0.114885	1.23623	0	2	2
scDRS/h5ad/Skin_TSP1_30_version2d_10X_smartseq_scvi_Nov122024_updated.h5ad	Skin_TSP1_30_version2d_10X_smartseq_scvi_Nov122024_updated	ADHD	cell_ontology_class	mast cell	2001	1000	0.398601	0.24104	0.679321	-0.492688	0	0	1
scDRS/h5ad/Skin_TSP1_30_version2d_10X_smartseq_scvi_Nov122024_updated.h5ad	Skin_TSP1_30_version2d_10X_smartseq_scvi_Nov122024_updated	ADHD	cell_ontology_class	mature nk t cell	33	1000	0.88012	-1.21777	0.658342	-0.0523022	0	0	0
scDRS/h5ad/Skin_TSP1_30_version2d_10X_smartseq_scvi_Nov122024_updated.h5ad	Skin_TSP1_30_version2d_10X_smartseq_scvi_Nov122024_updated	ADHD	cell_ontology_class	melanocyte	106	1000	0.013986	2.83429	0.0609391	1.52646	0	3	5
scDRS/h5ad/Skin_TSP1_30_version2d_10X_smartseq_scvi_Nov122024_updated.h5ad	Skin_TSP1_30_version2d_10X_smartseq_scvi_Nov122024_updated	ADHD	cell_ontology_class	muscle cell	1	1000	0.435564	0.0446175			0	0	0
scDRS/h5ad/Skin_TSP1_30_version2d_10X_smartseq_scvi_Nov122024_updated.h5ad	Skin_TSP1_30_version2d_10X_smartseq_scvi_Nov122024_updated	ADHD	cell_ontology_class	myeloid dendritic cell	108	1000	0.922078	-1.30957	0.802198	-0.778053	0	0	0
scDRS/h5ad/Skin_TSP1_30_version2d_10X_smartseq_scvi_Nov122024_updated.h5ad	Skin_TSP1_30_version2d_10X_smartseq_scvi_Nov122024_updated	ADHD	cell_ontology_class	natural killer cell	64	1000	0.985015	-1.78785	0.71029	-0.518037	0	0	0
scDRS/h5ad/Skin_TSP1_30_version2d_10X_smartseq_scvi_Nov122024_updated.h5ad	Skin_TSP1_30_version2d_10X_smartseq_scvi_Nov122024_updated	ADHD	cell_ontology_class	neutrophil	290	1000	0.936064	-1.38663	0.235764	0.595297	0	0	0
scDRS/h5ad/Skin_TSP1_30_version2d_10X_smartseq_scvi_Nov122024_updated.h5ad	Skin_TSP1_30_version2d_10X_smartseq_scvi_Nov122024_updated	ADHD	cell_ontology_class	plasma cell	86	1000	0.175824	0.314217	0.014985	2.13322	0	0	0
scDRS/h5ad/Skin_TSP1_30_version2d_10X_smartseq_scvi_Nov122024_updated.h5ad	Skin_TSP1_30_version2d_10X_smartseq_scvi_Nov122024_updated	ADHD	cell_ontology_class	regulatory t cell	273	1000	0.514486	-0.0711334	0.101898	1.25013	0	0	0
scDRS/h5ad/Skin_TSP1_30_version2d_10X_smartseq_scvi_Nov122024_updated.h5ad	Skin_TSP1_30_version2d_10X_smartseq_scvi_Nov122024_updated	ADHD	cell_ontology_class	sebum secreting cell	135	1000	0.121878	1.09463	0.0469531	1.68105	0	1	3
scDRS/h5ad/Skin_TSP1_30_version2d_10X_smartseq_scvi_Nov122024_updated.h5ad	Skin_TSP1_30_version2d_10X_smartseq_scvi_Nov122024_updated	ADHD	cell_ontology_class	smooth muscle cell	504	1000	0.498501	-0.0849556	0.0699301	1.52301	0	0	0
scDRS/h5ad/Skin_TSP1_30_version2d_10X_smartseq_scvi_Nov122024_updated.h5ad	Skin_TSP1_30_version2d_10X_smartseq_scvi_Nov122024_updated	ADHD	cell_ontology_class	stromal cell	4	1000	0.202797	0.798846	0.465534	0.453257	0	0	0
scDRS/h5ad/Skin_TSP1_30_version2d_10X_smartseq_scvi_Nov122024_updated.h5ad	Skin_TSP1_30_version2d_10X_smartseq_scvi_Nov122024_updated	ADHD	cell_ontology_class	t cell	2636	1000	0.677323	-0.475381	0.00599401	3.3213	0	1	3
scDRS/h5ad/Skin_TSP1_30_version2d_10X_smartseq_scvi_Nov122024_updated.h5ad	Skin_TSP1_30_version2d_10X_smartseq_scvi_Nov122024_updated	ALZ	cell_ontology_class	activated cd4-positive, alpha-beta t cell	1	1000	0.937063	-1.48851			0	0	0
scDRS/h5ad/Skin_TSP1_30_version2d_10X_smartseq_scvi_Nov122024_updated.h5ad	Skin_TSP1_30_version2d_10X_smartseq_scvi_Nov122024_updated	ALZ	cell_ontology_class	b cell	7	1000	0.0569431	1.70906	0.701299	-0.611099	0	0	0
scDRS/h5ad/Skin_TSP1_30_version2d_10X_smartseq_scvi_Nov122024_updated.h5ad	Skin_TSP1_30_version2d_10X_smartseq_scvi_Nov122024_updated	ALZ	cell_ontology_class	basophil	8	1000	0.956044	-1.65681	0.461538	0.20711	0	0	0
scDRS/h5ad/Skin_TSP1_30_version2d_10X_smartseq_scvi_Nov122024_updated.h5ad	Skin_TSP1_30_version2d_10X_smartseq_scvi_Nov122024_updated	ALZ	cell_ontology_class	cd4-positive, alpha-beta t cell	365	1000	0.96004	-1.66356	0.896104	-1.28145	0	0	0
scDRS/h5ad/Skin_TSP1_30_version2d_10X_smartseq_scvi_Nov122024_updated.h5ad	Skin_TSP1_30_version2d_10X_smartseq_scvi_Nov122024_updated	ALZ	cell_ontology_class	cd8-positive, alpha-beta t cell	1531	1000	0.774226	-0.720208	0.678322	-0.480985	0	0	2
scDRS/h5ad/Skin_TSP1_30_version2d_10X_smartseq_scvi_Nov122024_updated.h5ad	Skin_TSP1_30_version2d_10X_smartseq_scvi_Nov122024_updated	ALZ	cell_ontology_class	endothelial cell	2076	1000	0.207792	0.781848	0.043956	1.99615	0	1	18
scDRS/h5ad/Skin_TSP1_30_version2d_10X_smartseq_scvi_Nov122024_updated.h5ad	Skin_TSP1_30_version2d_10X_smartseq_scvi_Nov122024_updated	ALZ	cell_ontology_class	epithelial cell	8	1000	0.3996	0.0665461	0.0889111	1.02625	0	0	0
scDRS/h5ad/Skin_TSP1_30_version2d_10X_smartseq_scvi_Nov122024_updated.h5ad	Skin_TSP1_30_version2d_10X_smartseq_scvi_Nov122024_updated	ALZ	cell_ontology_class	erythrocyte	4	1000	0.412587	0.0294026	0.464535	-0.599993	0	0	0
scDRS/h5ad/Skin_TSP1_30_version2d_10X_smartseq_scvi_Nov122024_updated.h5ad	Skin_TSP1_30_version2d_10X_smartseq_scvi_Nov122024_updated	ALZ	cell_ontology_class	fibroblast	4133	1000	0.965035	-1.82105	0.028971	2.51431	0	0	5
scDRS/h5ad/Skin_TSP1_30_version2d_10X_smartseq_scvi_Nov122024_updated.h5ad	Skin_TSP1_30_version2d_10X_smartseq_scvi_Nov122024_updated	ALZ	cell_ontology_class	keratinocyte	14	1000	0.808192	-0.893722	0.727273	-0.503126	0	0	0
scDRS/h5ad/Skin_TSP1_30_version2d_10X_smartseq_scvi_Nov122024_updated.h5ad	Skin_TSP1_30_version2d_10X_smartseq_scvi_Nov122024_updated	ALZ	cell_ontology_class	langerhans cell	76	1000	0.00599401	3.14715	0.0609391	1.42425	0	1	15
scDRS/h5ad/Skin_TSP1_30_version2d_10X_smartseq_scvi_Nov122024_updated.h5ad	Skin_TSP1_30_version2d_10X_smartseq_scvi_Nov122024_updated	ALZ	cell_ontology_class	macrophage	3321	1000	0.000999001	4.40023	0.042957	2.06884	0	99	552
scDRS/h5ad/Skin_TSP1_30_version2d_10X_smartseq_scvi_Nov122024_updated.h5ad	Skin_TSP1_30_version2d_10X_smartseq_scvi_Nov122024_updated	ALZ	cell_ontology_class	mast cell	2001	1000	0.264735	0.517467	0.154845	0.978523	0	0	19
scDRS/h5ad/Skin_TSP1_30_version2d_10X_smartseq_scvi_Nov122024_updated.h5ad	Skin_TSP1_30_version2d_10X_smartseq_scvi_Nov122024_updated	ALZ	cell_ontology_class	mature nk t cell	33	1000	0.463536	0.0048916	0.872128	-1.27562	0	0	0
scDRS/h5ad/Skin_TSP1_30_version2d_10X_smartseq_scvi_Nov122024_updated.h5ad	Skin_TSP1_30_version2d_10X_smartseq_scvi_Nov122024_updated	ALZ	cell_ontology_class	melanocyte	106	1000	0.613387	-0.399766	0.481518	0.0850165	0	0	0
scDRS/h5ad/Skin_TSP1_30_version2d_10X_smartseq_scvi_Nov122024_updated.h5ad	Skin_TSP1_30_version2d_10X_smartseq_scvi_Nov122024_updated	ALZ	cell_ontology_class	muscle cell	1	1000	0.026973	2.33766			0	0	0
scDRS/h5ad/Skin_TSP1_30_version2d_10X_smartseq_scvi_Nov122024_updated.h5ad	Skin_TSP1_30_version2d_10X_smartseq_scvi_Nov122024_updated	ALZ	cell_ontology_class	myeloid dendritic cell	108	1000	0.0509491	1.75787	0.0969031	1.28379	0	0	5
scDRS/h5ad/Skin_TSP1_30_version2d_10X_smartseq_scvi_Nov122024_updated.h5ad	Skin_TSP1_30_version2d_10X_smartseq_scvi_Nov122024_updated	ALZ	cell_ontology_class	natural killer cell	64	1000	0.605395	-0.333526	0.232767	0.773328	0	0	0
scDRS/h5ad/Skin_TSP1_30_version2d_10X_smartseq_scvi_Nov122024_updated.h5ad	Skin_TSP1_30_version2d_10X_smartseq_scvi_Nov122024_updated	ALZ	cell_ontology_class	neutrophil	290	1000	0.031968	2.06389	0.140859	0.977301	0	3	20
scDRS/h5ad/Skin_TSP1_30_version2d_10X_smartseq_scvi_Nov122024_updated.h5ad	Skin_TSP1_30_version2d_10X_smartseq_scvi_Nov122024_updated	ALZ	cell_ontology_class	plasma cell	86	1000	0.955045	-0.964187	0.699301	-0.524736	0	0	0
scDRS/h5ad/Skin_TSP1_30_version2d_10X_smartseq_scvi_Nov122024_updated.h5ad	Skin_TSP1_30_version2d_10X_smartseq_scvi_Nov122024_updated	ALZ	cell_ontology_class	regulatory t cell	273	1000	0.671329	-0.462491	0.647353	-0.341784	0	0	1
scDRS/h5ad/Skin_TSP1_30_version2d_10X_smartseq_scvi_Nov122024_updated.h5ad	Skin_TSP1_30_version2d_10X_smartseq_scvi_Nov122024_updated	ALZ	cell_ontology_class	sebum secreting cell	135	1000	0.0989011	1.11496	0.537463	-0.0989917	0	1	4
scDRS/h5ad/Skin_TSP1_30_version2d_10X_smartseq_scvi_Nov122024_updated.h5ad	Skin_TSP1_30_version2d_10X_smartseq_scvi_Nov122024_updated	ALZ	cell_ontology_class	smooth muscle cell	504	1000	0.471528	0.00972834	0.03996	1.94417	0	0	2
scDRS/h5ad/Skin_TSP1_30_version2d_10X_smartseq_scvi_Nov122024_updated.h5ad	Skin_TSP1_30_version2d_10X_smartseq_scvi_Nov122024_updated	ALZ	cell_ontology_class	stromal cell	4	1000	0.869131	-1.08724	0.806194	-0.959045	0	0	0
scDRS/h5ad/Skin_TSP1_30_version2d_10X_smartseq_scvi_Nov122024_updated.h5ad	Skin_TSP1_30_version2d_10X_smartseq_scvi_Nov122024_updated	ALZ	cell_ontology_class	t cell	2636	1000	0.927073	-1.41502	0.37962	0.168642	0	0	7
scDRS/h5ad/Skin_TSP1_30_version2d_10X_smartseq_scvi_Nov122024_updated.h5ad	Skin_TSP1_30_version2d_10X_smartseq_scvi_Nov122024_updated	ANX	cell_ontology_class	activated cd4-positive, alpha-beta t cell	1	1000	0.526474	-0.181735			0	0	0
scDRS/h5ad/Skin_TSP1_30_version2d_10X_smartseq_scvi_Nov122024_updated.h5ad	Skin_TSP1_30_version2d_10X_smartseq_scvi_Nov122024_updated	ANX	cell_ontology_class	b cell	7	1000	0.971029	-1.73507	0.524475	0.0184945	0	0	0
scDRS/h5ad/Skin_TSP1_30_version2d_10X_smartseq_scvi_Nov122024_updated.h5ad	Skin_TSP1_30_version2d_10X_smartseq_scvi_Nov122024_updated	ANX	cell_ontology_class	basophil	8	1000	0.416583	0.194194	0.437562	0.300644	0	0	0
scDRS/h5ad/Skin_TSP1_30_version2d_10X_smartseq_scvi_Nov122024_updated.h5ad	Skin_TSP1_30_version2d_10X_smartseq_scvi_Nov122024_updated	ANX	cell_ontology_class	cd4-positive, alpha-beta t cell	365	1000	0.143856	1.09103	0.175824	0.905545	0	0	1
scDRS/h5ad/Skin_TSP1_30_version2d_10X_smartseq_scvi_Nov122024_updated.h5ad	Skin_TSP1_30_version2d_10X_smartseq_scvi_Nov122024_updated	ANX	cell_ontology_class	cd8-positive, alpha-beta t cell	1531	1000	0.428571	0.143539	0.000999001	4.07773	0	0	1
scDRS/h5ad/Skin_TSP1_30_version2d_10X_smartseq_scvi_Nov122024_updated.h5ad	Skin_TSP1_30_version2d_10X_smartseq_scvi_Nov122024_updated	ANX	cell_ontology_class	endothelial cell	2076	1000	0.021978	2.20976	0.000999001	7.02757	10	22	30
scDRS/h5ad/Skin_TSP1_30_version2d_10X_smartseq_scvi_Nov122024_updated.h5ad	Skin_TSP1_30_version2d_10X_smartseq_scvi_Nov122024_updated	ANX	cell_ontology_class	epithelial cell	8	1000	0.001998	4.58171	0.308691	0.656392	1	3	3
scDRS/h5ad/Skin_TSP1_30_version2d_10X_smartseq_scvi_Nov122024_updated.h5ad	Skin_TSP1_30_version2d_10X_smartseq_scvi_Nov122024_updated	ANX	cell_ontology_class	erythrocyte	4	1000	0.367632	0.125761	0.673327	-0.542097	0	0	0
scDRS/h5ad/Skin_TSP1_30_version2d_10X_smartseq_scvi_Nov122024_updated.h5ad	Skin_TSP1_30_version2d_10X_smartseq_scvi_Nov122024_updated	ANX	cell_ontology_class	fibroblast	4133	1000	0.0829171	1.50471	0.000999001	6.65855	5	14	21
scDRS/h5ad/Skin_TSP1_30_version2d_10X_smartseq_scvi_Nov122024_updated.h5ad	Skin_TSP1_30_version2d_10X_smartseq_scvi_Nov122024_updated	ANX	cell_ontology_class	keratinocyte	14	1000	0.017982	2.24338	0.601399	-0.138145	0	0	0
scDRS/h5ad/Skin_TSP1_30_version2d_10X_smartseq_scvi_Nov122024_updated.h5ad	Skin_TSP1_30_version2d_10X_smartseq_scvi_Nov122024_updated	ANX	cell_ontology_class	langerhans cell	76	1000	0.654346	-0.469152	0.117882	1.15464	0	0	0
scDRS/h5ad/Skin_TSP1_30_version2d_10X_smartseq_scvi_Nov122024_updated.h5ad	Skin_TSP1_30_version2d_10X_smartseq_scvi_Nov122024_updated	ANX	cell_ontology_class	macrophage	3321	1000	0.320679	0.427179	0.013986	3.01343	2	2	3
scDRS/h5ad/Skin_TSP1_30_version2d_10X_smartseq_scvi_Nov122024_updated.h5ad	Skin_TSP1_30_version2d_10X_smartseq_scvi_Nov122024_updated	ANX	cell_ontology_class	mast cell	2001	1000	0.302697	0.482706	0.333666	0.253746	0	1	1
scDRS/h5ad/Skin_TSP1_30_version2d_10X_smartseq_scvi_Nov122024_updated.h5ad	Skin_TSP1_30_version2d_10X_smartseq_scvi_Nov122024_updated	ANX	cell_ontology_class	mature nk t cell	33	1000	0.135864	1.04654	0.480519	0.312952	0	0	0
scDRS/h5ad/Skin_TSP1_30_version2d_10X_smartseq_scvi_Nov122024_updated.h5ad	Skin_TSP1_30_version2d_10X_smartseq_scvi_Nov122024_updated	ANX	cell_ontology_class	melanocyte	106	1000	0.01998	2.45504	0.0509491	1.64955	1	1	1
scDRS/h5ad/Skin_TSP1_30_version2d_10X_smartseq_scvi_Nov122024_updated.h5ad	Skin_TSP1_30_version2d_10X_smartseq_scvi_Nov122024_updated	ANX	cell_ontology_class	muscle cell	1	1000	0.260739	0.539998			0	0	0
scDRS/h5ad/Skin_TSP1_30_version2d_10X_smartseq_scvi_Nov122024_updated.h5ad	Skin_TSP1_30_version2d_10X_smartseq_scvi_Nov122024_updated	ANX	cell_ontology_class	myeloid dendritic cell	108	1000	0.977023	-1.8148	0.855145	-1.03101	0	0	0
scDRS/h5ad/Skin_TSP1_30_version2d_10X_smartseq_scvi_Nov122024_updated.h5ad	Skin_TSP1_30_version2d_10X_smartseq_scvi_Nov122024_updated	ANX	cell_ontology_class	natural killer cell	64	1000	0.7003	-0.557892	0.351648	0.428625	0	0	0
scDRS/h5ad/Skin_TSP1_30_version2d_10X_smartseq_scvi_Nov122024_updated.h5ad	Skin_TSP1_30_version2d_10X_smartseq_scvi_Nov122024_updated	ANX	cell_ontology_class	neutrophil	290	1000	0.434565	0.0816927	0.715285	-0.611281	0	0	0
scDRS/h5ad/Skin_TSP1_30_version2d_10X_smartseq_scvi_Nov122024_updated.h5ad	Skin_TSP1_30_version2d_10X_smartseq_scvi_Nov122024_updated	ANX	cell_ontology_class	plasma cell	86	1000	0.240759	0.294241	0.00699301	2.20241	0	0	0
scDRS/h5ad/Skin_TSP1_30_version2d_10X_smartseq_scvi_Nov122024_updated.h5ad	Skin_TSP1_30_version2d_10X_smartseq_scvi_Nov122024_updated	ANX	cell_ontology_class	regulatory t cell	273	1000	0.514486	-0.0697937	0.002997	2.48535	0	1	1
scDRS/h5ad/Skin_TSP1_30_version2d_10X_smartseq_scvi_Nov122024_updated.h5ad	Skin_TSP1_30_version2d_10X_smartseq_scvi_Nov122024_updated	ANX	cell_ontology_class	sebum secreting cell	135	1000	0.172827	0.72595	0.044955	1.69966	0	0	0
scDRS/h5ad/Skin_TSP1_30_version2d_10X_smartseq_scvi_Nov122024_updated.h5ad	Skin_TSP1_30_version2d_10X_smartseq_scvi_Nov122024_updated	ANX	cell_ontology_class	smooth muscle cell	504	1000	0.902098	-1.20623	0.000999001	4.11816	0	0	0
scDRS/h5ad/Skin_TSP1_30_version2d_10X_smartseq_scvi_Nov122024_updated.h5ad	Skin_TSP1_30_version2d_10X_smartseq_scvi_Nov122024_updated	ANX	cell_ontology_class	stromal cell	4	1000	0.969031	-1.78983	0.607393	-0.123419	0	0	0
scDRS/h5ad/Skin_TSP1_30_version2d_10X_smartseq_scvi_Nov122024_updated.h5ad	Skin_TSP1_30_version2d_10X_smartseq_scvi_Nov122024_updated	ANX	cell_ontology_class	t cell	2636	1000	0.161838	0.98169	0.000999001	4.7724	0	2	4
scDRS/h5ad/Skin_TSP1_30_version2d_10X_smartseq_scvi_Nov122024_updated.h5ad	Skin_TSP1_30_version2d_10X_smartseq_scvi_Nov122024_updated	ASD	cell_ontology_class	activated cd4-positive, alpha-beta t cell	1	1000	0.861139	-1.02086			0	0	0
scDRS/h5ad/Skin_TSP1_30_version2d_10X_smartseq_scvi_Nov122024_updated.h5ad	Skin_TSP1_30_version2d_10X_smartseq_scvi_Nov122024_updated	ASD	cell_ontology_class	b cell	7	1000	0.193806	0.911433	0.533466	-0.0084549	0	0	0
scDRS/h5ad/Skin_TSP1_30_version2d_10X_smartseq_scvi_Nov122024_updated.h5ad	Skin_TSP1_30_version2d_10X_smartseq_scvi_Nov122024_updated	ASD	cell_ontology_class	basophil	8	1000	0.306693	0.471505	0.133866	1.00354	0	0	0
scDRS/h5ad/Skin_TSP1_30_version2d_10X_smartseq_scvi_Nov122024_updated.h5ad	Skin_TSP1_30_version2d_10X_smartseq_scvi_Nov122024_updated	ASD	cell_ontology_class	cd4-positive, alpha-beta t cell	365	1000	0.551449	-0.193974	0.538462	-0.0238498	0	0	0
scDRS/h5ad/Skin_TSP1_30_version2d_10X_smartseq_scvi_Nov122024_updated.h5ad	Skin_TSP1_30_version2d_10X_smartseq_scvi_Nov122024_updated	ASD	cell_ontology_class	cd8-positive, alpha-beta t cell	1531	1000	0.696304	-0.549195	0.328671	0.391876	0	0	0
scDRS/h5ad/Skin_TSP1_30_version2d_10X_smartseq_scvi_Nov122024_updated.h5ad	Skin_TSP1_30_version2d_10X_smartseq_scvi_Nov122024_updated	ASD	cell_ontology_class	endothelial cell	2076	1000	0.280719	0.549811	0.946054	-1.33083	0	0	0
scDRS/h5ad/Skin_TSP1_30_version2d_10X_smartseq_scvi_Nov122024_updated.h5ad	Skin_TSP1_30_version2d_10X_smartseq_scvi_Nov122024_updated	ASD	cell_ontology_class	epithelial cell	8	1000	0.118881	1.21945	0.131868	1.15398	0	0	0
scDRS/h5ad/Skin_TSP1_30_version2d_10X_smartseq_scvi_Nov122024_updated.h5ad	Skin_TSP1_30_version2d_10X_smartseq_scvi_Nov122024_updated	ASD	cell_ontology_class	erythrocyte	4	1000	0.130869	0.930165	0.431568	0.273885	0	0	0
scDRS/h5ad/Skin_TSP1_30_version2d_10X_smartseq_scvi_Nov122024_updated.h5ad	Skin_TSP1_30_version2d_10X_smartseq_scvi_Nov122024_updated	ASD	cell_ontology_class	fibroblast	4133	1000	0.012987	2.3754	0.166833	0.881933	0	0	0
scDRS/h5ad/Skin_TSP1_30_version2d_10X_smartseq_scvi_Nov122024_updated.h5ad	Skin_TSP1_30_version2d_10X_smartseq_scvi_Nov122024_updated	ASD	cell_ontology_class	keratinocyte	14	1000	0.022977	2.36721	0.147852	1.03038	0	0	0
scDRS/h5ad/Skin_TSP1_30_version2d_10X_smartseq_scvi_Nov122024_updated.h5ad	Skin_TSP1_30_version2d_10X_smartseq_scvi_Nov122024_updated	ASD	cell_ontology_class	langerhans cell	76	1000	0.756244	-0.723805	0.230769	0.758878	0	0	0
scDRS/h5ad/Skin_TSP1_30_version2d_10X_smartseq_scvi_Nov122024_updated.h5ad	Skin_TSP1_30_version2d_10X_smartseq_scvi_Nov122024_updated	ASD	cell_ontology_class	macrophage	3321	1000	0.771229	-0.770832	0.0649351	1.63918	0	0	0
scDRS/h5ad/Skin_TSP1_30_version2d_10X_smartseq_scvi_Nov122024_updated.h5ad	Skin_TSP1_30_version2d_10X_smartseq_scvi_Nov122024_updated	ASD	cell_ontology_class	mast cell	2001	1000	0.520479	-0.0764102	0.947053	-1.31185	0	0	0
scDRS/h5ad/Skin_TSP1_30_version2d_10X_smartseq_scvi_Nov122024_updated.h5ad	Skin_TSP1_30_version2d_10X_smartseq_scvi_Nov122024_updated	ASD	cell_ontology_class	mature nk t cell	33	1000	0.137862	1.02742	0.977023	-2.78059	0	0	0
scDRS/h5ad/Skin_TSP1_30_version2d_10X_smartseq_scvi_Nov122024_updated.h5ad	Skin_TSP1_30_version2d_10X_smartseq_scvi_Nov122024_updated	ASD	cell_ontology_class	melanocyte	106	1000	0.012987	2.92627	0.0699301	1.46929	0	0	0
scDRS/h5ad/Skin_TSP1_30_version2d_10X_smartseq_scvi_Nov122024_updated.h5ad	Skin_TSP1_30_version2d_10X_smartseq_scvi_Nov122024_updated	ASD	cell_ontology_class	muscle cell	1	1000	0.305694	0.459815			0	0	0
scDRS/h5ad/Skin_TSP1_30_version2d_10X_smartseq_scvi_Nov122024_updated.h5ad	Skin_TSP1_30_version2d_10X_smartseq_scvi_Nov122024_updated	ASD	cell_ontology_class	myeloid dendritic cell	108	1000	0.875125	-1.09394	0.976024	-2.04248	0	0	0
scDRS/h5ad/Skin_TSP1_30_version2d_10X_smartseq_scvi_Nov122024_updated.h5ad	Skin_TSP1_30_version2d_10X_smartseq_scvi_Nov122024_updated	ASD	cell_ontology_class	natural killer cell	64	1000	0.310689	0.431991	0.0489511	1.60434	0	0	0
scDRS/h5ad/Skin_TSP1_30_version2d_10X_smartseq_scvi_Nov122024_updated.h5ad	Skin_TSP1_30_version2d_10X_smartseq_scvi_Nov122024_updated	ASD	cell_ontology_class	neutrophil	290	1000	0.986014	-2.00685	0.406593	0.0906223	0	0	0
scDRS/h5ad/Skin_TSP1_30_version2d_10X_smartseq_scvi_Nov122024_updated.h5ad	Skin_TSP1_30_version2d_10X_smartseq_scvi_Nov122024_updated	ASD	cell_ontology_class	plasma cell	86	1000	0.865135	-0.81803	0.258741	0.681787	0	0	0
scDRS/h5ad/Skin_TSP1_30_version2d_10X_smartseq_scvi_Nov122024_updated.h5ad	Skin_TSP1_30_version2d_10X_smartseq_scvi_Nov122024_updated	ASD	cell_ontology_class	regulatory t cell	273	1000	0.832168	-0.956509	0.692308	-0.458627	0	0	0
scDRS/h5ad/Skin_TSP1_30_version2d_10X_smartseq_scvi_Nov122024_updated.h5ad	Skin_TSP1_30_version2d_10X_smartseq_scvi_Nov122024_updated	ASD	cell_ontology_class	sebum secreting cell	135	1000	0.414585	0.0607934	0.12987	1.13554	0	0	0
scDRS/h5ad/Skin_TSP1_30_version2d_10X_smartseq_scvi_Nov122024_updated.h5ad	Skin_TSP1_30_version2d_10X_smartseq_scvi_Nov122024_updated	ASD	cell_ontology_class	smooth muscle cell	504	1000	0.0489511	1.85546	0.0869131	1.44228	0	0	0
scDRS/h5ad/Skin_TSP1_30_version2d_10X_smartseq_scvi_Nov122024_updated.h5ad	Skin_TSP1_30_version2d_10X_smartseq_scvi_Nov122024_updated	ASD	cell_ontology_class	stromal cell	4	1000	0.63037	-0.384157	0.815185	-1.07821	0	0	0
scDRS/h5ad/Skin_TSP1_30_version2d_10X_smartseq_scvi_Nov122024_updated.h5ad	Skin_TSP1_30_version2d_10X_smartseq_scvi_Nov122024_updated	ASD	cell_ontology_class	t cell	2636	1000	0.931069	-1.4511	0.255744	0.485347	0	0	0
scDRS/h5ad/Skin_TSP1_30_version2d_10X_smartseq_scvi_Nov122024_updated.h5ad	Skin_TSP1_30_version2d_10X_smartseq_scvi_Nov122024_updated	BIP	cell_ontology_class	activated cd4-positive, alpha-beta t cell	1	1000	0.786214	-0.799072			0	0	0
scDRS/h5ad/Skin_TSP1_30_version2d_10X_smartseq_scvi_Nov122024_updated.h5ad	Skin_TSP1_30_version2d_10X_smartseq_scvi_Nov122024_updated	BIP	cell_ontology_class	b cell	7	1000	0.342657	0.376755	0.220779	0.932813	0	0	0
scDRS/h5ad/Skin_TSP1_30_version2d_10X_smartseq_scvi_Nov122024_updated.h5ad	Skin_TSP1_30_version2d_10X_smartseq_scvi_Nov122024_updated	BIP	cell_ontology_class	basophil	8	1000	0.154845	1.03547	0.18981	0.944994	0	0	0
scDRS/h5ad/Skin_TSP1_30_version2d_10X_smartseq_scvi_Nov122024_updated.h5ad	Skin_TSP1_30_version2d_10X_smartseq_scvi_Nov122024_updated	BIP	cell_ontology_class	cd4-positive, alpha-beta t cell	365	1000	0.00999001	2.59088	0.441558	0.205937	0	0	0
scDRS/h5ad/Skin_TSP1_30_version2d_10X_smartseq_scvi_Nov122024_updated.h5ad	Skin_TSP1_30_version2d_10X_smartseq_scvi_Nov122024_updated	BIP	cell_ontology_class	cd8-positive, alpha-beta t cell	1531	1000	0.002997	2.82905	0.001998	3.76979	0	0	0
scDRS/h5ad/Skin_TSP1_30_version2d_10X_smartseq_scvi_Nov122024_updated.h5ad	Skin_TSP1_30_version2d_10X_smartseq_scvi_Nov122024_updated	BIP	cell_ontology_class	endothelial cell	2076	1000	0.178821	0.933713	0.374625	0.116694	0	0	0
scDRS/h5ad/Skin_TSP1_30_version2d_10X_smartseq_scvi_Nov122024_updated.h5ad	Skin_TSP1_30_version2d_10X_smartseq_scvi_Nov122024_updated	BIP	cell_ontology_class	epithelial cell	8	1000	0.001998	3.6136	0.572428	-0.0175237	0	0	1
scDRS/h5ad/Skin_TSP1_30_version2d_10X_smartseq_scvi_Nov122024_updated.h5ad	Skin_TSP1_30_version2d_10X_smartseq_scvi_Nov122024_updated	BIP	cell_ontology_class	erythrocyte	4	1000	0.604396	-0.353315	0.958042	-1.3027	0	0	0
scDRS/h5ad/Skin_TSP1_30_version2d_10X_smartseq_scvi_Nov122024_updated.h5ad	Skin_TSP1_30_version2d_10X_smartseq_scvi_Nov122024_updated	BIP	cell_ontology_class	fibroblast	4133	1000	0.995005	-2.47036	0.330669	0.149196	0	0	1
scDRS/h5ad/Skin_TSP1_30_version2d_10X_smartseq_scvi_Nov122024_updated.h5ad	Skin_TSP1_30_version2d_10X_smartseq_scvi_Nov122024_updated	BIP	cell_ontology_class	keratinocyte	14	1000	0.0699301	1.60537	0.696304	-0.437881	0	0	0
scDRS/h5ad/Skin_TSP1_30_version2d_10X_smartseq_scvi_Nov122024_updated.h5ad	Skin_TSP1_30_version2d_10X_smartseq_scvi_Nov122024_updated	BIP	cell_ontology_class	langerhans cell	76	1000	0.0699301	1.61378	0.00899101	1.7363	0	0	0
scDRS/h5ad/Skin_TSP1_30_version2d_10X_smartseq_scvi_Nov122024_updated.h5ad	Skin_TSP1_30_version2d_10X_smartseq_scvi_Nov122024_updated	BIP	cell_ontology_class	macrophage	3321	1000	0.563437	-0.22207	0.448551	-0.08941	1	1	1
scDRS/h5ad/Skin_TSP1_30_version2d_10X_smartseq_scvi_Nov122024_updated.h5ad	Skin_TSP1_30_version2d_10X_smartseq_scvi_Nov122024_updated	BIP	cell_ontology_class	mast cell	2001	1000	0.201798	0.817062	0.854146	-0.969932	1	1	2
scDRS/h5ad/Skin_TSP1_30_version2d_10X_smartseq_scvi_Nov122024_updated.h5ad	Skin_TSP1_30_version2d_10X_smartseq_scvi_Nov122024_updated	BIP	cell_ontology_class	mature nk t cell	33	1000	0.0549451	1.76259	0.315684	0.609076	0	0	0
scDRS/h5ad/Skin_TSP1_30_version2d_10X_smartseq_scvi_Nov122024_updated.h5ad	Skin_TSP1_30_version2d_10X_smartseq_scvi_Nov122024_updated	BIP	cell_ontology_class	melanocyte	106	1000	0.001998	4.44335	0.749251	-0.644184	1	1	4
scDRS/h5ad/Skin_TSP1_30_version2d_10X_smartseq_scvi_Nov122024_updated.h5ad	Skin_TSP1_30_version2d_10X_smartseq_scvi_Nov122024_updated	BIP	cell_ontology_class	muscle cell	1	1000	0.0509491	1.80234			0	0	0
scDRS/h5ad/Skin_TSP1_30_version2d_10X_smartseq_scvi_Nov122024_updated.h5ad	Skin_TSP1_30_version2d_10X_smartseq_scvi_Nov122024_updated	BIP	cell_ontology_class	myeloid dendritic cell	108	1000	0.135864	1.08801	0.508491	0.0382759	0	0	0
scDRS/h5ad/Skin_TSP1_30_version2d_10X_smartseq_scvi_Nov122024_updated.h5ad	Skin_TSP1_30_version2d_10X_smartseq_scvi_Nov122024_updated	BIP	cell_ontology_class	natural killer cell	64	1000	0.130869	1.15425	0.026973	1.9044	0	0	0
scDRS/h5ad/Skin_TSP1_30_version2d_10X_smartseq_scvi_Nov122024_updated.h5ad	Skin_TSP1_30_version2d_10X_smartseq_scvi_Nov122024_updated	BIP	cell_ontology_class	neutrophil	290	1000	0.196803	0.829076	0.34965	0.271656	0	0	0
scDRS/h5ad/Skin_TSP1_30_version2d_10X_smartseq_scvi_Nov122024_updated.h5ad	Skin_TSP1_30_version2d_10X_smartseq_scvi_Nov122024_updated	BIP	cell_ontology_class	plasma cell	86	1000	0.446553	-0.270371	0.296703	0.589282	0	0	0
scDRS/h5ad/Skin_TSP1_30_version2d_10X_smartseq_scvi_Nov122024_updated.h5ad	Skin_TSP1_30_version2d_10X_smartseq_scvi_Nov122024_updated	BIP	cell_ontology_class	regulatory t cell	273	1000	0.025974	1.96644	0.722278	-0.556271	0	0	0
scDRS/h5ad/Skin_TSP1_30_version2d_10X_smartseq_scvi_Nov122024_updated.h5ad	Skin_TSP1_30_version2d_10X_smartseq_scvi_Nov122024_updated	BIP	cell_ontology_class	sebum secreting cell	135	1000	0.0589411	1.74097	0.267732	0.616675	0	0	0
scDRS/h5ad/Skin_TSP1_30_version2d_10X_smartseq_scvi_Nov122024_updated.h5ad	Skin_TSP1_30_version2d_10X_smartseq_scvi_Nov122024_updated	BIP	cell_ontology_class	smooth muscle cell	504	1000	0.183816	0.87688	0.906094	-1.2866	0	0	0
scDRS/h5ad/Skin_TSP1_30_version2d_10X_smartseq_scvi_Nov122024_updated.h5ad	Skin_TSP1_30_version2d_10X_smartseq_scvi_Nov122024_updated	BIP	cell_ontology_class	stromal cell	4	1000	0.695305	-0.544191	0.130869	1.04493	0	0	0
scDRS/h5ad/Skin_TSP1_30_version2d_10X_smartseq_scvi_Nov122024_updated.h5ad	Skin_TSP1_30_version2d_10X_smartseq_scvi_Nov122024_updated	BIP	cell_ontology_class	t cell	2636	1000	0.003996	2.89408	0.000999001	4.12775	0	3	7
scDRS/h5ad/Skin_TSP1_30_version2d_10X_smartseq_scvi_Nov122024_updated.h5ad	Skin_TSP1_30_version2d_10X_smartseq_scvi_Nov122024_updated	ED	cell_ontology_class	activated cd4-positive, alpha-beta t cell	1	1000	0.360639	0.315739			0	0	0
scDRS/h5ad/Skin_TSP1_30_version2d_10X_smartseq_scvi_Nov122024_updated.h5ad	Skin_TSP1_30_version2d_10X_smartseq_scvi_Nov122024_updated	ED	cell_ontology_class	b cell	7	1000	0.150849	1.06027	0.639361	-0.373422	0	0	0
scDRS/h5ad/Skin_TSP1_30_version2d_10X_smartseq_scvi_Nov122024_updated.h5ad	Skin_TSP1_30_version2d_10X_smartseq_scvi_Nov122024_updated	ED	cell_ontology_class	basophil	8	1000	0.42957	0.113852	0.356643	0.563523	0	0	0
scDRS/h5ad/Skin_TSP1_30_version2d_10X_smartseq_scvi_Nov122024_updated.h5ad	Skin_TSP1_30_version2d_10X_smartseq_scvi_Nov122024_updated	ED	cell_ontology_class	cd4-positive, alpha-beta t cell	365	1000	0.854146	-1.0985	0.370629	0.397514	0	0	0
scDRS/h5ad/Skin_TSP1_30_version2d_10X_smartseq_scvi_Nov122024_updated.h5ad	Skin_TSP1_30_version2d_10X_smartseq_scvi_Nov122024_updated	ED	cell_ontology_class	cd8-positive, alpha-beta t cell	1531	1000	0.701299	-0.541619	0.488511	-0.0151473	0	0	0
scDRS/h5ad/Skin_TSP1_30_version2d_10X_smartseq_scvi_Nov122024_updated.h5ad	Skin_TSP1_30_version2d_10X_smartseq_scvi_Nov122024_updated	ED	cell_ontology_class	endothelial cell	2076	1000	0.499501	-0.050262	0.132867	1.07208	0	0	0
scDRS/h5ad/Skin_TSP1_30_version2d_10X_smartseq_scvi_Nov122024_updated.h5ad	Skin_TSP1_30_version2d_10X_smartseq_scvi_Nov122024_updated	ED	cell_ontology_class	epithelial cell	8	1000	0.000999001	4.46413	0.727273	-0.491866	0	0	0
scDRS/h5ad/Skin_TSP1_30_version2d_10X_smartseq_scvi_Nov122024_updated.h5ad	Skin_TSP1_30_version2d_10X_smartseq_scvi_Nov122024_updated	ED	cell_ontology_class	erythrocyte	4	1000	0.125874	0.961874	0.0869131	1.2849	0	0	0
scDRS/h5ad/Skin_TSP1_30_version2d_10X_smartseq_scvi_Nov122024_updated.h5ad	Skin_TSP1_30_version2d_10X_smartseq_scvi_Nov122024_updated	ED	cell_ontology_class	fibroblast	4133	1000	0.116883	1.19471	0.0569431	1.87776	0	0	0
scDRS/h5ad/Skin_TSP1_30_version2d_10X_smartseq_scvi_Nov122024_updated.h5ad	Skin_TSP1_30_version2d_10X_smartseq_scvi_Nov122024_updated	ED	cell_ontology_class	keratinocyte	14	1000	0.234765	0.683977	0.89011	-1.2922	0	0	0
scDRS/h5ad/Skin_TSP1_30_version2d_10X_smartseq_scvi_Nov122024_updated.h5ad	Skin_TSP1_30_version2d_10X_smartseq_scvi_Nov122024_updated	ED	cell_ontology_class	langerhans cell	76	1000	0.25974	0.635272	0.638362	-0.251102	0	0	0
scDRS/h5ad/Skin_TSP1_30_version2d_10X_smartseq_scvi_Nov122024_updated.h5ad	Skin_TSP1_30_version2d_10X_smartseq_scvi_Nov122024_updated	ED	cell_ontology_class	macrophage	3321	1000	0.132867	1.13093	0.781219	-0.836398	0	0	0
scDRS/h5ad/Skin_TSP1_30_version2d_10X_smartseq_scvi_Nov122024_updated.h5ad	Skin_TSP1_30_version2d_10X_smartseq_scvi_Nov122024_updated	ED	cell_ontology_class	mast cell	2001	1000	0.635365	-0.4121	0.979021	-1.54216	0	0	0
scDRS/h5ad/Skin_TSP1_30_version2d_10X_smartseq_scvi_Nov122024_updated.h5ad	Skin_TSP1_30_version2d_10X_smartseq_scvi_Nov122024_updated	ED	cell_ontology_class	mature nk t cell	33	1000	0.95005	-1.51288	0.657343	-0.0243477	0	0	0
scDRS/h5ad/Skin_TSP1_30_version2d_10X_smartseq_scvi_Nov122024_updated.h5ad	Skin_TSP1_30_version2d_10X_smartseq_scvi_Nov122024_updated	ED	cell_ontology_class	melanocyte	106	1000	0.031968	1.99752	0.704296	-0.538286	0	0	0
scDRS/h5ad/Skin_TSP1_30_version2d_10X_smartseq_scvi_Nov122024_updated.h5ad	Skin_TSP1_30_version2d_10X_smartseq_scvi_Nov122024_updated	ED	cell_ontology_class	muscle cell	1	1000	0.170829	0.932762			0	0	0
scDRS/h5ad/Skin_TSP1_30_version2d_10X_smartseq_scvi_Nov122024_updated.h5ad	Skin_TSP1_30_version2d_10X_smartseq_scvi_Nov122024_updated	ED	cell_ontology_class	myeloid dendritic cell	108	1000	0.417582	0.160379	0.604396	-0.263562	0	0	0
scDRS/h5ad/Skin_TSP1_30_version2d_10X_smartseq_scvi_Nov122024_updated.h5ad	Skin_TSP1_30_version2d_10X_smartseq_scvi_Nov122024_updated	ED	cell_ontology_class	natural killer cell	64	1000	0.628372	-0.34325	0.197802	0.846998	0	0	0
scDRS/h5ad/Skin_TSP1_30_version2d_10X_smartseq_scvi_Nov122024_updated.h5ad	Skin_TSP1_30_version2d_10X_smartseq_scvi_Nov122024_updated	ED	cell_ontology_class	neutrophil	290	1000	0.749251	-0.680624	0.255744	0.47991	0	0	0
scDRS/h5ad/Skin_TSP1_30_version2d_10X_smartseq_scvi_Nov122024_updated.h5ad	Skin_TSP1_30_version2d_10X_smartseq_scvi_Nov122024_updated	ED	cell_ontology_class	plasma cell	86	1000	0.392607	-0.133058	0.13986	1.07382	0	0	0
scDRS/h5ad/Skin_TSP1_30_version2d_10X_smartseq_scvi_Nov122024_updated.h5ad	Skin_TSP1_30_version2d_10X_smartseq_scvi_Nov122024_updated	ED	cell_ontology_class	regulatory t cell	273	1000	0.712288	-0.601277	0.0769231	1.38452	0	0	0
scDRS/h5ad/Skin_TSP1_30_version2d_10X_smartseq_scvi_Nov122024_updated.h5ad	Skin_TSP1_30_version2d_10X_smartseq_scvi_Nov122024_updated	ED	cell_ontology_class	sebum secreting cell	135	1000	0.014985	2.75906	0.015984	2.24761	0	0	0
scDRS/h5ad/Skin_TSP1_30_version2d_10X_smartseq_scvi_Nov122024_updated.h5ad	Skin_TSP1_30_version2d_10X_smartseq_scvi_Nov122024_updated	ED	cell_ontology_class	smooth muscle cell	504	1000	0.141858	1.05283	0.0869131	1.35094	0	0	0
scDRS/h5ad/Skin_TSP1_30_version2d_10X_smartseq_scvi_Nov122024_updated.h5ad	Skin_TSP1_30_version2d_10X_smartseq_scvi_Nov122024_updated	ED	cell_ontology_class	stromal cell	4	1000	0.628372	-0.377752	0.639361	-0.225246	0	0	0
scDRS/h5ad/Skin_TSP1_30_version2d_10X_smartseq_scvi_Nov122024_updated.h5ad	Skin_TSP1_30_version2d_10X_smartseq_scvi_Nov122024_updated	ED	cell_ontology_class	t cell	2636	1000	0.821179	-0.935273	0.330669	0.308706	0	0	0
scDRS/h5ad/Skin_TSP1_30_version2d_10X_smartseq_scvi_Nov122024_updated.h5ad	Skin_TSP1_30_version2d_10X_smartseq_scvi_Nov122024_updated	PPD	cell_ontology_class	activated cd4-positive, alpha-beta t cell	1	1000	0.711289	-0.631613			0	0	0
scDRS/h5ad/Skin_TSP1_30_version2d_10X_smartseq_scvi_Nov122024_updated.h5ad	Skin_TSP1_30_version2d_10X_smartseq_scvi_Nov122024_updated	PPD	cell_ontology_class	b cell	7	1000	0.00499501	3.18613	0.31968	0.483219	0	0	0
scDRS/h5ad/Skin_TSP1_30_version2d_10X_smartseq_scvi_Nov122024_updated.h5ad	Skin_TSP1_30_version2d_10X_smartseq_scvi_Nov122024_updated	PPD	cell_ontology_class	basophil	8	1000	0.117882	1.21808	0.639361	-0.204023	0	0	0
scDRS/h5ad/Skin_TSP1_30_version2d_10X_smartseq_scvi_Nov122024_updated.h5ad	Skin_TSP1_30_version2d_10X_smartseq_scvi_Nov122024_updated	PPD	cell_ontology_class	cd4-positive, alpha-beta t cell	365	1000	0.270729	0.592301	0.176823	0.876348	0	0	0
scDRS/h5ad/Skin_TSP1_30_version2d_10X_smartseq_scvi_Nov122024_updated.h5ad	Skin_TSP1_30_version2d_10X_smartseq_scvi_Nov122024_updated	PPD	cell_ontology_class	cd8-positive, alpha-beta t cell	1531	1000	0.536464	-0.128885	0.731269	-0.656915	0	0	0
scDRS/h5ad/Skin_TSP1_30_version2d_10X_smartseq_scvi_Nov122024_updated.h5ad	Skin_TSP1_30_version2d_10X_smartseq_scvi_Nov122024_updated	PPD	cell_ontology_class	endothelial cell	2076	1000	0.523477	-0.110681	0.898102	-1.04323	0	0	0
scDRS/h5ad/Skin_TSP1_30_version2d_10X_smartseq_scvi_Nov122024_updated.h5ad	Skin_TSP1_30_version2d_10X_smartseq_scvi_Nov122024_updated	PPD	cell_ontology_class	epithelial cell	8	1000	0.238761	0.645405	0.427572	0.397786	0	0	0
scDRS/h5ad/Skin_TSP1_30_version2d_10X_smartseq_scvi_Nov122024_updated.h5ad	Skin_TSP1_30_version2d_10X_smartseq_scvi_Nov122024_updated	PPD	cell_ontology_class	erythrocyte	4	1000	0.303696	0.473616	0.187812	0.554077	0	0	0
scDRS/h5ad/Skin_TSP1_30_version2d_10X_smartseq_scvi_Nov122024_updated.h5ad	Skin_TSP1_30_version2d_10X_smartseq_scvi_Nov122024_updated	PPD	cell_ontology_class	fibroblast	4133	1000	0.266733	0.569837	0.258741	0.471461	0	0	0
scDRS/h5ad/Skin_TSP1_30_version2d_10X_smartseq_scvi_Nov122024_updated.h5ad	Skin_TSP1_30_version2d_10X_smartseq_scvi_Nov122024_updated	PPD	cell_ontology_class	keratinocyte	14	1000	0.595405	-0.320159	0.446553	0.237352	0	0	0
scDRS/h5ad/Skin_TSP1_30_version2d_10X_smartseq_scvi_Nov122024_updated.h5ad	Skin_TSP1_30_version2d_10X_smartseq_scvi_Nov122024_updated	PPD	cell_ontology_class	langerhans cell	76	1000	0.148851	1.12766	0.843157	-0.959335	0	0	0
scDRS/h5ad/Skin_TSP1_30_version2d_10X_smartseq_scvi_Nov122024_updated.h5ad	Skin_TSP1_30_version2d_10X_smartseq_scvi_Nov122024_updated	PPD	cell_ontology_class	macrophage	3321	1000	0.332667	0.396959	0.12987	1.09468	0	0	0
scDRS/h5ad/Skin_TSP1_30_version2d_10X_smartseq_scvi_Nov122024_updated.h5ad	Skin_TSP1_30_version2d_10X_smartseq_scvi_Nov122024_updated	PPD	cell_ontology_class	mast cell	2001	1000	0.858142	-1.05003	0.281718	0.406721	0	0	0
scDRS/h5ad/Skin_TSP1_30_version2d_10X_smartseq_scvi_Nov122024_updated.h5ad	Skin_TSP1_30_version2d_10X_smartseq_scvi_Nov122024_updated	PPD	cell_ontology_class	mature nk t cell	33	1000	0.878122	-1.11076	0.131868	0.83427	0	0	0
scDRS/h5ad/Skin_TSP1_30_version2d_10X_smartseq_scvi_Nov122024_updated.h5ad	Skin_TSP1_30_version2d_10X_smartseq_scvi_Nov122024_updated	PPD	cell_ontology_class	melanocyte	106	1000	0.00899101	2.79984	0.477523	0.0775644	0	0	0
scDRS/h5ad/Skin_TSP1_30_version2d_10X_smartseq_scvi_Nov122024_updated.h5ad	Skin_TSP1_30_version2d_10X_smartseq_scvi_Nov122024_updated	PPD	cell_ontology_class	muscle cell	1	1000	0.0929071	1.35062			0	0	0
scDRS/h5ad/Skin_TSP1_30_version2d_10X_smartseq_scvi_Nov122024_updated.h5ad	Skin_TSP1_30_version2d_10X_smartseq_scvi_Nov122024_updated	PPD	cell_ontology_class	myeloid dendritic cell	108	1000	0.535465	-0.150673	0.01998	1.99369	0	0	0
scDRS/h5ad/Skin_TSP1_30_version2d_10X_smartseq_scvi_Nov122024_updated.h5ad	Skin_TSP1_30_version2d_10X_smartseq_scvi_Nov122024_updated	PPD	cell_ontology_class	natural killer cell	64	1000	0.939061	-1.43905	0.320679	0.497402	0	0	0
scDRS/h5ad/Skin_TSP1_30_version2d_10X_smartseq_scvi_Nov122024_updated.h5ad	Skin_TSP1_30_version2d_10X_smartseq_scvi_Nov122024_updated	PPD	cell_ontology_class	neutrophil	290	1000	0.623377	-0.380871	0.0949051	1.30537	0	0	0
scDRS/h5ad/Skin_TSP1_30_version2d_10X_smartseq_scvi_Nov122024_updated.h5ad	Skin_TSP1_30_version2d_10X_smartseq_scvi_Nov122024_updated	PPD	cell_ontology_class	plasma cell	86	1000	0.619381	-0.525569	0.652348	-0.33486	0	0	0
scDRS/h5ad/Skin_TSP1_30_version2d_10X_smartseq_scvi_Nov122024_updated.h5ad	Skin_TSP1_30_version2d_10X_smartseq_scvi_Nov122024_updated	PPD	cell_ontology_class	regulatory t cell	273	1000	0.0979021	1.28666	0.0929071	1.20861	0	0	0
scDRS/h5ad/Skin_TSP1_30_version2d_10X_smartseq_scvi_Nov122024_updated.h5ad	Skin_TSP1_30_version2d_10X_smartseq_scvi_Nov122024_updated	PPD	cell_ontology_class	sebum secreting cell	135	1000	0.031968	2.25156	0.397602	0.262143	0	0	0
scDRS/h5ad/Skin_TSP1_30_version2d_10X_smartseq_scvi_Nov122024_updated.h5ad	Skin_TSP1_30_version2d_10X_smartseq_scvi_Nov122024_updated	PPD	cell_ontology_class	smooth muscle cell	504	1000	0.230769	0.659686	0.715285	-0.567714	0	0	0
scDRS/h5ad/Skin_TSP1_30_version2d_10X_smartseq_scvi_Nov122024_updated.h5ad	Skin_TSP1_30_version2d_10X_smartseq_scvi_Nov122024_updated	PPD	cell_ontology_class	stromal cell	4	1000	0.16983	0.919351	0.305694	0.665379	0	0	0
scDRS/h5ad/Skin_TSP1_30_version2d_10X_smartseq_scvi_Nov122024_updated.h5ad	Skin_TSP1_30_version2d_10X_smartseq_scvi_Nov122024_updated	PPD	cell_ontology_class	t cell	2636	1000	0.612388	-0.295794	0.292707	0.448558	0	0	0
scDRS/h5ad/Skin_TSP1_30_version2d_10X_smartseq_scvi_Nov122024_updated.h5ad	Skin_TSP1_30_version2d_10X_smartseq_scvi_Nov122024_updated	OCS	cell_ontology_class	activated cd4-positive, alpha-beta t cell	1	1000	0.744256	-0.647835			0	0	0
scDRS/h5ad/Skin_TSP1_30_version2d_10X_smartseq_scvi_Nov122024_updated.h5ad	Skin_TSP1_30_version2d_10X_smartseq_scvi_Nov122024_updated	OCS	cell_ontology_class	b cell	7	1000	0.484515	-0.00985905	0.814186	-1.03018	0	0	0
scDRS/h5ad/Skin_TSP1_30_version2d_10X_smartseq_scvi_Nov122024_updated.h5ad	Skin_TSP1_30_version2d_10X_smartseq_scvi_Nov122024_updated	OCS	cell_ontology_class	basophil	8	1000	0.0739261	1.50416	0.446553	0.446135	0	0	0
scDRS/h5ad/Skin_TSP1_30_version2d_10X_smartseq_scvi_Nov122024_updated.h5ad	Skin_TSP1_30_version2d_10X_smartseq_scvi_Nov122024_updated	OCS	cell_ontology_class	cd4-positive, alpha-beta t cell	365	1000	0.825175	-0.920681	0.402597	0.241547	0	0	0
scDRS/h5ad/Skin_TSP1_30_version2d_10X_smartseq_scvi_Nov122024_updated.h5ad	Skin_TSP1_30_version2d_10X_smartseq_scvi_Nov122024_updated	OCS	cell_ontology_class	cd8-positive, alpha-beta t cell	1531	1000	0.965035	-1.76852	0.394605	0.229794	0	0	0
scDRS/h5ad/Skin_TSP1_30_version2d_10X_smartseq_scvi_Nov122024_updated.h5ad	Skin_TSP1_30_version2d_10X_smartseq_scvi_Nov122024_updated	OCS	cell_ontology_class	endothelial cell	2076	1000	0.241758	0.724506	0.824176	-0.871287	0	0	0
scDRS/h5ad/Skin_TSP1_30_version2d_10X_smartseq_scvi_Nov122024_updated.h5ad	Skin_TSP1_30_version2d_10X_smartseq_scvi_Nov122024_updated	OCS	cell_ontology_class	epithelial cell	8	1000	0.001998	3.75764	0.962038	-2.18948	0	0	0
scDRS/h5ad/Skin_TSP1_30_version2d_10X_smartseq_scvi_Nov122024_updated.h5ad	Skin_TSP1_30_version2d_10X_smartseq_scvi_Nov122024_updated	OCS	cell_ontology_class	erythrocyte	4	1000	0.264735	0.414226	0.698302	-0.667973	0	0	0
scDRS/h5ad/Skin_TSP1_30_version2d_10X_smartseq_scvi_Nov122024_updated.h5ad	Skin_TSP1_30_version2d_10X_smartseq_scvi_Nov122024_updated	OCS	cell_ontology_class	fibroblast	4133	1000	0.0489511	1.69729	0.397602	0.00756922	0	0	0
scDRS/h5ad/Skin_TSP1_30_version2d_10X_smartseq_scvi_Nov122024_updated.h5ad	Skin_TSP1_30_version2d_10X_smartseq_scvi_Nov122024_updated	OCS	cell_ontology_class	keratinocyte	14	1000	0.0659341	1.53608	0.302697	0.628355	0	0	0
scDRS/h5ad/Skin_TSP1_30_version2d_10X_smartseq_scvi_Nov122024_updated.h5ad	Skin_TSP1_30_version2d_10X_smartseq_scvi_Nov122024_updated	OCS	cell_ontology_class	langerhans cell	76	1000	0.858142	-1.11788	0.745255	-0.489221	0	0	0
scDRS/h5ad/Skin_TSP1_30_version2d_10X_smartseq_scvi_Nov122024_updated.h5ad	Skin_TSP1_30_version2d_10X_smartseq_scvi_Nov122024_updated	OCS	cell_ontology_class	macrophage	3321	1000	0.357642	0.35001	0.484515	-0.126682	0	0	0
scDRS/h5ad/Skin_TSP1_30_version2d_10X_smartseq_scvi_Nov122024_updated.h5ad	Skin_TSP1_30_version2d_10X_smartseq_scvi_Nov122024_updated	OCS	cell_ontology_class	mast cell	2001	1000	0.918082	-1.35879	0.81019	-0.801633	0	0	0
scDRS/h5ad/Skin_TSP1_30_version2d_10X_smartseq_scvi_Nov122024_updated.h5ad	Skin_TSP1_30_version2d_10X_smartseq_scvi_Nov122024_updated	OCS	cell_ontology_class	mature nk t cell	33	1000	0.833167	-0.966293	0.014985	1.22323	0	0	0
scDRS/h5ad/Skin_TSP1_30_version2d_10X_smartseq_scvi_Nov122024_updated.h5ad	Skin_TSP1_30_version2d_10X_smartseq_scvi_Nov122024_updated	OCS	cell_ontology_class	melanocyte	106	1000	0.01998	2.53468	0.623377	-0.311298	0	0	0
scDRS/h5ad/Skin_TSP1_30_version2d_10X_smartseq_scvi_Nov122024_updated.h5ad	Skin_TSP1_30_version2d_10X_smartseq_scvi_Nov122024_updated	OCS	cell_ontology_class	muscle cell	1	1000	0.298701	0.423336			0	0	0
scDRS/h5ad/Skin_TSP1_30_version2d_10X_smartseq_scvi_Nov122024_updated.h5ad	Skin_TSP1_30_version2d_10X_smartseq_scvi_Nov122024_updated	OCS	cell_ontology_class	myeloid dendritic cell	108	1000	0.609391	-0.345411	0.375624	0.354414	0	0	0
scDRS/h5ad/Skin_TSP1_30_version2d_10X_smartseq_scvi_Nov122024_updated.h5ad	Skin_TSP1_30_version2d_10X_smartseq_scvi_Nov122024_updated	OCS	cell_ontology_class	natural killer cell	64	1000	0.516484	-0.0754352	0.86014	-1.14685	0	0	0
scDRS/h5ad/Skin_TSP1_30_version2d_10X_smartseq_scvi_Nov122024_updated.h5ad	Skin_TSP1_30_version2d_10X_smartseq_scvi_Nov122024_updated	OCS	cell_ontology_class	neutrophil	290	1000	0.516484	-0.0871712	0.533466	-0.200672	0	0	0
scDRS/h5ad/Skin_TSP1_30_version2d_10X_smartseq_scvi_Nov122024_updated.h5ad	Skin_TSP1_30_version2d_10X_smartseq_scvi_Nov122024_updated	OCS	cell_ontology_class	plasma cell	86	1000	0.477523	-0.376454	0.388611	0.338367	0	0	0
scDRS/h5ad/Skin_TSP1_30_version2d_10X_smartseq_scvi_Nov122024_updated.h5ad	Skin_TSP1_30_version2d_10X_smartseq_scvi_Nov122024_updated	OCS	cell_ontology_class	regulatory t cell	273	1000	0.703297	-0.566284	0.50949	-0.0076345	0	0	0
scDRS/h5ad/Skin_TSP1_30_version2d_10X_smartseq_scvi_Nov122024_updated.h5ad	Skin_TSP1_30_version2d_10X_smartseq_scvi_Nov122024_updated	OCS	cell_ontology_class	sebum secreting cell	135	1000	0.00799201	3.10081	0.405594	0.266242	0	0	0
scDRS/h5ad/Skin_TSP1_30_version2d_10X_smartseq_scvi_Nov122024_updated.h5ad	Skin_TSP1_30_version2d_10X_smartseq_scvi_Nov122024_updated	OCS	cell_ontology_class	smooth muscle cell	504	1000	0.467532	-0.0103927	0.884116	-1.1988	0	0	0
scDRS/h5ad/Skin_TSP1_30_version2d_10X_smartseq_scvi_Nov122024_updated.h5ad	Skin_TSP1_30_version2d_10X_smartseq_scvi_Nov122024_updated	OCS	cell_ontology_class	stromal cell	4	1000	0.143856	1.04329	0.293706	0.767461	0	0	0
scDRS/h5ad/Skin_TSP1_30_version2d_10X_smartseq_scvi_Nov122024_updated.h5ad	Skin_TSP1_30_version2d_10X_smartseq_scvi_Nov122024_updated	OCS	cell_ontology_class	t cell	2636	1000	0.938062	-1.51026	0.195804	0.789921	0	0	0
scDRS/h5ad/Skin_TSP1_30_version2d_10X_smartseq_scvi_Nov122024_updated.h5ad	Skin_TSP1_30_version2d_10X_smartseq_scvi_Nov122024_updated	PD	cell_ontology_class	activated cd4-positive, alpha-beta t cell	1	1000	0.579421	-0.289249			0	0	0
scDRS/h5ad/Skin_TSP1_30_version2d_10X_smartseq_scvi_Nov122024_updated.h5ad	Skin_TSP1_30_version2d_10X_smartseq_scvi_Nov122024_updated	PD	cell_ontology_class	b cell	7	1000	0.328671	0.405133	0.358641	0.243811	0	0	0
scDRS/h5ad/Skin_TSP1_30_version2d_10X_smartseq_scvi_Nov122024_updated.h5ad	Skin_TSP1_30_version2d_10X_smartseq_scvi_Nov122024_updated	PD	cell_ontology_class	basophil	8	1000	0.501498	-0.0993383	0.232767	0.855893	0	0	0
scDRS/h5ad/Skin_TSP1_30_version2d_10X_smartseq_scvi_Nov122024_updated.h5ad	Skin_TSP1_30_version2d_10X_smartseq_scvi_Nov122024_updated	PD	cell_ontology_class	cd4-positive, alpha-beta t cell	365	1000	0.663337	-0.414433	0.0959041	1.24827	0	0	0
scDRS/h5ad/Skin_TSP1_30_version2d_10X_smartseq_scvi_Nov122024_updated.h5ad	Skin_TSP1_30_version2d_10X_smartseq_scvi_Nov122024_updated	PD	cell_ontology_class	cd8-positive, alpha-beta t cell	1531	1000	0.855145	-1.03	0.805195	-0.845618	0	0	0
scDRS/h5ad/Skin_TSP1_30_version2d_10X_smartseq_scvi_Nov122024_updated.h5ad	Skin_TSP1_30_version2d_10X_smartseq_scvi_Nov122024_updated	PD	cell_ontology_class	endothelial cell	2076	1000	0.0559441	1.65096	0.105894	1.36058	0	1	1
scDRS/h5ad/Skin_TSP1_30_version2d_10X_smartseq_scvi_Nov122024_updated.h5ad	Skin_TSP1_30_version2d_10X_smartseq_scvi_Nov122024_updated	PD	cell_ontology_class	epithelial cell	8	1000	0.0909091	1.36986	0.194805	0.85612	0	0	0
scDRS/h5ad/Skin_TSP1_30_version2d_10X_smartseq_scvi_Nov122024_updated.h5ad	Skin_TSP1_30_version2d_10X_smartseq_scvi_Nov122024_updated	PD	cell_ontology_class	erythrocyte	4	1000	0.03996	2.04744	0.778222	-1.14742	0	0	0
scDRS/h5ad/Skin_TSP1_30_version2d_10X_smartseq_scvi_Nov122024_updated.h5ad	Skin_TSP1_30_version2d_10X_smartseq_scvi_Nov122024_updated	PD	cell_ontology_class	fibroblast	4133	1000	0.856144	-1.02549	0.296703	0.313977	0	0	0
scDRS/h5ad/Skin_TSP1_30_version2d_10X_smartseq_scvi_Nov122024_updated.h5ad	Skin_TSP1_30_version2d_10X_smartseq_scvi_Nov122024_updated	PD	cell_ontology_class	keratinocyte	14	1000	0.519481	-0.103782	0.839161	-1.01426	0	0	0
scDRS/h5ad/Skin_TSP1_30_version2d_10X_smartseq_scvi_Nov122024_updated.h5ad	Skin_TSP1_30_version2d_10X_smartseq_scvi_Nov122024_updated	PD	cell_ontology_class	langerhans cell	76	1000	0.157842	0.93216	0.775225	-0.678079	0	0	0
scDRS/h5ad/Skin_TSP1_30_version2d_10X_smartseq_scvi_Nov122024_updated.h5ad	Skin_TSP1_30_version2d_10X_smartseq_scvi_Nov122024_updated	PD	cell_ontology_class	macrophage	3321	1000	0.016983	2.49397	0.02997	2.4281	0	1	1
scDRS/h5ad/Skin_TSP1_30_version2d_10X_smartseq_scvi_Nov122024_updated.h5ad	Skin_TSP1_30_version2d_10X_smartseq_scvi_Nov122024_updated	PD	cell_ontology_class	mast cell	2001	1000	0.945055	-1.50848	0.585415	-0.355287	0	0	0
scDRS/h5ad/Skin_TSP1_30_version2d_10X_smartseq_scvi_Nov122024_updated.h5ad	Skin_TSP1_30_version2d_10X_smartseq_scvi_Nov122024_updated	PD	cell_ontology_class	mature nk t cell	33	1000	0.825175	-0.962404	0.995005	-4.14851	0	0	0
scDRS/h5ad/Skin_TSP1_30_version2d_10X_smartseq_scvi_Nov122024_updated.h5ad	Skin_TSP1_30_version2d_10X_smartseq_scvi_Nov122024_updated	PD	cell_ontology_class	melanocyte	106	1000	0.0619381	1.67017	0.0929071	1.37419	0	0	0
scDRS/h5ad/Skin_TSP1_30_version2d_10X_smartseq_scvi_Nov122024_updated.h5ad	Skin_TSP1_30_version2d_10X_smartseq_scvi_Nov122024_updated	PD	cell_ontology_class	muscle cell	1	1000	0.042957	1.98158			0	0	0
scDRS/h5ad/Skin_TSP1_30_version2d_10X_smartseq_scvi_Nov122024_updated.h5ad	Skin_TSP1_30_version2d_10X_smartseq_scvi_Nov122024_updated	PD	cell_ontology_class	myeloid dendritic cell	108	1000	0.247752	0.605094	0.470529	0.0875921	0	0	0
scDRS/h5ad/Skin_TSP1_30_version2d_10X_smartseq_scvi_Nov122024_updated.h5ad	Skin_TSP1_30_version2d_10X_smartseq_scvi_Nov122024_updated	PD	cell_ontology_class	natural killer cell	64	1000	0.491508	-0.0262534	0.013986	1.66212	0	0	0
scDRS/h5ad/Skin_TSP1_30_version2d_10X_smartseq_scvi_Nov122024_updated.h5ad	Skin_TSP1_30_version2d_10X_smartseq_scvi_Nov122024_updated	PD	cell_ontology_class	neutrophil	290	1000	0.297702	0.508334	0.835165	-0.919118	0	0	0
scDRS/h5ad/Skin_TSP1_30_version2d_10X_smartseq_scvi_Nov122024_updated.h5ad	Skin_TSP1_30_version2d_10X_smartseq_scvi_Nov122024_updated	PD	cell_ontology_class	plasma cell	86	1000	0.763237	-0.712676	0.272727	0.688176	0	0	0
scDRS/h5ad/Skin_TSP1_30_version2d_10X_smartseq_scvi_Nov122024_updated.h5ad	Skin_TSP1_30_version2d_10X_smartseq_scvi_Nov122024_updated	PD	cell_ontology_class	regulatory t cell	273	1000	0.749251	-0.681802	0.0679321	1.47271	0	0	0
scDRS/h5ad/Skin_TSP1_30_version2d_10X_smartseq_scvi_Nov122024_updated.h5ad	Skin_TSP1_30_version2d_10X_smartseq_scvi_Nov122024_updated	PD	cell_ontology_class	sebum secreting cell	135	1000	0.132867	0.975484	0.447552	0.18449	0	0	0
scDRS/h5ad/Skin_TSP1_30_version2d_10X_smartseq_scvi_Nov122024_updated.h5ad	Skin_TSP1_30_version2d_10X_smartseq_scvi_Nov122024_updated	PD	cell_ontology_class	smooth muscle cell	504	1000	0.270729	0.504804	0.461538	0.0733111	0	0	0
scDRS/h5ad/Skin_TSP1_30_version2d_10X_smartseq_scvi_Nov122024_updated.h5ad	Skin_TSP1_30_version2d_10X_smartseq_scvi_Nov122024_updated	PD	cell_ontology_class	stromal cell	4	1000	0.460539	0.000115818	0.000999001	1.29045	0	0	0
scDRS/h5ad/Skin_TSP1_30_version2d_10X_smartseq_scvi_Nov122024_updated.h5ad	Skin_TSP1_30_version2d_10X_smartseq_scvi_Nov122024_updated	PD	cell_ontology_class	t cell	2636	1000	0.786214	-0.801929	0.221778	0.596231	0	0	0
scDRS/h5ad/Skin_TSP1_30_version2d_10X_smartseq_scvi_Nov122024_updated.h5ad	Skin_TSP1_30_version2d_10X_smartseq_scvi_Nov122024_updated	PTSD	cell_ontology_class	activated cd4-positive, alpha-beta t cell	1	1000	0.836164	-1.01269			0	0	0
scDRS/h5ad/Skin_TSP1_30_version2d_10X_smartseq_scvi_Nov122024_updated.h5ad	Skin_TSP1_30_version2d_10X_smartseq_scvi_Nov122024_updated	PTSD	cell_ontology_class	b cell	7	1000	0.424575	0.158129	0.727273	-0.617966	0	0	0
scDRS/h5ad/Skin_TSP1_30_version2d_10X_smartseq_scvi_Nov122024_updated.h5ad	Skin_TSP1_30_version2d_10X_smartseq_scvi_Nov122024_updated	PTSD	cell_ontology_class	basophil	8	1000	0.555445	-0.187373	0.292707	0.60278	0	0	0
scDRS/h5ad/Skin_TSP1_30_version2d_10X_smartseq_scvi_Nov122024_updated.h5ad	Skin_TSP1_30_version2d_10X_smartseq_scvi_Nov122024_updated	PTSD	cell_ontology_class	cd4-positive, alpha-beta t cell	365	1000	0.126873	1.1297	0.175824	0.955506	0	0	0
scDRS/h5ad/Skin_TSP1_30_version2d_10X_smartseq_scvi_Nov122024_updated.h5ad	Skin_TSP1_30_version2d_10X_smartseq_scvi_Nov122024_updated	PTSD	cell_ontology_class	cd8-positive, alpha-beta t cell	1531	1000	0.202797	0.840231	0.010989	2.62495	0	0	1
scDRS/h5ad/Skin_TSP1_30_version2d_10X_smartseq_scvi_Nov122024_updated.h5ad	Skin_TSP1_30_version2d_10X_smartseq_scvi_Nov122024_updated	PTSD	cell_ontology_class	endothelial cell	2076	1000	0.0769231	1.56194	0.010989	3.17249	2	2	9
scDRS/h5ad/Skin_TSP1_30_version2d_10X_smartseq_scvi_Nov122024_updated.h5ad	Skin_TSP1_30_version2d_10X_smartseq_scvi_Nov122024_updated	PTSD	cell_ontology_class	epithelial cell	8	1000	0.000999001	3.40482	0.171828	1.02937	0	0	0
scDRS/h5ad/Skin_TSP1_30_version2d_10X_smartseq_scvi_Nov122024_updated.h5ad	Skin_TSP1_30_version2d_10X_smartseq_scvi_Nov122024_updated	PTSD	cell_ontology_class	erythrocyte	4	1000	0.328671	0.377405	0.78022	-0.946961	0	0	0
scDRS/h5ad/Skin_TSP1_30_version2d_10X_smartseq_scvi_Nov122024_updated.h5ad	Skin_TSP1_30_version2d_10X_smartseq_scvi_Nov122024_updated	PTSD	cell_ontology_class	fibroblast	4133	1000	0.224775	0.79893	0.00599401	3.89803	2	3	13
scDRS/h5ad/Skin_TSP1_30_version2d_10X_smartseq_scvi_Nov122024_updated.h5ad	Skin_TSP1_30_version2d_10X_smartseq_scvi_Nov122024_updated	PTSD	cell_ontology_class	keratinocyte	14	1000	0.023976	2.18991	0.671329	-0.451954	0	0	0
scDRS/h5ad/Skin_TSP1_30_version2d_10X_smartseq_scvi_Nov122024_updated.h5ad	Skin_TSP1_30_version2d_10X_smartseq_scvi_Nov122024_updated	PTSD	cell_ontology_class	langerhans cell	76	1000	0.136863	1.12739	0.357642	0.456685	0	0	0
scDRS/h5ad/Skin_TSP1_30_version2d_10X_smartseq_scvi_Nov122024_updated.h5ad	Skin_TSP1_30_version2d_10X_smartseq_scvi_Nov122024_updated	PTSD	cell_ontology_class	macrophage	3321	1000	0.402597	0.148403	0.340659	0.232328	0	0	1
scDRS/h5ad/Skin_TSP1_30_version2d_10X_smartseq_scvi_Nov122024_updated.h5ad	Skin_TSP1_30_version2d_10X_smartseq_scvi_Nov122024_updated	PTSD	cell_ontology_class	mast cell	2001	1000	0.705295	-0.569649	0.686314	-0.568251	0	0	1
scDRS/h5ad/Skin_TSP1_30_version2d_10X_smartseq_scvi_Nov122024_updated.h5ad	Skin_TSP1_30_version2d_10X_smartseq_scvi_Nov122024_updated	PTSD	cell_ontology_class	mature nk t cell	33	1000	0.405594	0.143067	0.974026	-2.48879	0	0	0
scDRS/h5ad/Skin_TSP1_30_version2d_10X_smartseq_scvi_Nov122024_updated.h5ad	Skin_TSP1_30_version2d_10X_smartseq_scvi_Nov122024_updated	PTSD	cell_ontology_class	melanocyte	106	1000	0.00899101	2.70433	0.243756	0.713765	0	0	2
scDRS/h5ad/Skin_TSP1_30_version2d_10X_smartseq_scvi_Nov122024_updated.h5ad	Skin_TSP1_30_version2d_10X_smartseq_scvi_Nov122024_updated	PTSD	cell_ontology_class	muscle cell	1	1000	0.250749	0.573144			0	0	0
scDRS/h5ad/Skin_TSP1_30_version2d_10X_smartseq_scvi_Nov122024_updated.h5ad	Skin_TSP1_30_version2d_10X_smartseq_scvi_Nov122024_updated	PTSD	cell_ontology_class	myeloid dendritic cell	108	1000	0.626374	-0.360684	0.718282	-0.56996	0	0	0
scDRS/h5ad/Skin_TSP1_30_version2d_10X_smartseq_scvi_Nov122024_updated.h5ad	Skin_TSP1_30_version2d_10X_smartseq_scvi_Nov122024_updated	PTSD	cell_ontology_class	natural killer cell	64	1000	0.447552	0.0525394	0.698302	-0.486508	0	0	0
scDRS/h5ad/Skin_TSP1_30_version2d_10X_smartseq_scvi_Nov122024_updated.h5ad	Skin_TSP1_30_version2d_10X_smartseq_scvi_Nov122024_updated	PTSD	cell_ontology_class	neutrophil	290	1000	0.258741	0.654158	0.799201	-0.803312	0	0	0
scDRS/h5ad/Skin_TSP1_30_version2d_10X_smartseq_scvi_Nov122024_updated.h5ad	Skin_TSP1_30_version2d_10X_smartseq_scvi_Nov122024_updated	PTSD	cell_ontology_class	plasma cell	86	1000	0.536464	-0.309831	0.0719281	1.50884	0	0	0
scDRS/h5ad/Skin_TSP1_30_version2d_10X_smartseq_scvi_Nov122024_updated.h5ad	Skin_TSP1_30_version2d_10X_smartseq_scvi_Nov122024_updated	PTSD	cell_ontology_class	regulatory t cell	273	1000	0.256743	0.613204	0.532468	-0.0404504	0	0	0
scDRS/h5ad/Skin_TSP1_30_version2d_10X_smartseq_scvi_Nov122024_updated.h5ad	Skin_TSP1_30_version2d_10X_smartseq_scvi_Nov122024_updated	PTSD	cell_ontology_class	sebum secreting cell	135	1000	0.0849151	1.58586	0.035964	1.7175	0	0	2
scDRS/h5ad/Skin_TSP1_30_version2d_10X_smartseq_scvi_Nov122024_updated.h5ad	Skin_TSP1_30_version2d_10X_smartseq_scvi_Nov122024_updated	PTSD	cell_ontology_class	smooth muscle cell	504	1000	0.799201	-0.841821	0.016983	2.34552	0	0	0
scDRS/h5ad/Skin_TSP1_30_version2d_10X_smartseq_scvi_Nov122024_updated.h5ad	Skin_TSP1_30_version2d_10X_smartseq_scvi_Nov122024_updated	PTSD	cell_ontology_class	stromal cell	4	1000	0.706294	-0.582181	0.62038	-0.0347652	0	0	0
scDRS/h5ad/Skin_TSP1_30_version2d_10X_smartseq_scvi_Nov122024_updated.h5ad	Skin_TSP1_30_version2d_10X_smartseq_scvi_Nov122024_updated	PTSD	cell_ontology_class	t cell	2636	1000	0.468531	0.0836641	0.00499501	4.03742	0	0	0
scDRS/h5ad/Skin_TSP1_30_version2d_10X_smartseq_scvi_Nov122024_updated.h5ad	Skin_TSP1_30_version2d_10X_smartseq_scvi_Nov122024_updated	SCZ	cell_ontology_class	activated cd4-positive, alpha-beta t cell	1	1000	0.81019	-0.888425			0	0	0
scDRS/h5ad/Skin_TSP1_30_version2d_10X_smartseq_scvi_Nov122024_updated.h5ad	Skin_TSP1_30_version2d_10X_smartseq_scvi_Nov122024_updated	SCZ	cell_ontology_class	b cell	7	1000	0.011988	2.48074	0.65035	-0.414448	0	0	0
scDRS/h5ad/Skin_TSP1_30_version2d_10X_smartseq_scvi_Nov122024_updated.h5ad	Skin_TSP1_30_version2d_10X_smartseq_scvi_Nov122024_updated	SCZ	cell_ontology_class	basophil	8	1000	0.56044	-0.188966	0.892108	-1.43288	0	0	0
scDRS/h5ad/Skin_TSP1_30_version2d_10X_smartseq_scvi_Nov122024_updated.h5ad	Skin_TSP1_30_version2d_10X_smartseq_scvi_Nov122024_updated	SCZ	cell_ontology_class	cd4-positive, alpha-beta t cell	365	1000	0.170829	0.947204	0.354645	0.419198	0	0	0
scDRS/h5ad/Skin_TSP1_30_version2d_10X_smartseq_scvi_Nov122024_updated.h5ad	Skin_TSP1_30_version2d_10X_smartseq_scvi_Nov122024_updated	SCZ	cell_ontology_class	cd8-positive, alpha-beta t cell	1531	1000	0.36963	0.318762	0.111888	1.16686	0	0	0
scDRS/h5ad/Skin_TSP1_30_version2d_10X_smartseq_scvi_Nov122024_updated.h5ad	Skin_TSP1_30_version2d_10X_smartseq_scvi_Nov122024_updated	SCZ	cell_ontology_class	endothelial cell	2076	1000	0.0809191	1.4443	0.116883	1.23237	0	0	0
scDRS/h5ad/Skin_TSP1_30_version2d_10X_smartseq_scvi_Nov122024_updated.h5ad	Skin_TSP1_30_version2d_10X_smartseq_scvi_Nov122024_updated	SCZ	cell_ontology_class	epithelial cell	8	1000	0.025974	2.15994	0.0889111	1.17835	0	0	0
scDRS/h5ad/Skin_TSP1_30_version2d_10X_smartseq_scvi_Nov122024_updated.h5ad	Skin_TSP1_30_version2d_10X_smartseq_scvi_Nov122024_updated	SCZ	cell_ontology_class	erythrocyte	4	1000	0.822178	-0.917192	0.268731	0.476372	0	0	0
scDRS/h5ad/Skin_TSP1_30_version2d_10X_smartseq_scvi_Nov122024_updated.h5ad	Skin_TSP1_30_version2d_10X_smartseq_scvi_Nov122024_updated	SCZ	cell_ontology_class	fibroblast	4133	1000	0.513486	-0.0536097	0.00999001	3.41317	0	0	0
scDRS/h5ad/Skin_TSP1_30_version2d_10X_smartseq_scvi_Nov122024_updated.h5ad	Skin_TSP1_30_version2d_10X_smartseq_scvi_Nov122024_updated	SCZ	cell_ontology_class	keratinocyte	14	1000	0.649351	-0.446926	0.366633	0.420158	0	0	0
scDRS/h5ad/Skin_TSP1_30_version2d_10X_smartseq_scvi_Nov122024_updated.h5ad	Skin_TSP1_30_version2d_10X_smartseq_scvi_Nov122024_updated	SCZ	cell_ontology_class	langerhans cell	76	1000	0.014985	2.40313	0.406593	0.343978	0	0	0
scDRS/h5ad/Skin_TSP1_30_version2d_10X_smartseq_scvi_Nov122024_updated.h5ad	Skin_TSP1_30_version2d_10X_smartseq_scvi_Nov122024_updated	SCZ	cell_ontology_class	macrophage	3321	1000	0.151848	1.02897	0.642358	-0.488827	0	0	0
scDRS/h5ad/Skin_TSP1_30_version2d_10X_smartseq_scvi_Nov122024_updated.h5ad	Skin_TSP1_30_version2d_10X_smartseq_scvi_Nov122024_updated	SCZ	cell_ontology_class	mast cell	2001	1000	0.943057	-1.52641	0.433566	-0.0953531	0	0	0
scDRS/h5ad/Skin_TSP1_30_version2d_10X_smartseq_scvi_Nov122024_updated.h5ad	Skin_TSP1_30_version2d_10X_smartseq_scvi_Nov122024_updated	SCZ	cell_ontology_class	mature nk t cell	33	1000	0.858142	-1.04902	0.609391	-0.0122356	0	0	0
scDRS/h5ad/Skin_TSP1_30_version2d_10X_smartseq_scvi_Nov122024_updated.h5ad	Skin_TSP1_30_version2d_10X_smartseq_scvi_Nov122024_updated	SCZ	cell_ontology_class	melanocyte	106	1000	0.0899101	1.47519	0.0519481	1.67632	0	0	0
scDRS/h5ad/Skin_TSP1_30_version2d_10X_smartseq_scvi_Nov122024_updated.h5ad	Skin_TSP1_30_version2d_10X_smartseq_scvi_Nov122024_updated	SCZ	cell_ontology_class	muscle cell	1	1000	0.551449	-0.187965			0	0	0
scDRS/h5ad/Skin_TSP1_30_version2d_10X_smartseq_scvi_Nov122024_updated.h5ad	Skin_TSP1_30_version2d_10X_smartseq_scvi_Nov122024_updated	SCZ	cell_ontology_class	myeloid dendritic cell	108	1000	0.116883	1.16352	0.525475	0.00668575	0	0	0
scDRS/h5ad/Skin_TSP1_30_version2d_10X_smartseq_scvi_Nov122024_updated.h5ad	Skin_TSP1_30_version2d_10X_smartseq_scvi_Nov122024_updated	SCZ	cell_ontology_class	natural killer cell	64	1000	0.909091	-1.28361	0.516484	-0.0105346	0	0	0
scDRS/h5ad/Skin_TSP1_30_version2d_10X_smartseq_scvi_Nov122024_updated.h5ad	Skin_TSP1_30_version2d_10X_smartseq_scvi_Nov122024_updated	SCZ	cell_ontology_class	neutrophil	290	1000	0.972028	-1.83738	0.571429	-0.300945	0	0	0
scDRS/h5ad/Skin_TSP1_30_version2d_10X_smartseq_scvi_Nov122024_updated.h5ad	Skin_TSP1_30_version2d_10X_smartseq_scvi_Nov122024_updated	SCZ	cell_ontology_class	plasma cell	86	1000	0.574426	-0.440004	0.280719	0.550759	0	0	0
scDRS/h5ad/Skin_TSP1_30_version2d_10X_smartseq_scvi_Nov122024_updated.h5ad	Skin_TSP1_30_version2d_10X_smartseq_scvi_Nov122024_updated	SCZ	cell_ontology_class	regulatory t cell	273	1000	0.391608	0.211737	0.0789211	1.34421	0	0	0
scDRS/h5ad/Skin_TSP1_30_version2d_10X_smartseq_scvi_Nov122024_updated.h5ad	Skin_TSP1_30_version2d_10X_smartseq_scvi_Nov122024_updated	SCZ	cell_ontology_class	sebum secreting cell	135	1000	0.183816	0.793711	0.292707	0.573364	0	0	0
scDRS/h5ad/Skin_TSP1_30_version2d_10X_smartseq_scvi_Nov122024_updated.h5ad	Skin_TSP1_30_version2d_10X_smartseq_scvi_Nov122024_updated	SCZ	cell_ontology_class	smooth muscle cell	504	1000	0.300699	0.479693	0.000999001	5.44724	0	0	0
scDRS/h5ad/Skin_TSP1_30_version2d_10X_smartseq_scvi_Nov122024_updated.h5ad	Skin_TSP1_30_version2d_10X_smartseq_scvi_Nov122024_updated	SCZ	cell_ontology_class	stromal cell	4	1000	0.951049	-1.60075	0.235764	0.803461	0	0	0
scDRS/h5ad/Skin_TSP1_30_version2d_10X_smartseq_scvi_Nov122024_updated.h5ad	Skin_TSP1_30_version2d_10X_smartseq_scvi_Nov122024_updated	SCZ	cell_ontology_class	t cell	2636	1000	0.228771	0.779231	0.17982	0.808647	0	0	0
scDRS/h5ad/Skin_TSP1_30_version2d_10X_smartseq_scvi_Nov122024_updated.h5ad	Skin_TSP1_30_version2d_10X_smartseq_scvi_Nov122024_updated	SUD_AtypicalPref	cell_ontology_class	activated cd4-positive, alpha-beta t cell	1	1000	0.751249	-0.734711			0	0	0
scDRS/h5ad/Skin_TSP1_30_version2d_10X_smartseq_scvi_Nov122024_updated.h5ad	Skin_TSP1_30_version2d_10X_smartseq_scvi_Nov122024_updated	SUD_AtypicalPref	cell_ontology_class	b cell	7	1000	0.752248	-0.706449	0.92008	-1.53627	0	0	0
scDRS/h5ad/Skin_TSP1_30_version2d_10X_smartseq_scvi_Nov122024_updated.h5ad	Skin_TSP1_30_version2d_10X_smartseq_scvi_Nov122024_updated	SUD_AtypicalPref	cell_ontology_class	basophil	8	1000	0.755245	-0.702509	0.613387	-0.162023	0	0	0
scDRS/h5ad/Skin_TSP1_30_version2d_10X_smartseq_scvi_Nov122024_updated.h5ad	Skin_TSP1_30_version2d_10X_smartseq_scvi_Nov122024_updated	SUD_AtypicalPref	cell_ontology_class	cd4-positive, alpha-beta t cell	365	1000	0.402597	0.214285	0.383616	0.349193	0	0	0
scDRS/h5ad/Skin_TSP1_30_version2d_10X_smartseq_scvi_Nov122024_updated.h5ad	Skin_TSP1_30_version2d_10X_smartseq_scvi_Nov122024_updated	SUD_AtypicalPref	cell_ontology_class	cd8-positive, alpha-beta t cell	1531	1000	0.583417	-0.201761	0.0879121	1.28411	0	0	0
scDRS/h5ad/Skin_TSP1_30_version2d_10X_smartseq_scvi_Nov122024_updated.h5ad	Skin_TSP1_30_version2d_10X_smartseq_scvi_Nov122024_updated	SUD_AtypicalPref	cell_ontology_class	endothelial cell	2076	1000	0.877123	-1.11056	0.0699301	1.70581	0	0	0
scDRS/h5ad/Skin_TSP1_30_version2d_10X_smartseq_scvi_Nov122024_updated.h5ad	Skin_TSP1_30_version2d_10X_smartseq_scvi_Nov122024_updated	SUD_AtypicalPref	cell_ontology_class	epithelial cell	8	1000	0.024975	2.17145	0.31968	0.590284	0	0	0
scDRS/h5ad/Skin_TSP1_30_version2d_10X_smartseq_scvi_Nov122024_updated.h5ad	Skin_TSP1_30_version2d_10X_smartseq_scvi_Nov122024_updated	SUD_AtypicalPref	cell_ontology_class	erythrocyte	4	1000	0.471528	-0.097105	0.000999001	1.82537	0	0	0
scDRS/h5ad/Skin_TSP1_30_version2d_10X_smartseq_scvi_Nov122024_updated.h5ad	Skin_TSP1_30_version2d_10X_smartseq_scvi_Nov122024_updated	SUD_AtypicalPref	cell_ontology_class	fibroblast	4133	1000	0.207792	0.793361	0.278721	0.351958	0	0	0
scDRS/h5ad/Skin_TSP1_30_version2d_10X_smartseq_scvi_Nov122024_updated.h5ad	Skin_TSP1_30_version2d_10X_smartseq_scvi_Nov122024_updated	SUD_AtypicalPref	cell_ontology_class	keratinocyte	14	1000	0.142857	1.08062	0.370629	0.432369	0	0	0
scDRS/h5ad/Skin_TSP1_30_version2d_10X_smartseq_scvi_Nov122024_updated.h5ad	Skin_TSP1_30_version2d_10X_smartseq_scvi_Nov122024_updated	SUD_AtypicalPref	cell_ontology_class	langerhans cell	76	1000	0.511489	-0.0182051	0.903097	-1.40255	0	0	0
scDRS/h5ad/Skin_TSP1_30_version2d_10X_smartseq_scvi_Nov122024_updated.h5ad	Skin_TSP1_30_version2d_10X_smartseq_scvi_Nov122024_updated	SUD_AtypicalPref	cell_ontology_class	macrophage	3321	1000	0.0639361	1.55258	0.687313	-0.600384	0	0	0
scDRS/h5ad/Skin_TSP1_30_version2d_10X_smartseq_scvi_Nov122024_updated.h5ad	Skin_TSP1_30_version2d_10X_smartseq_scvi_Nov122024_updated	SUD_AtypicalPref	cell_ontology_class	mast cell	2001	1000	0.617383	-0.342011	0.731269	-0.656279	0	0	0
scDRS/h5ad/Skin_TSP1_30_version2d_10X_smartseq_scvi_Nov122024_updated.h5ad	Skin_TSP1_30_version2d_10X_smartseq_scvi_Nov122024_updated	SUD_AtypicalPref	cell_ontology_class	mature nk t cell	33	1000	0.759241	-0.674354	0.675325	-0.251693	0	0	0
scDRS/h5ad/Skin_TSP1_30_version2d_10X_smartseq_scvi_Nov122024_updated.h5ad	Skin_TSP1_30_version2d_10X_smartseq_scvi_Nov122024_updated	SUD_AtypicalPref	cell_ontology_class	melanocyte	106	1000	0.027972	2.16881	0.00799201	2.48899	0	0	0
scDRS/h5ad/Skin_TSP1_30_version2d_10X_smartseq_scvi_Nov122024_updated.h5ad	Skin_TSP1_30_version2d_10X_smartseq_scvi_Nov122024_updated	SUD_AtypicalPref	cell_ontology_class	muscle cell	1	1000	0.186813	0.93166			0	0	0
scDRS/h5ad/Skin_TSP1_30_version2d_10X_smartseq_scvi_Nov122024_updated.h5ad	Skin_TSP1_30_version2d_10X_smartseq_scvi_Nov122024_updated	SUD_AtypicalPref	cell_ontology_class	myeloid dendritic cell	108	1000	0.30969	0.46352	0.966034	-1.89498	0	0	0
scDRS/h5ad/Skin_TSP1_30_version2d_10X_smartseq_scvi_Nov122024_updated.h5ad	Skin_TSP1_30_version2d_10X_smartseq_scvi_Nov122024_updated	SUD_AtypicalPref	cell_ontology_class	natural killer cell	64	1000	0.89011	-1.16998	0.798202	-0.774386	0	0	0
scDRS/h5ad/Skin_TSP1_30_version2d_10X_smartseq_scvi_Nov122024_updated.h5ad	Skin_TSP1_30_version2d_10X_smartseq_scvi_Nov122024_updated	SUD_AtypicalPref	cell_ontology_class	neutrophil	290	1000	0.571429	-0.227962	0.468531	-0.0367313	0	0	0
scDRS/h5ad/Skin_TSP1_30_version2d_10X_smartseq_scvi_Nov122024_updated.h5ad	Skin_TSP1_30_version2d_10X_smartseq_scvi_Nov122024_updated	SUD_AtypicalPref	cell_ontology_class	plasma cell	86	1000	0.283716	0.180994	0.011988	2.12852	0	0	0
scDRS/h5ad/Skin_TSP1_30_version2d_10X_smartseq_scvi_Nov122024_updated.h5ad	Skin_TSP1_30_version2d_10X_smartseq_scvi_Nov122024_updated	SUD_AtypicalPref	cell_ontology_class	regulatory t cell	273	1000	0.324675	0.443919	0.298701	0.554549	0	0	0
scDRS/h5ad/Skin_TSP1_30_version2d_10X_smartseq_scvi_Nov122024_updated.h5ad	Skin_TSP1_30_version2d_10X_smartseq_scvi_Nov122024_updated	SUD_AtypicalPref	cell_ontology_class	sebum secreting cell	135	1000	0.221778	0.653801	0.994006	-2.66854	0	0	0
scDRS/h5ad/Skin_TSP1_30_version2d_10X_smartseq_scvi_Nov122024_updated.h5ad	Skin_TSP1_30_version2d_10X_smartseq_scvi_Nov122024_updated	SUD_AtypicalPref	cell_ontology_class	smooth muscle cell	504	1000	0.803197	-0.843199	0.756244	-0.686439	0	0	0
scDRS/h5ad/Skin_TSP1_30_version2d_10X_smartseq_scvi_Nov122024_updated.h5ad	Skin_TSP1_30_version2d_10X_smartseq_scvi_Nov122024_updated	SUD_AtypicalPref	cell_ontology_class	stromal cell	4	1000	0.204795	0.833236	0.801199	-1.04335	0	0	0
scDRS/h5ad/Skin_TSP1_30_version2d_10X_smartseq_scvi_Nov122024_updated.h5ad	Skin_TSP1_30_version2d_10X_smartseq_scvi_Nov122024_updated	SUD_AtypicalPref	cell_ontology_class	t cell	2636	1000	0.582418	-0.221143	0.011988	2.92459	0	0	0
scDRS/h5ad/Skin_TSP1_30_version2d_10X_smartseq_scvi_Nov122024_updated.h5ad	Skin_TSP1_30_version2d_10X_smartseq_scvi_Nov122024_updated	SUD_BeerPref	cell_ontology_class	activated cd4-positive, alpha-beta t cell	1	1000	0.93007	-1.39728			0	0	0
scDRS/h5ad/Skin_TSP1_30_version2d_10X_smartseq_scvi_Nov122024_updated.h5ad	Skin_TSP1_30_version2d_10X_smartseq_scvi_Nov122024_updated	SUD_BeerPref	cell_ontology_class	b cell	7	1000	0.35964	0.288081	0.178821	1.04504	0	0	0
scDRS/h5ad/Skin_TSP1_30_version2d_10X_smartseq_scvi_Nov122024_updated.h5ad	Skin_TSP1_30_version2d_10X_smartseq_scvi_Nov122024_updated	SUD_BeerPref	cell_ontology_class	basophil	8	1000	0.038961	1.85445	0.943057	-1.73023	0	0	0
scDRS/h5ad/Skin_TSP1_30_version2d_10X_smartseq_scvi_Nov122024_updated.h5ad	Skin_TSP1_30_version2d_10X_smartseq_scvi_Nov122024_updated	SUD_BeerPref	cell_ontology_class	cd4-positive, alpha-beta t cell	365	1000	0.0839161	1.37914	0.128871	1.15091	0	1	2
scDRS/h5ad/Skin_TSP1_30_version2d_10X_smartseq_scvi_Nov122024_updated.h5ad	Skin_TSP1_30_version2d_10X_smartseq_scvi_Nov122024_updated	SUD_BeerPref	cell_ontology_class	cd8-positive, alpha-beta t cell	1531	1000	0.14985	1.04753	0.0469531	1.82403	0	0	7
scDRS/h5ad/Skin_TSP1_30_version2d_10X_smartseq_scvi_Nov122024_updated.h5ad	Skin_TSP1_30_version2d_10X_smartseq_scvi_Nov122024_updated	SUD_BeerPref	cell_ontology_class	endothelial cell	2076	1000	0.202797	0.768331	0.000999001	6.38531	2	4	15
scDRS/h5ad/Skin_TSP1_30_version2d_10X_smartseq_scvi_Nov122024_updated.h5ad	Skin_TSP1_30_version2d_10X_smartseq_scvi_Nov122024_updated	SUD_BeerPref	cell_ontology_class	epithelial cell	8	1000	0.000999001	5.98462	0.235764	0.690846	1	2	3
scDRS/h5ad/Skin_TSP1_30_version2d_10X_smartseq_scvi_Nov122024_updated.h5ad	Skin_TSP1_30_version2d_10X_smartseq_scvi_Nov122024_updated	SUD_BeerPref	cell_ontology_class	erythrocyte	4	1000	0.112887	1.18195	0.785215	-1.11426	0	0	0
scDRS/h5ad/Skin_TSP1_30_version2d_10X_smartseq_scvi_Nov122024_updated.h5ad	Skin_TSP1_30_version2d_10X_smartseq_scvi_Nov122024_updated	SUD_BeerPref	cell_ontology_class	fibroblast	4133	1000	0.038961	1.87724	0.002997	4.28642	23	31	72
scDRS/h5ad/Skin_TSP1_30_version2d_10X_smartseq_scvi_Nov122024_updated.h5ad	Skin_TSP1_30_version2d_10X_smartseq_scvi_Nov122024_updated	SUD_BeerPref	cell_ontology_class	keratinocyte	14	1000	0.001998	3.55901	0.231768	0.807896	0	1	2
scDRS/h5ad/Skin_TSP1_30_version2d_10X_smartseq_scvi_Nov122024_updated.h5ad	Skin_TSP1_30_version2d_10X_smartseq_scvi_Nov122024_updated	SUD_BeerPref	cell_ontology_class	langerhans cell	76	1000	0.576424	-0.23507	0.266733	0.664792	0	0	0
scDRS/h5ad/Skin_TSP1_30_version2d_10X_smartseq_scvi_Nov122024_updated.h5ad	Skin_TSP1_30_version2d_10X_smartseq_scvi_Nov122024_updated	SUD_BeerPref	cell_ontology_class	macrophage	3321	1000	0.985015	-1.93642	0.0719281	1.58338	3	3	4
scDRS/h5ad/Skin_TSP1_30_version2d_10X_smartseq_scvi_Nov122024_updated.h5ad	Skin_TSP1_30_version2d_10X_smartseq_scvi_Nov122024_updated	SUD_BeerPref	cell_ontology_class	mast cell	2001	1000	0.011988	2.49784	0.525475	-0.212809	3	5	21
scDRS/h5ad/Skin_TSP1_30_version2d_10X_smartseq_scvi_Nov122024_updated.h5ad	Skin_TSP1_30_version2d_10X_smartseq_scvi_Nov122024_updated	SUD_BeerPref	cell_ontology_class	mature nk t cell	33	1000	0.426573	0.129597	0.658342	-0.1706	0	0	0
scDRS/h5ad/Skin_TSP1_30_version2d_10X_smartseq_scvi_Nov122024_updated.h5ad	Skin_TSP1_30_version2d_10X_smartseq_scvi_Nov122024_updated	SUD_BeerPref	cell_ontology_class	melanocyte	106	1000	0.000999001	5.11597	0.001998	2.84611	5	7	15
scDRS/h5ad/Skin_TSP1_30_version2d_10X_smartseq_scvi_Nov122024_updated.h5ad	Skin_TSP1_30_version2d_10X_smartseq_scvi_Nov122024_updated	SUD_BeerPref	cell_ontology_class	muscle cell	1	1000	0.023976	2.33453			0	0	0
scDRS/h5ad/Skin_TSP1_30_version2d_10X_smartseq_scvi_Nov122024_updated.h5ad	Skin_TSP1_30_version2d_10X_smartseq_scvi_Nov122024_updated	SUD_BeerPref	cell_ontology_class	myeloid dendritic cell	108	1000	0.8002	-0.854573	0.102897	1.22649	0	0	0
scDRS/h5ad/Skin_TSP1_30_version2d_10X_smartseq_scvi_Nov122024_updated.h5ad	Skin_TSP1_30_version2d_10X_smartseq_scvi_Nov122024_updated	SUD_BeerPref	cell_ontology_class	natural killer cell	64	1000	0.474525	-0.0398911	0.0879121	1.28418	0	0	0
scDRS/h5ad/Skin_TSP1_30_version2d_10X_smartseq_scvi_Nov122024_updated.h5ad	Skin_TSP1_30_version2d_10X_smartseq_scvi_Nov122024_updated	SUD_BeerPref	cell_ontology_class	neutrophil	290	1000	0.984016	-1.96802	0.15984	0.986954	0	0	0
scDRS/h5ad/Skin_TSP1_30_version2d_10X_smartseq_scvi_Nov122024_updated.h5ad	Skin_TSP1_30_version2d_10X_smartseq_scvi_Nov122024_updated	SUD_BeerPref	cell_ontology_class	plasma cell	86	1000	0.176823	0.767429	0.00499501	2.54322	0	0	0
scDRS/h5ad/Skin_TSP1_30_version2d_10X_smartseq_scvi_Nov122024_updated.h5ad	Skin_TSP1_30_version2d_10X_smartseq_scvi_Nov122024_updated	SUD_BeerPref	cell_ontology_class	regulatory t cell	273	1000	0.02997	1.94265	0.203796	0.820715	0	0	1
scDRS/h5ad/Skin_TSP1_30_version2d_10X_smartseq_scvi_Nov122024_updated.h5ad	Skin_TSP1_30_version2d_10X_smartseq_scvi_Nov122024_updated	SUD_BeerPref	cell_ontology_class	sebum secreting cell	135	1000	0.335664	0.289094	0.003996	2.42522	0	0	0
scDRS/h5ad/Skin_TSP1_30_version2d_10X_smartseq_scvi_Nov122024_updated.h5ad	Skin_TSP1_30_version2d_10X_smartseq_scvi_Nov122024_updated	SUD_BeerPref	cell_ontology_class	smooth muscle cell	504	1000	0.171828	0.936681	0.000999001	4.28997	0	1	2
scDRS/h5ad/Skin_TSP1_30_version2d_10X_smartseq_scvi_Nov122024_updated.h5ad	Skin_TSP1_30_version2d_10X_smartseq_scvi_Nov122024_updated	SUD_BeerPref	cell_ontology_class	stromal cell	4	1000	0.813187	-0.866864	0.405594	0.484661	0	0	0
scDRS/h5ad/Skin_TSP1_30_version2d_10X_smartseq_scvi_Nov122024_updated.h5ad	Skin_TSP1_30_version2d_10X_smartseq_scvi_Nov122024_updated	SUD_BeerPref	cell_ontology_class	t cell	2636	1000	0.173826	0.976821	0.003996	3.56785	2	2	13
scDRS/h5ad/Skin_TSP1_30_version2d_10X_smartseq_scvi_Nov122024_updated.h5ad	Skin_TSP1_30_version2d_10X_smartseq_scvi_Nov122024_updated	SUD_Consumption	cell_ontology_class	activated cd4-positive, alpha-beta t cell	1	1000	0.105894	1.37172			0	0	0
scDRS/h5ad/Skin_TSP1_30_version2d_10X_smartseq_scvi_Nov122024_updated.h5ad	Skin_TSP1_30_version2d_10X_smartseq_scvi_Nov122024_updated	SUD_Consumption	cell_ontology_class	b cell	7	1000	0.285714	0.536681	0.977023	-1.97988	0	0	0
scDRS/h5ad/Skin_TSP1_30_version2d_10X_smartseq_scvi_Nov122024_updated.h5ad	Skin_TSP1_30_version2d_10X_smartseq_scvi_Nov122024_updated	SUD_Consumption	cell_ontology_class	basophil	8	1000	0.028971	2.04653	0.717283	-0.549339	0	0	0
scDRS/h5ad/Skin_TSP1_30_version2d_10X_smartseq_scvi_Nov122024_updated.h5ad	Skin_TSP1_30_version2d_10X_smartseq_scvi_Nov122024_updated	SUD_Consumption	cell_ontology_class	cd4-positive, alpha-beta t cell	365	1000	0.102897	1.24367	0.025974	1.8037	0	0	0
scDRS/h5ad/Skin_TSP1_30_version2d_10X_smartseq_scvi_Nov122024_updated.h5ad	Skin_TSP1_30_version2d_10X_smartseq_scvi_Nov122024_updated	SUD_Consumption	cell_ontology_class	cd8-positive, alpha-beta t cell	1531	1000	0.243756	0.69725	0.312687	0.439113	0	0	0
scDRS/h5ad/Skin_TSP1_30_version2d_10X_smartseq_scvi_Nov122024_updated.h5ad	Skin_TSP1_30_version2d_10X_smartseq_scvi_Nov122024_updated	SUD_Consumption	cell_ontology_class	endothelial cell	2076	1000	0.163836	0.927097	0.472527	-0.098129	0	0	0
scDRS/h5ad/Skin_TSP1_30_version2d_10X_smartseq_scvi_Nov122024_updated.h5ad	Skin_TSP1_30_version2d_10X_smartseq_scvi_Nov122024_updated	SUD_Consumption	cell_ontology_class	epithelial cell	8	1000	0.00999001	2.89169	0.314685	0.689509	0	0	0
scDRS/h5ad/Skin_TSP1_30_version2d_10X_smartseq_scvi_Nov122024_updated.h5ad	Skin_TSP1_30_version2d_10X_smartseq_scvi_Nov122024_updated	SUD_Consumption	cell_ontology_class	erythrocyte	4	1000	0.415584	0.118067	0.488511	-0.17788	0	0	0
scDRS/h5ad/Skin_TSP1_30_version2d_10X_smartseq_scvi_Nov122024_updated.h5ad	Skin_TSP1_30_version2d_10X_smartseq_scvi_Nov122024_updated	SUD_Consumption	cell_ontology_class	fibroblast	4133	1000	0.712288	-0.550547	0.2997	0.213894	0	0	0
scDRS/h5ad/Skin_TSP1_30_version2d_10X_smartseq_scvi_Nov122024_updated.h5ad	Skin_TSP1_30_version2d_10X_smartseq_scvi_Nov122024_updated	SUD_Consumption	cell_ontology_class	keratinocyte	14	1000	0.504495	-0.0639508	0.539461	-0.0277016	0	0	0
scDRS/h5ad/Skin_TSP1_30_version2d_10X_smartseq_scvi_Nov122024_updated.h5ad	Skin_TSP1_30_version2d_10X_smartseq_scvi_Nov122024_updated	SUD_Consumption	cell_ontology_class	langerhans cell	76	1000	0.200799	0.787584	0.575425	-0.037402	0	0	0
scDRS/h5ad/Skin_TSP1_30_version2d_10X_smartseq_scvi_Nov122024_updated.h5ad	Skin_TSP1_30_version2d_10X_smartseq_scvi_Nov122024_updated	SUD_Consumption	cell_ontology_class	macrophage	3321	1000	0.390609	0.249992	0.0739261	1.69937	0	0	0
scDRS/h5ad/Skin_TSP1_30_version2d_10X_smartseq_scvi_Nov122024_updated.h5ad	Skin_TSP1_30_version2d_10X_smartseq_scvi_Nov122024_updated	SUD_Consumption	cell_ontology_class	mast cell	2001	1000	0.10989	1.16986	0.108891	1.20501	0	0	0
scDRS/h5ad/Skin_TSP1_30_version2d_10X_smartseq_scvi_Nov122024_updated.h5ad	Skin_TSP1_30_version2d_10X_smartseq_scvi_Nov122024_updated	SUD_Consumption	cell_ontology_class	mature nk t cell	33	1000	0.735265	-0.680795	0.500499	0.214086	0	0	0
scDRS/h5ad/Skin_TSP1_30_version2d_10X_smartseq_scvi_Nov122024_updated.h5ad	Skin_TSP1_30_version2d_10X_smartseq_scvi_Nov122024_updated	SUD_Consumption	cell_ontology_class	melanocyte	106	1000	0.0509491	1.82991	0.486513	0.0286393	0	0	0
scDRS/h5ad/Skin_TSP1_30_version2d_10X_smartseq_scvi_Nov122024_updated.h5ad	Skin_TSP1_30_version2d_10X_smartseq_scvi_Nov122024_updated	SUD_Consumption	cell_ontology_class	muscle cell	1	1000	0.003996	3.32475			0	0	0
scDRS/h5ad/Skin_TSP1_30_version2d_10X_smartseq_scvi_Nov122024_updated.h5ad	Skin_TSP1_30_version2d_10X_smartseq_scvi_Nov122024_updated	SUD_Consumption	cell_ontology_class	myeloid dendritic cell	108	1000	0.572428	-0.23437	0.193806	0.926718	0	0	0
scDRS/h5ad/Skin_TSP1_30_version2d_10X_smartseq_scvi_Nov122024_updated.h5ad	Skin_TSP1_30_version2d_10X_smartseq_scvi_Nov122024_updated	SUD_Consumption	cell_ontology_class	natural killer cell	64	1000	0.842158	-0.981375	0.619381	-0.281232	0	0	0
scDRS/h5ad/Skin_TSP1_30_version2d_10X_smartseq_scvi_Nov122024_updated.h5ad	Skin_TSP1_30_version2d_10X_smartseq_scvi_Nov122024_updated	SUD_Consumption	cell_ontology_class	neutrophil	290	1000	0.7003	-0.54154	0.71029	-0.592368	0	0	0
scDRS/h5ad/Skin_TSP1_30_version2d_10X_smartseq_scvi_Nov122024_updated.h5ad	Skin_TSP1_30_version2d_10X_smartseq_scvi_Nov122024_updated	SUD_Consumption	cell_ontology_class	plasma cell	86	1000	0.328671	-0.0467018	0.002997	2.67653	0	0	0
scDRS/h5ad/Skin_TSP1_30_version2d_10X_smartseq_scvi_Nov122024_updated.h5ad	Skin_TSP1_30_version2d_10X_smartseq_scvi_Nov122024_updated	SUD_Consumption	cell_ontology_class	regulatory t cell	273	1000	0.233766	0.715464	0.520479	-0.0203082	0	0	0
scDRS/h5ad/Skin_TSP1_30_version2d_10X_smartseq_scvi_Nov122024_updated.h5ad	Skin_TSP1_30_version2d_10X_smartseq_scvi_Nov122024_updated	SUD_Consumption	cell_ontology_class	sebum secreting cell	135	1000	0.0969031	1.38181	0.018981	1.93425	0	0	0
scDRS/h5ad/Skin_TSP1_30_version2d_10X_smartseq_scvi_Nov122024_updated.h5ad	Skin_TSP1_30_version2d_10X_smartseq_scvi_Nov122024_updated	SUD_Consumption	cell_ontology_class	smooth muscle cell	504	1000	0.245754	0.619426	0.0959041	1.36237	0	0	0
scDRS/h5ad/Skin_TSP1_30_version2d_10X_smartseq_scvi_Nov122024_updated.h5ad	Skin_TSP1_30_version2d_10X_smartseq_scvi_Nov122024_updated	SUD_Consumption	cell_ontology_class	stromal cell	4	1000	0.133866	1.11706	0.117882	1.01148	0	0	0
scDRS/h5ad/Skin_TSP1_30_version2d_10X_smartseq_scvi_Nov122024_updated.h5ad	Skin_TSP1_30_version2d_10X_smartseq_scvi_Nov122024_updated	SUD_Consumption	cell_ontology_class	t cell	2636	1000	0.164835	0.976597	0.145854	0.981128	0	0	0
scDRS/h5ad/Skin_TSP1_30_version2d_10X_smartseq_scvi_Nov122024_updated.h5ad	Skin_TSP1_30_version2d_10X_smartseq_scvi_Nov122024_updated	SUD_Problems	cell_ontology_class	activated cd4-positive, alpha-beta t cell	1	1000	0.013986	2.46343			0	0	0
scDRS/h5ad/Skin_TSP1_30_version2d_10X_smartseq_scvi_Nov122024_updated.h5ad	Skin_TSP1_30_version2d_10X_smartseq_scvi_Nov122024_updated	SUD_Problems	cell_ontology_class	b cell	7	1000	0.724276	-0.630949	0.901099	-1.43918	0	0	0
scDRS/h5ad/Skin_TSP1_30_version2d_10X_smartseq_scvi_Nov122024_updated.h5ad	Skin_TSP1_30_version2d_10X_smartseq_scvi_Nov122024_updated	SUD_Problems	cell_ontology_class	basophil	8	1000	0.81019	-0.946166	0.257742	0.572434	0	0	0
scDRS/h5ad/Skin_TSP1_30_version2d_10X_smartseq_scvi_Nov122024_updated.h5ad	Skin_TSP1_30_version2d_10X_smartseq_scvi_Nov122024_updated	SUD_Problems	cell_ontology_class	cd4-positive, alpha-beta t cell	365	1000	0.683317	-0.505683	0.0819181	1.31121	0	0	0
scDRS/h5ad/Skin_TSP1_30_version2d_10X_smartseq_scvi_Nov122024_updated.h5ad	Skin_TSP1_30_version2d_10X_smartseq_scvi_Nov122024_updated	SUD_Problems	cell_ontology_class	cd8-positive, alpha-beta t cell	1531	1000	0.592408	-0.251292	0.100899	1.29109	0	0	0
scDRS/h5ad/Skin_TSP1_30_version2d_10X_smartseq_scvi_Nov122024_updated.h5ad	Skin_TSP1_30_version2d_10X_smartseq_scvi_Nov122024_updated	SUD_Problems	cell_ontology_class	endothelial cell	2076	1000	0.806194	-0.846176	0.015984	2.73617	0	0	0
scDRS/h5ad/Skin_TSP1_30_version2d_10X_smartseq_scvi_Nov122024_updated.h5ad	Skin_TSP1_30_version2d_10X_smartseq_scvi_Nov122024_updated	SUD_Problems	cell_ontology_class	epithelial cell	8	1000	0.001998	3.80496	0.611389	0.0300612	0	0	1
scDRS/h5ad/Skin_TSP1_30_version2d_10X_smartseq_scvi_Nov122024_updated.h5ad	Skin_TSP1_30_version2d_10X_smartseq_scvi_Nov122024_updated	SUD_Problems	cell_ontology_class	erythrocyte	4	1000	0.0879121	1.3543	0.147852	1.04992	0	0	0
scDRS/h5ad/Skin_TSP1_30_version2d_10X_smartseq_scvi_Nov122024_updated.h5ad	Skin_TSP1_30_version2d_10X_smartseq_scvi_Nov122024_updated	SUD_Problems	cell_ontology_class	fibroblast	4133	1000	0.0479521	1.68644	0.010989	3.61157	0	0	5
scDRS/h5ad/Skin_TSP1_30_version2d_10X_smartseq_scvi_Nov122024_updated.h5ad	Skin_TSP1_30_version2d_10X_smartseq_scvi_Nov122024_updated	SUD_Problems	cell_ontology_class	keratinocyte	14	1000	0.352647	0.283763	0.0869131	1.32596	0	0	0
scDRS/h5ad/Skin_TSP1_30_version2d_10X_smartseq_scvi_Nov122024_updated.h5ad	Skin_TSP1_30_version2d_10X_smartseq_scvi_Nov122024_updated	SUD_Problems	cell_ontology_class	langerhans cell	76	1000	0.142857	1.07229	0.966034	-2.05175	0	0	0
scDRS/h5ad/Skin_TSP1_30_version2d_10X_smartseq_scvi_Nov122024_updated.h5ad	Skin_TSP1_30_version2d_10X_smartseq_scvi_Nov122024_updated	SUD_Problems	cell_ontology_class	macrophage	3321	1000	0.0559441	1.67055	0.0519481	1.88563	0	0	1
scDRS/h5ad/Skin_TSP1_30_version2d_10X_smartseq_scvi_Nov122024_updated.h5ad	Skin_TSP1_30_version2d_10X_smartseq_scvi_Nov122024_updated	SUD_Problems	cell_ontology_class	mast cell	2001	1000	0.919081	-1.33772	0.0979021	1.37799	0	0	0
scDRS/h5ad/Skin_TSP1_30_version2d_10X_smartseq_scvi_Nov122024_updated.h5ad	Skin_TSP1_30_version2d_10X_smartseq_scvi_Nov122024_updated	SUD_Problems	cell_ontology_class	mature nk t cell	33	1000	0.196803	0.819193	0.147852	0.91917	0	0	0
scDRS/h5ad/Skin_TSP1_30_version2d_10X_smartseq_scvi_Nov122024_updated.h5ad	Skin_TSP1_30_version2d_10X_smartseq_scvi_Nov122024_updated	SUD_Problems	cell_ontology_class	melanocyte	106	1000	0.292707	0.377753	0.601399	-0.26706	0	0	0
scDRS/h5ad/Skin_TSP1_30_version2d_10X_smartseq_scvi_Nov122024_updated.h5ad	Skin_TSP1_30_version2d_10X_smartseq_scvi_Nov122024_updated	SUD_Problems	cell_ontology_class	muscle cell	1	1000	0.217782	0.788037			0	0	0
scDRS/h5ad/Skin_TSP1_30_version2d_10X_smartseq_scvi_Nov122024_updated.h5ad	Skin_TSP1_30_version2d_10X_smartseq_scvi_Nov122024_updated	SUD_Problems	cell_ontology_class	myeloid dendritic cell	108	1000	0.582418	-0.294579	0.788212	-0.797079	0	0	0
scDRS/h5ad/Skin_TSP1_30_version2d_10X_smartseq_scvi_Nov122024_updated.h5ad	Skin_TSP1_30_version2d_10X_smartseq_scvi_Nov122024_updated	SUD_Problems	cell_ontology_class	natural killer cell	64	1000	0.792208	-0.820992	0.495505	0.0729774	0	0	0
scDRS/h5ad/Skin_TSP1_30_version2d_10X_smartseq_scvi_Nov122024_updated.h5ad	Skin_TSP1_30_version2d_10X_smartseq_scvi_Nov122024_updated	SUD_Problems	cell_ontology_class	neutrophil	290	1000	0.631369	-0.374933	0.672328	-0.525657	0	0	0
scDRS/h5ad/Skin_TSP1_30_version2d_10X_smartseq_scvi_Nov122024_updated.h5ad	Skin_TSP1_30_version2d_10X_smartseq_scvi_Nov122024_updated	SUD_Problems	cell_ontology_class	plasma cell	86	1000	0.971029	-1.01061	0.436563	0.250485	0	0	0
scDRS/h5ad/Skin_TSP1_30_version2d_10X_smartseq_scvi_Nov122024_updated.h5ad	Skin_TSP1_30_version2d_10X_smartseq_scvi_Nov122024_updated	SUD_Problems	cell_ontology_class	regulatory t cell	273	1000	0.654346	-0.410018	0.0829171	1.34227	0	0	0
scDRS/h5ad/Skin_TSP1_30_version2d_10X_smartseq_scvi_Nov122024_updated.h5ad	Skin_TSP1_30_version2d_10X_smartseq_scvi_Nov122024_updated	SUD_Problems	cell_ontology_class	sebum secreting cell	135	1000	0.146853	1.0408	0.317682	0.525519	0	0	0
scDRS/h5ad/Skin_TSP1_30_version2d_10X_smartseq_scvi_Nov122024_updated.h5ad	Skin_TSP1_30_version2d_10X_smartseq_scvi_Nov122024_updated	SUD_Problems	cell_ontology_class	smooth muscle cell	504	1000	0.161838	0.974259	0.003996	3.16342	0	0	0
scDRS/h5ad/Skin_TSP1_30_version2d_10X_smartseq_scvi_Nov122024_updated.h5ad	Skin_TSP1_30_version2d_10X_smartseq_scvi_Nov122024_updated	SUD_Problems	cell_ontology_class	stromal cell	4	1000	0.935065	-1.38642	0.878122	-1.70848	0	0	0
scDRS/h5ad/Skin_TSP1_30_version2d_10X_smartseq_scvi_Nov122024_updated.h5ad	Skin_TSP1_30_version2d_10X_smartseq_scvi_Nov122024_updated	SUD_Problems	cell_ontology_class	t cell	2636	1000	0.601399	-0.27709	0.031968	2.23012	0	0	0
scDRS/h5ad/Skin_TSP1_30_version2d_10X_smartseq_scvi_Nov122024_updated.h5ad	Skin_TSP1_30_version2d_10X_smartseq_scvi_Nov122024_updated	TS	cell_ontology_class	activated cd4-positive, alpha-beta t cell	1	1000	0.618382	-0.333892			0	0	0
scDRS/h5ad/Skin_TSP1_30_version2d_10X_smartseq_scvi_Nov122024_updated.h5ad	Skin_TSP1_30_version2d_10X_smartseq_scvi_Nov122024_updated	TS	cell_ontology_class	b cell	7	1000	0.242757	0.651889	0.85015	-0.955703	0	0	0
scDRS/h5ad/Skin_TSP1_30_version2d_10X_smartseq_scvi_Nov122024_updated.h5ad	Skin_TSP1_30_version2d_10X_smartseq_scvi_Nov122024_updated	TS	cell_ontology_class	basophil	8	1000	0.01998	2.20094	0.598402	-0.238815	0	0	0
scDRS/h5ad/Skin_TSP1_30_version2d_10X_smartseq_scvi_Nov122024_updated.h5ad	Skin_TSP1_30_version2d_10X_smartseq_scvi_Nov122024_updated	TS	cell_ontology_class	cd4-positive, alpha-beta t cell	365	1000	0.663337	-0.40547	0.194805	0.849175	0	0	0
scDRS/h5ad/Skin_TSP1_30_version2d_10X_smartseq_scvi_Nov122024_updated.h5ad	Skin_TSP1_30_version2d_10X_smartseq_scvi_Nov122024_updated	TS	cell_ontology_class	cd8-positive, alpha-beta t cell	1531	1000	0.255744	0.603377	0.15984	0.98011	0	0	0
scDRS/h5ad/Skin_TSP1_30_version2d_10X_smartseq_scvi_Nov122024_updated.h5ad	Skin_TSP1_30_version2d_10X_smartseq_scvi_Nov122024_updated	TS	cell_ontology_class	endothelial cell	2076	1000	0.372627	0.248889	0.896104	-1.09189	0	0	0
scDRS/h5ad/Skin_TSP1_30_version2d_10X_smartseq_scvi_Nov122024_updated.h5ad	Skin_TSP1_30_version2d_10X_smartseq_scvi_Nov122024_updated	TS	cell_ontology_class	epithelial cell	8	1000	0.0679321	1.62451	0.873127	-1.27913	0	0	0
scDRS/h5ad/Skin_TSP1_30_version2d_10X_smartseq_scvi_Nov122024_updated.h5ad	Skin_TSP1_30_version2d_10X_smartseq_scvi_Nov122024_updated	TS	cell_ontology_class	erythrocyte	4	1000	0.0889111	1.31539	0.218781	0.235438	0	0	0
scDRS/h5ad/Skin_TSP1_30_version2d_10X_smartseq_scvi_Nov122024_updated.h5ad	Skin_TSP1_30_version2d_10X_smartseq_scvi_Nov122024_updated	TS	cell_ontology_class	fibroblast	4133	1000	0.028971	2.00181	0.135864	1.0882	0	0	0
scDRS/h5ad/Skin_TSP1_30_version2d_10X_smartseq_scvi_Nov122024_updated.h5ad	Skin_TSP1_30_version2d_10X_smartseq_scvi_Nov122024_updated	TS	cell_ontology_class	keratinocyte	14	1000	0.116883	1.17085	0.525475	-0.0413246	0	0	0
scDRS/h5ad/Skin_TSP1_30_version2d_10X_smartseq_scvi_Nov122024_updated.h5ad	Skin_TSP1_30_version2d_10X_smartseq_scvi_Nov122024_updated	TS	cell_ontology_class	langerhans cell	76	1000	0.38961	0.203104	0.67033	-0.32621	0	0	0
scDRS/h5ad/Skin_TSP1_30_version2d_10X_smartseq_scvi_Nov122024_updated.h5ad	Skin_TSP1_30_version2d_10X_smartseq_scvi_Nov122024_updated	TS	cell_ontology_class	macrophage	3321	1000	0.984016	-1.98954	0.325674	0.300115	0	0	0
scDRS/h5ad/Skin_TSP1_30_version2d_10X_smartseq_scvi_Nov122024_updated.h5ad	Skin_TSP1_30_version2d_10X_smartseq_scvi_Nov122024_updated	TS	cell_ontology_class	mast cell	2001	1000	0.040959	1.78117	0.310689	0.319661	0	0	0
scDRS/h5ad/Skin_TSP1_30_version2d_10X_smartseq_scvi_Nov122024_updated.h5ad	Skin_TSP1_30_version2d_10X_smartseq_scvi_Nov122024_updated	TS	cell_ontology_class	mature nk t cell	33	1000	0.392607	0.175688	0.033966	1.25941	0	0	0
scDRS/h5ad/Skin_TSP1_30_version2d_10X_smartseq_scvi_Nov122024_updated.h5ad	Skin_TSP1_30_version2d_10X_smartseq_scvi_Nov122024_updated	TS	cell_ontology_class	melanocyte	106	1000	0.018981	2.39347	0.41958	0.193325	0	0	0
scDRS/h5ad/Skin_TSP1_30_version2d_10X_smartseq_scvi_Nov122024_updated.h5ad	Skin_TSP1_30_version2d_10X_smartseq_scvi_Nov122024_updated	TS	cell_ontology_class	muscle cell	1	1000	0.016983	2.444			0	0	0
scDRS/h5ad/Skin_TSP1_30_version2d_10X_smartseq_scvi_Nov122024_updated.h5ad	Skin_TSP1_30_version2d_10X_smartseq_scvi_Nov122024_updated	TS	cell_ontology_class	myeloid dendritic cell	108	1000	0.953047	-1.51743	0.013986	1.9828	0	0	0
scDRS/h5ad/Skin_TSP1_30_version2d_10X_smartseq_scvi_Nov122024_updated.h5ad	Skin_TSP1_30_version2d_10X_smartseq_scvi_Nov122024_updated	TS	cell_ontology_class	natural killer cell	64	1000	0.402597	0.163046	0.27972	0.632068	0	0	0
scDRS/h5ad/Skin_TSP1_30_version2d_10X_smartseq_scvi_Nov122024_updated.h5ad	Skin_TSP1_30_version2d_10X_smartseq_scvi_Nov122024_updated	TS	cell_ontology_class	neutrophil	290	1000	0.992008	-2.25253	0.569431	-0.27831	0	0	0
scDRS/h5ad/Skin_TSP1_30_version2d_10X_smartseq_scvi_Nov122024_updated.h5ad	Skin_TSP1_30_version2d_10X_smartseq_scvi_Nov122024_updated	TS	cell_ontology_class	plasma cell	86	1000	0.370629	-0.201603	0.372627	0.323768	0	0	0
scDRS/h5ad/Skin_TSP1_30_version2d_10X_smartseq_scvi_Nov122024_updated.h5ad	Skin_TSP1_30_version2d_10X_smartseq_scvi_Nov122024_updated	TS	cell_ontology_class	regulatory t cell	273	1000	0.372627	0.295746	0.442557	0.179487	0	0	0
scDRS/h5ad/Skin_TSP1_30_version2d_10X_smartseq_scvi_Nov122024_updated.h5ad	Skin_TSP1_30_version2d_10X_smartseq_scvi_Nov122024_updated	TS	cell_ontology_class	sebum secreting cell	135	1000	0.295704	0.439231	0.0699301	1.39379	0	0	0
scDRS/h5ad/Skin_TSP1_30_version2d_10X_smartseq_scvi_Nov122024_updated.h5ad	Skin_TSP1_30_version2d_10X_smartseq_scvi_Nov122024_updated	TS	cell_ontology_class	smooth muscle cell	504	1000	0.302697	0.479797	0.153846	1.01129	0	0	0
scDRS/h5ad/Skin_TSP1_30_version2d_10X_smartseq_scvi_Nov122024_updated.h5ad	Skin_TSP1_30_version2d_10X_smartseq_scvi_Nov122024_updated	TS	cell_ontology_class	stromal cell	4	1000	0.909091	-1.27436	0.81019	-1.13205	0	0	0
scDRS/h5ad/Skin_TSP1_30_version2d_10X_smartseq_scvi_Nov122024_updated.h5ad	Skin_TSP1_30_version2d_10X_smartseq_scvi_Nov122024_updated	TS	cell_ontology_class	t cell	2636	1000	0.388611	0.252816	0.61039	-0.382047	0	0	0
scDRS/h5ad/Small_Intestine_TSP1_30_version2d_10X_smartseq_scvi_Nov122024.h5ad	Small_Intestine_TSP1_30_version2d_10X_smartseq_scvi_Nov122024	ADHD	cell_ontology_class	activated cd4-positive, alpha-beta t cell	570	1000	0.887113	-1.19898	0.045954	1.60479	0	1	3
scDRS/h5ad/Small_Intestine_TSP1_30_version2d_10X_smartseq_scvi_Nov122024.h5ad	Small_Intestine_TSP1_30_version2d_10X_smartseq_scvi_Nov122024	ADHD	cell_ontology_class	activated cd8-positive, alpha-beta t cell	1147	1000	0.727273	-0.633392	0.010989	2.45414	0	0	1
scDRS/h5ad/Small_Intestine_TSP1_30_version2d_10X_smartseq_scvi_Nov122024.h5ad	Small_Intestine_TSP1_30_version2d_10X_smartseq_scvi_Nov122024	ADHD	cell_ontology_class	b cell	773	1000	0.182817	0.864789	0.000999001	4.93175	2	6	9
scDRS/h5ad/Small_Intestine_TSP1_30_version2d_10X_smartseq_scvi_Nov122024.h5ad	Small_Intestine_TSP1_30_version2d_10X_smartseq_scvi_Nov122024	ADHD	cell_ontology_class	best4+ intestinal epithelial cell, human	880	1000	0.033966	1.81229	0.044955	1.78847	5	9	15
scDRS/h5ad/Small_Intestine_TSP1_30_version2d_10X_smartseq_scvi_Nov122024.h5ad	Small_Intestine_TSP1_30_version2d_10X_smartseq_scvi_Nov122024	ADHD	cell_ontology_class	cd4-positive, alpha-beta t cell	5155	1000	0.868132	-1.07642	0.002997	4.87044	1	1	2
scDRS/h5ad/Small_Intestine_TSP1_30_version2d_10X_smartseq_scvi_Nov122024.h5ad	Small_Intestine_TSP1_30_version2d_10X_smartseq_scvi_Nov122024	ADHD	cell_ontology_class	cd8-positive, alpha-beta t cell	3472	1000	0.672328	-0.43606	0.042957	1.83516	0	1	5
scDRS/h5ad/Small_Intestine_TSP1_30_version2d_10X_smartseq_scvi_Nov122024.h5ad	Small_Intestine_TSP1_30_version2d_10X_smartseq_scvi_Nov122024	ADHD	cell_ontology_class	endothelial cell of arteriole	132	1000	0.000999001	7.12475	0.22977	0.73842	81	91	100
scDRS/h5ad/Small_Intestine_TSP1_30_version2d_10X_smartseq_scvi_Nov122024.h5ad	Small_Intestine_TSP1_30_version2d_10X_smartseq_scvi_Nov122024	ADHD	cell_ontology_class	endothelial cell of lymphatic vessel	73	1000	0.000999001	6.2293	0.023976	2.02584	36	45	56
scDRS/h5ad/Small_Intestine_TSP1_30_version2d_10X_smartseq_scvi_Nov122024.h5ad	Small_Intestine_TSP1_30_version2d_10X_smartseq_scvi_Nov122024	ADHD	cell_ontology_class	endothelial cell of venule	52	1000	0.000999001	7.59486	0.737263	-0.636108	25	29	38
scDRS/h5ad/Small_Intestine_TSP1_30_version2d_10X_smartseq_scvi_Nov122024.h5ad	Small_Intestine_TSP1_30_version2d_10X_smartseq_scvi_Nov122024	ADHD	cell_ontology_class	enterocyte of epithelium proper of duodenum	13494	1000	0.218781	0.764839	0.000999001	6.22158	16	45	126
scDRS/h5ad/Small_Intestine_TSP1_30_version2d_10X_smartseq_scvi_Nov122024.h5ad	Small_Intestine_TSP1_30_version2d_10X_smartseq_scvi_Nov122024	ADHD	cell_ontology_class	enterocyte of epithelium proper of ileum	6477	1000	0.131868	1.11567	0.002997	4.43583	11	33	81
scDRS/h5ad/Small_Intestine_TSP1_30_version2d_10X_smartseq_scvi_Nov122024.h5ad	Small_Intestine_TSP1_30_version2d_10X_smartseq_scvi_Nov122024	ADHD	cell_ontology_class	enterocyte of epithelium proper of jejunum	405	1000	0.000999001	4.85091	0.00499501	2.61016	7	19	35
scDRS/h5ad/Small_Intestine_TSP1_30_version2d_10X_smartseq_scvi_Nov122024.h5ad	Small_Intestine_TSP1_30_version2d_10X_smartseq_scvi_Nov122024	ADHD	cell_ontology_class	enterocyte of epithelium proper of small intestine	1415	1000	0.030969	2.33846	0.000999001	4.47725	11	22	47
scDRS/h5ad/Small_Intestine_TSP1_30_version2d_10X_smartseq_scvi_Nov122024.h5ad	Small_Intestine_TSP1_30_version2d_10X_smartseq_scvi_Nov122024	ADHD	cell_ontology_class	enteroendocrine cell of small intestine	264	1000	0.000999001	7.15833	0.000999001	3.26775	53	74	95
scDRS/h5ad/Small_Intestine_TSP1_30_version2d_10X_smartseq_scvi_Nov122024.h5ad	Small_Intestine_TSP1_30_version2d_10X_smartseq_scvi_Nov122024	ADHD	cell_ontology_class	enteroglial cell	142	1000	0.000999001	6.01935	0.002997	3.12324	55	78	91
scDRS/h5ad/Small_Intestine_TSP1_30_version2d_10X_smartseq_scvi_Nov122024.h5ad	Small_Intestine_TSP1_30_version2d_10X_smartseq_scvi_Nov122024	ADHD	cell_ontology_class	fibroblast	493	1000	0.000999001	5.17584	0.00899101	3.28705	93	140	186
scDRS/h5ad/Small_Intestine_TSP1_30_version2d_10X_smartseq_scvi_Nov122024.h5ad	Small_Intestine_TSP1_30_version2d_10X_smartseq_scvi_Nov122024	ADHD	cell_ontology_class	gamma-delta t cell	121	1000	0.218781	0.778541	0.280719	0.661583	1	1	2
scDRS/h5ad/Small_Intestine_TSP1_30_version2d_10X_smartseq_scvi_Nov122024.h5ad	Small_Intestine_TSP1_30_version2d_10X_smartseq_scvi_Nov122024	ADHD	cell_ontology_class	innate lymphoid cell	34	1000	0.227772	0.669707	0.0699301	1.31079	0	1	1
scDRS/h5ad/Small_Intestine_TSP1_30_version2d_10X_smartseq_scvi_Nov122024.h5ad	Small_Intestine_TSP1_30_version2d_10X_smartseq_scvi_Nov122024	ADHD	cell_ontology_class	intestinal crypt stem cell of small intestine	587	1000	0.002997	3.65068	0.0769231	1.39756	10	21	34
scDRS/h5ad/Small_Intestine_TSP1_30_version2d_10X_smartseq_scvi_Nov122024.h5ad	Small_Intestine_TSP1_30_version2d_10X_smartseq_scvi_Nov122024	ADHD	cell_ontology_class	intestinal tuft cell	448	1000	0.025974	2.05358	0.022977	2.27044	5	6	14
scDRS/h5ad/Small_Intestine_TSP1_30_version2d_10X_smartseq_scvi_Nov122024.h5ad	Small_Intestine_TSP1_30_version2d_10X_smartseq_scvi_Nov122024	ADHD	cell_ontology_class	macrophage	366	1000	0.121878	1.23635	0.00599401	3.25593	3	4	7
scDRS/h5ad/Small_Intestine_TSP1_30_version2d_10X_smartseq_scvi_Nov122024.h5ad	Small_Intestine_TSP1_30_version2d_10X_smartseq_scvi_Nov122024	ADHD	cell_ontology_class	mast cell	250	1000	0.110889	1.30083	0.017982	2.63515	1	4	6
scDRS/h5ad/Small_Intestine_TSP1_30_version2d_10X_smartseq_scvi_Nov122024.h5ad	Small_Intestine_TSP1_30_version2d_10X_smartseq_scvi_Nov122024	ADHD	cell_ontology_class	monocyte	78	1000	0.285714	0.537881	0.698302	-0.515713	0	0	0
scDRS/h5ad/Small_Intestine_TSP1_30_version2d_10X_smartseq_scvi_Nov122024.h5ad	Small_Intestine_TSP1_30_version2d_10X_smartseq_scvi_Nov122024	ADHD	cell_ontology_class	myeloid dendritic cell	11	1000	0.264735	0.6117	0.628372	0.180401	0	0	0
scDRS/h5ad/Small_Intestine_TSP1_30_version2d_10X_smartseq_scvi_Nov122024.h5ad	Small_Intestine_TSP1_30_version2d_10X_smartseq_scvi_Nov122024	ADHD	cell_ontology_class	myofibroblast cell	51	1000	0.000999001	5.96085	0.00499501	2.02921	18	27	33
scDRS/h5ad/Small_Intestine_TSP1_30_version2d_10X_smartseq_scvi_Nov122024.h5ad	Small_Intestine_TSP1_30_version2d_10X_smartseq_scvi_Nov122024	ADHD	cell_ontology_class	naive thymus-derived cd4-positive, alpha-beta t cell	115	1000	0.835165	-0.946254	0.734266	-0.592626	0	0	0
scDRS/h5ad/Small_Intestine_TSP1_30_version2d_10X_smartseq_scvi_Nov122024.h5ad	Small_Intestine_TSP1_30_version2d_10X_smartseq_scvi_Nov122024	ADHD	cell_ontology_class	natural killer cell	161	1000	0.665335	-0.418507	0.0619381	1.47213	0	0	0
scDRS/h5ad/Small_Intestine_TSP1_30_version2d_10X_smartseq_scvi_Nov122024.h5ad	Small_Intestine_TSP1_30_version2d_10X_smartseq_scvi_Nov122024	ADHD	cell_ontology_class	neutrophil	77	1000	0.214785	0.773373	0.281718	0.56433	0	0	0
scDRS/h5ad/Small_Intestine_TSP1_30_version2d_10X_smartseq_scvi_Nov122024.h5ad	Small_Intestine_TSP1_30_version2d_10X_smartseq_scvi_Nov122024	ADHD	cell_ontology_class	paneth cell of epithelium of small intestine	1853	1000	0.0789211	1.41568	0.000999001	4.99548	15	22	47
scDRS/h5ad/Small_Intestine_TSP1_30_version2d_10X_smartseq_scvi_Nov122024.h5ad	Small_Intestine_TSP1_30_version2d_10X_smartseq_scvi_Nov122024	ADHD	cell_ontology_class	pericyte	24	1000	0.000999001	5.98732	0.000999001	1.79554	9	13	13
scDRS/h5ad/Small_Intestine_TSP1_30_version2d_10X_smartseq_scvi_Nov122024.h5ad	Small_Intestine_TSP1_30_version2d_10X_smartseq_scvi_Nov122024	ADHD	cell_ontology_class	plasma cell	822	1000	0.0649351	1.66431	0.001998	5.03847	9	18	25
scDRS/h5ad/Small_Intestine_TSP1_30_version2d_10X_smartseq_scvi_Nov122024.h5ad	Small_Intestine_TSP1_30_version2d_10X_smartseq_scvi_Nov122024	ADHD	cell_ontology_class	regulatory t cell	15	1000	0.515485	0.00133584	0.437562	0.507004	0	0	0
scDRS/h5ad/Small_Intestine_TSP1_30_version2d_10X_smartseq_scvi_Nov122024.h5ad	Small_Intestine_TSP1_30_version2d_10X_smartseq_scvi_Nov122024	ADHD	cell_ontology_class	small intestine goblet cell	2044	1000	0.010989	2.371	0.000999001	5.8611	18	35	67
scDRS/h5ad/Small_Intestine_TSP1_30_version2d_10X_smartseq_scvi_Nov122024.h5ad	Small_Intestine_TSP1_30_version2d_10X_smartseq_scvi_Nov122024	ADHD	cell_ontology_class	transit amplifying cell of small intestine	34	1000	0.000999001	4.64189	0.241758	0.734754	2	3	3
scDRS/h5ad/Small_Intestine_TSP1_30_version2d_10X_smartseq_scvi_Nov122024.h5ad	Small_Intestine_TSP1_30_version2d_10X_smartseq_scvi_Nov122024	ALZ	cell_ontology_class	activated cd4-positive, alpha-beta t cell	570	1000	0.925075	-1.42838	0.658342	-0.374176	0	0	0
scDRS/h5ad/Small_Intestine_TSP1_30_version2d_10X_smartseq_scvi_Nov122024.h5ad	Small_Intestine_TSP1_30_version2d_10X_smartseq_scvi_Nov122024	ALZ	cell_ontology_class	activated cd8-positive, alpha-beta t cell	1147	1000	0.92008	-1.41903	0.362637	0.369646	0	0	0
scDRS/h5ad/Small_Intestine_TSP1_30_version2d_10X_smartseq_scvi_Nov122024.h5ad	Small_Intestine_TSP1_30_version2d_10X_smartseq_scvi_Nov122024	ALZ	cell_ontology_class	b cell	773	1000	0.001998	3.38232	0.042957	2.00253	14	29	69
scDRS/h5ad/Small_Intestine_TSP1_30_version2d_10X_smartseq_scvi_Nov122024.h5ad	Small_Intestine_TSP1_30_version2d_10X_smartseq_scvi_Nov122024	ALZ	cell_ontology_class	best4+ intestinal epithelial cell, human	880	1000	0.10989	1.267	0.00599401	2.71549	2	7	9
scDRS/h5ad/Small_Intestine_TSP1_30_version2d_10X_smartseq_scvi_Nov122024.h5ad	Small_Intestine_TSP1_30_version2d_10X_smartseq_scvi_Nov122024	ALZ	cell_ontology_class	cd4-positive, alpha-beta t cell	5155	1000	0.923077	-1.40249	0.528471	-0.177671	0	0	0
scDRS/h5ad/Small_Intestine_TSP1_30_version2d_10X_smartseq_scvi_Nov122024.h5ad	Small_Intestine_TSP1_30_version2d_10X_smartseq_scvi_Nov122024	ALZ	cell_ontology_class	cd8-positive, alpha-beta t cell	3472	1000	0.828172	-0.947308	0.0769231	1.49482	0	0	1
scDRS/h5ad/Small_Intestine_TSP1_30_version2d_10X_smartseq_scvi_Nov122024.h5ad	Small_Intestine_TSP1_30_version2d_10X_smartseq_scvi_Nov122024	ALZ	cell_ontology_class	endothelial cell of arteriole	132	1000	0.0479521	1.78887	0.342657	0.421182	0	0	3
scDRS/h5ad/Small_Intestine_TSP1_30_version2d_10X_smartseq_scvi_Nov122024.h5ad	Small_Intestine_TSP1_30_version2d_10X_smartseq_scvi_Nov122024	ALZ	cell_ontology_class	endothelial cell of lymphatic vessel	73	1000	0.104895	1.34451	0.331668	0.439133	0	0	0
scDRS/h5ad/Small_Intestine_TSP1_30_version2d_10X_smartseq_scvi_Nov122024.h5ad	Small_Intestine_TSP1_30_version2d_10X_smartseq_scvi_Nov122024	ALZ	cell_ontology_class	endothelial cell of venule	52	1000	0.264735	0.584948	0.335664	0.497391	0	0	0
scDRS/h5ad/Small_Intestine_TSP1_30_version2d_10X_smartseq_scvi_Nov122024.h5ad	Small_Intestine_TSP1_30_version2d_10X_smartseq_scvi_Nov122024	ALZ	cell_ontology_class	enterocyte of epithelium proper of duodenum	13494	1000	0.298701	0.456703	0.001998	4.57555	7	22	76
scDRS/h5ad/Small_Intestine_TSP1_30_version2d_10X_smartseq_scvi_Nov122024.h5ad	Small_Intestine_TSP1_30_version2d_10X_smartseq_scvi_Nov122024	ALZ	cell_ontology_class	enterocyte of epithelium proper of ileum	6477	1000	0.016983	2.18939	0.000999001	6.84803	7	32	116
scDRS/h5ad/Small_Intestine_TSP1_30_version2d_10X_smartseq_scvi_Nov122024.h5ad	Small_Intestine_TSP1_30_version2d_10X_smartseq_scvi_Nov122024	ALZ	cell_ontology_class	enterocyte of epithelium proper of jejunum	405	1000	0.190809	0.862216	0.0829171	1.3588	0	0	3
scDRS/h5ad/Small_Intestine_TSP1_30_version2d_10X_smartseq_scvi_Nov122024.h5ad	Small_Intestine_TSP1_30_version2d_10X_smartseq_scvi_Nov122024	ALZ	cell_ontology_class	enterocyte of epithelium proper of small intestine	1415	1000	0.0989011	1.31002	0.026973	2.40073	4	6	19
scDRS/h5ad/Small_Intestine_TSP1_30_version2d_10X_smartseq_scvi_Nov122024.h5ad	Small_Intestine_TSP1_30_version2d_10X_smartseq_scvi_Nov122024	ALZ	cell_ontology_class	enteroendocrine cell of small intestine	264	1000	0.0869131	1.50665	0.002997	3.0302	0	2	6
scDRS/h5ad/Small_Intestine_TSP1_30_version2d_10X_smartseq_scvi_Nov122024.h5ad	Small_Intestine_TSP1_30_version2d_10X_smartseq_scvi_Nov122024	ALZ	cell_ontology_class	enteroglial cell	142	1000	0.235764	0.732285	0.546454	-0.134369	0	0	0
scDRS/h5ad/Small_Intestine_TSP1_30_version2d_10X_smartseq_scvi_Nov122024.h5ad	Small_Intestine_TSP1_30_version2d_10X_smartseq_scvi_Nov122024	ALZ	cell_ontology_class	fibroblast	493	1000	0.261738	0.592297	0.206793	0.746929	0	0	3
scDRS/h5ad/Small_Intestine_TSP1_30_version2d_10X_smartseq_scvi_Nov122024.h5ad	Small_Intestine_TSP1_30_version2d_10X_smartseq_scvi_Nov122024	ALZ	cell_ontology_class	gamma-delta t cell	121	1000	0.526474	-0.0793626	0.114885	1.1258	0	0	0
scDRS/h5ad/Small_Intestine_TSP1_30_version2d_10X_smartseq_scvi_Nov122024.h5ad	Small_Intestine_TSP1_30_version2d_10X_smartseq_scvi_Nov122024	ALZ	cell_ontology_class	innate lymphoid cell	34	1000	0.876124	-1.18836	0.258741	0.705556	0	0	0
scDRS/h5ad/Small_Intestine_TSP1_30_version2d_10X_smartseq_scvi_Nov122024.h5ad	Small_Intestine_TSP1_30_version2d_10X_smartseq_scvi_Nov122024	ALZ	cell_ontology_class	intestinal crypt stem cell of small intestine	587	1000	0.00799201	2.74479	0.231768	0.778657	2	6	12
scDRS/h5ad/Small_Intestine_TSP1_30_version2d_10X_smartseq_scvi_Nov122024.h5ad	Small_Intestine_TSP1_30_version2d_10X_smartseq_scvi_Nov122024	ALZ	cell_ontology_class	intestinal tuft cell	448	1000	0.661339	-0.486263	0.236763	0.697088	0	0	0
scDRS/h5ad/Small_Intestine_TSP1_30_version2d_10X_smartseq_scvi_Nov122024.h5ad	Small_Intestine_TSP1_30_version2d_10X_smartseq_scvi_Nov122024	ALZ	cell_ontology_class	macrophage	366	1000	0.000999001	8.32843	0.000999001	5.21048	246	268	297
scDRS/h5ad/Small_Intestine_TSP1_30_version2d_10X_smartseq_scvi_Nov122024.h5ad	Small_Intestine_TSP1_30_version2d_10X_smartseq_scvi_Nov122024	ALZ	cell_ontology_class	mast cell	250	1000	0.014985	2.67633	0.028971	2.39265	5	9	17
scDRS/h5ad/Small_Intestine_TSP1_30_version2d_10X_smartseq_scvi_Nov122024.h5ad	Small_Intestine_TSP1_30_version2d_10X_smartseq_scvi_Nov122024	ALZ	cell_ontology_class	monocyte	78	1000	0.000999001	5.77828	0.010989	2.2276	37	41	54
scDRS/h5ad/Small_Intestine_TSP1_30_version2d_10X_smartseq_scvi_Nov122024.h5ad	Small_Intestine_TSP1_30_version2d_10X_smartseq_scvi_Nov122024	ALZ	cell_ontology_class	myeloid dendritic cell	11	1000	0.000999001	7.26211	0.636364	-0.335151	4	4	6
scDRS/h5ad/Small_Intestine_TSP1_30_version2d_10X_smartseq_scvi_Nov122024.h5ad	Small_Intestine_TSP1_30_version2d_10X_smartseq_scvi_Nov122024	ALZ	cell_ontology_class	myofibroblast cell	51	1000	0.114885	1.25411	0.0749251	1.39981	0	0	1
scDRS/h5ad/Small_Intestine_TSP1_30_version2d_10X_smartseq_scvi_Nov122024.h5ad	Small_Intestine_TSP1_30_version2d_10X_smartseq_scvi_Nov122024	ALZ	cell_ontology_class	naive thymus-derived cd4-positive, alpha-beta t cell	115	1000	0.891109	-1.27145	0.565435	-0.0964643	0	0	0
scDRS/h5ad/Small_Intestine_TSP1_30_version2d_10X_smartseq_scvi_Nov122024.h5ad	Small_Intestine_TSP1_30_version2d_10X_smartseq_scvi_Nov122024	ALZ	cell_ontology_class	natural killer cell	161	1000	0.517482	-0.0348621	0.501498	0.079271	0	0	1
scDRS/h5ad/Small_Intestine_TSP1_30_version2d_10X_smartseq_scvi_Nov122024.h5ad	Small_Intestine_TSP1_30_version2d_10X_smartseq_scvi_Nov122024	ALZ	cell_ontology_class	neutrophil	77	1000	0.001998	5.04059	0.180819	0.906382	11	14	21
scDRS/h5ad/Small_Intestine_TSP1_30_version2d_10X_smartseq_scvi_Nov122024.h5ad	Small_Intestine_TSP1_30_version2d_10X_smartseq_scvi_Nov122024	ALZ	cell_ontology_class	paneth cell of epithelium of small intestine	1853	1000	0.00499501	2.76598	0.403596	0.0602642	6	15	36
scDRS/h5ad/Small_Intestine_TSP1_30_version2d_10X_smartseq_scvi_Nov122024.h5ad	Small_Intestine_TSP1_30_version2d_10X_smartseq_scvi_Nov122024	ALZ	cell_ontology_class	pericyte	24	1000	0.258741	0.658693	0.413586	0.372852	0	0	0
scDRS/h5ad/Small_Intestine_TSP1_30_version2d_10X_smartseq_scvi_Nov122024.h5ad	Small_Intestine_TSP1_30_version2d_10X_smartseq_scvi_Nov122024	ALZ	cell_ontology_class	plasma cell	822	1000	0.881119	-1.19726	0.473526	-0.166656	0	0	1
scDRS/h5ad/Small_Intestine_TSP1_30_version2d_10X_smartseq_scvi_Nov122024.h5ad	Small_Intestine_TSP1_30_version2d_10X_smartseq_scvi_Nov122024	ALZ	cell_ontology_class	regulatory t cell	15	1000	0.605395	-0.268731	0.002997	0.92368	0	0	0
scDRS/h5ad/Small_Intestine_TSP1_30_version2d_10X_smartseq_scvi_Nov122024.h5ad	Small_Intestine_TSP1_30_version2d_10X_smartseq_scvi_Nov122024	ALZ	cell_ontology_class	small intestine goblet cell	2044	1000	0.625375	-0.401172	0.010989	2.88646	0	0	3
scDRS/h5ad/Small_Intestine_TSP1_30_version2d_10X_smartseq_scvi_Nov122024.h5ad	Small_Intestine_TSP1_30_version2d_10X_smartseq_scvi_Nov122024	ALZ	cell_ontology_class	transit amplifying cell of small intestine	34	1000	0.559441	-0.194854	0.403596	0.428808	0	0	0
scDRS/h5ad/Small_Intestine_TSP1_30_version2d_10X_smartseq_scvi_Nov122024.h5ad	Small_Intestine_TSP1_30_version2d_10X_smartseq_scvi_Nov122024	ANX	cell_ontology_class	activated cd4-positive, alpha-beta t cell	570	1000	0.516484	-0.0980876	0.038961	1.85284	0	1	2
scDRS/h5ad/Small_Intestine_TSP1_30_version2d_10X_smartseq_scvi_Nov122024.h5ad	Small_Intestine_TSP1_30_version2d_10X_smartseq_scvi_Nov122024	ANX	cell_ontology_class	activated cd8-positive, alpha-beta t cell	1147	1000	0.573427	-0.22637	0.000999001	4.02887	2	2	4
scDRS/h5ad/Small_Intestine_TSP1_30_version2d_10X_smartseq_scvi_Nov122024.h5ad	Small_Intestine_TSP1_30_version2d_10X_smartseq_scvi_Nov122024	ANX	cell_ontology_class	b cell	773	1000	0.036963	1.85334	0.000999001	6.88296	3	10	22
scDRS/h5ad/Small_Intestine_TSP1_30_version2d_10X_smartseq_scvi_Nov122024.h5ad	Small_Intestine_TSP1_30_version2d_10X_smartseq_scvi_Nov122024	ANX	cell_ontology_class	best4+ intestinal epithelial cell, human	880	1000	0.130869	1.10914	0.0999001	1.22118	4	6	10
scDRS/h5ad/Small_Intestine_TSP1_30_version2d_10X_smartseq_scvi_Nov122024.h5ad	Small_Intestine_TSP1_30_version2d_10X_smartseq_scvi_Nov122024	ANX	cell_ontology_class	cd4-positive, alpha-beta t cell	5155	1000	0.506494	-0.0375033	0.001998	4.51045	2	5	14
scDRS/h5ad/Small_Intestine_TSP1_30_version2d_10X_smartseq_scvi_Nov122024.h5ad	Small_Intestine_TSP1_30_version2d_10X_smartseq_scvi_Nov122024	ANX	cell_ontology_class	cd8-positive, alpha-beta t cell	3472	1000	0.608392	-0.281244	0.000999001	4.92082	1	4	15
scDRS/h5ad/Small_Intestine_TSP1_30_version2d_10X_smartseq_scvi_Nov122024.h5ad	Small_Intestine_TSP1_30_version2d_10X_smartseq_scvi_Nov122024	ANX	cell_ontology_class	endothelial cell of arteriole	132	1000	0.000999001	4.70246	0.011988	2.19439	34	51	72
scDRS/h5ad/Small_Intestine_TSP1_30_version2d_10X_smartseq_scvi_Nov122024.h5ad	Small_Intestine_TSP1_30_version2d_10X_smartseq_scvi_Nov122024	ANX	cell_ontology_class	endothelial cell of lymphatic vessel	73	1000	0.000999001	7.22371	0.002997	2.83953	37	43	54
scDRS/h5ad/Small_Intestine_TSP1_30_version2d_10X_smartseq_scvi_Nov122024.h5ad	Small_Intestine_TSP1_30_version2d_10X_smartseq_scvi_Nov122024	ANX	cell_ontology_class	endothelial cell of venule	52	1000	0.000999001	6.31004	0.875125	-1.20852	21	32	39
scDRS/h5ad/Small_Intestine_TSP1_30_version2d_10X_smartseq_scvi_Nov122024.h5ad	Small_Intestine_TSP1_30_version2d_10X_smartseq_scvi_Nov122024	ANX	cell_ontology_class	enterocyte of epithelium proper of duodenum	13494	1000	0.484515	0.063731	0.002997	4.71159	16	37	98
scDRS/h5ad/Small_Intestine_TSP1_30_version2d_10X_smartseq_scvi_Nov122024.h5ad	Small_Intestine_TSP1_30_version2d_10X_smartseq_scvi_Nov122024	ANX	cell_ontology_class	enterocyte of epithelium proper of ileum	6477	1000	0.521479	-0.10705	0.00999001	3.6177	1	8	32
scDRS/h5ad/Small_Intestine_TSP1_30_version2d_10X_smartseq_scvi_Nov122024.h5ad	Small_Intestine_TSP1_30_version2d_10X_smartseq_scvi_Nov122024	ANX	cell_ontology_class	enterocyte of epithelium proper of jejunum	405	1000	0.0669331	1.52999	0.020979	1.99096	4	6	8
scDRS/h5ad/Small_Intestine_TSP1_30_version2d_10X_smartseq_scvi_Nov122024.h5ad	Small_Intestine_TSP1_30_version2d_10X_smartseq_scvi_Nov122024	ANX	cell_ontology_class	enterocyte of epithelium proper of small intestine	1415	1000	0.0979021	1.28563	0.003996	3.51705	15	22	32
scDRS/h5ad/Small_Intestine_TSP1_30_version2d_10X_smartseq_scvi_Nov122024.h5ad	Small_Intestine_TSP1_30_version2d_10X_smartseq_scvi_Nov122024	ANX	cell_ontology_class	enteroendocrine cell of small intestine	264	1000	0.000999001	9.20182	0.000999001	4.45159	84	104	120
scDRS/h5ad/Small_Intestine_TSP1_30_version2d_10X_smartseq_scvi_Nov122024.h5ad	Small_Intestine_TSP1_30_version2d_10X_smartseq_scvi_Nov122024	ANX	cell_ontology_class	enteroglial cell	142	1000	0.000999001	6.83824	0.000999001	4.50079	62	81	102
scDRS/h5ad/Small_Intestine_TSP1_30_version2d_10X_smartseq_scvi_Nov122024.h5ad	Small_Intestine_TSP1_30_version2d_10X_smartseq_scvi_Nov122024	ANX	cell_ontology_class	fibroblast	493	1000	0.000999001	5.47754	0.000999001	6.8409	100	150	207
scDRS/h5ad/Small_Intestine_TSP1_30_version2d_10X_smartseq_scvi_Nov122024.h5ad	Small_Intestine_TSP1_30_version2d_10X_smartseq_scvi_Nov122024	ANX	cell_ontology_class	gamma-delta t cell	121	1000	0.151848	1.01014	0.301698	0.620474	3	3	3
scDRS/h5ad/Small_Intestine_TSP1_30_version2d_10X_smartseq_scvi_Nov122024.h5ad	Small_Intestine_TSP1_30_version2d_10X_smartseq_scvi_Nov122024	ANX	cell_ontology_class	innate lymphoid cell	34	1000	0.112887	1.20704	0.969031	-2.02922	0	0	0
scDRS/h5ad/Small_Intestine_TSP1_30_version2d_10X_smartseq_scvi_Nov122024.h5ad	Small_Intestine_TSP1_30_version2d_10X_smartseq_scvi_Nov122024	ANX	cell_ontology_class	intestinal crypt stem cell of small intestine	587	1000	0.022977	2.15729	0.030969	1.96439	0	5	11
scDRS/h5ad/Small_Intestine_TSP1_30_version2d_10X_smartseq_scvi_Nov122024.h5ad	Small_Intestine_TSP1_30_version2d_10X_smartseq_scvi_Nov122024	ANX	cell_ontology_class	intestinal tuft cell	448	1000	0.000999001	3.71298	0.0509491	1.70694	22	40	71
scDRS/h5ad/Small_Intestine_TSP1_30_version2d_10X_smartseq_scvi_Nov122024.h5ad	Small_Intestine_TSP1_30_version2d_10X_smartseq_scvi_Nov122024	ANX	cell_ontology_class	macrophage	366	1000	0.002997	2.91231	0.001998	4.26852	10	19	44
scDRS/h5ad/Small_Intestine_TSP1_30_version2d_10X_smartseq_scvi_Nov122024.h5ad	Small_Intestine_TSP1_30_version2d_10X_smartseq_scvi_Nov122024	ANX	cell_ontology_class	mast cell	250	1000	0.106893	1.28477	0.001998	4.20461	0	0	3
scDRS/h5ad/Small_Intestine_TSP1_30_version2d_10X_smartseq_scvi_Nov122024.h5ad	Small_Intestine_TSP1_30_version2d_10X_smartseq_scvi_Nov122024	ANX	cell_ontology_class	monocyte	78	1000	0.0529471	1.77951	0.178821	0.943956	0	0	2
scDRS/h5ad/Small_Intestine_TSP1_30_version2d_10X_smartseq_scvi_Nov122024.h5ad	Small_Intestine_TSP1_30_version2d_10X_smartseq_scvi_Nov122024	ANX	cell_ontology_class	myeloid dendritic cell	11	1000	0.254745	0.635584	0.539461	0.283267	0	0	0
scDRS/h5ad/Small_Intestine_TSP1_30_version2d_10X_smartseq_scvi_Nov122024.h5ad	Small_Intestine_TSP1_30_version2d_10X_smartseq_scvi_Nov122024	ANX	cell_ontology_class	myofibroblast cell	51	1000	0.000999001	7.89644	0.002997	2.77315	23	28	32
scDRS/h5ad/Small_Intestine_TSP1_30_version2d_10X_smartseq_scvi_Nov122024.h5ad	Small_Intestine_TSP1_30_version2d_10X_smartseq_scvi_Nov122024	ANX	cell_ontology_class	naive thymus-derived cd4-positive, alpha-beta t cell	115	1000	0.663337	-0.443101	0.416583	0.250672	0	0	0
scDRS/h5ad/Small_Intestine_TSP1_30_version2d_10X_smartseq_scvi_Nov122024.h5ad	Small_Intestine_TSP1_30_version2d_10X_smartseq_scvi_Nov122024	ANX	cell_ontology_class	natural killer cell	161	1000	0.235764	0.689625	0.563437	-0.0466489	0	2	3
scDRS/h5ad/Small_Intestine_TSP1_30_version2d_10X_smartseq_scvi_Nov122024.h5ad	Small_Intestine_TSP1_30_version2d_10X_smartseq_scvi_Nov122024	ANX	cell_ontology_class	neutrophil	77	1000	0.030969	2.18176	0.206793	0.806015	1	2	5
scDRS/h5ad/Small_Intestine_TSP1_30_version2d_10X_smartseq_scvi_Nov122024.h5ad	Small_Intestine_TSP1_30_version2d_10X_smartseq_scvi_Nov122024	ANX	cell_ontology_class	paneth cell of epithelium of small intestine	1853	1000	0.825175	-0.936036	0.001998	3.92755	3	4	9
scDRS/h5ad/Small_Intestine_TSP1_30_version2d_10X_smartseq_scvi_Nov122024.h5ad	Small_Intestine_TSP1_30_version2d_10X_smartseq_scvi_Nov122024	ANX	cell_ontology_class	pericyte	24	1000	0.000999001	5.80134	0.180819	0.938736	7	9	12
scDRS/h5ad/Small_Intestine_TSP1_30_version2d_10X_smartseq_scvi_Nov122024.h5ad	Small_Intestine_TSP1_30_version2d_10X_smartseq_scvi_Nov122024	ANX	cell_ontology_class	plasma cell	822	1000	0.002997	3.03957	0.000999001	7.02453	20	38	69
scDRS/h5ad/Small_Intestine_TSP1_30_version2d_10X_smartseq_scvi_Nov122024.h5ad	Small_Intestine_TSP1_30_version2d_10X_smartseq_scvi_Nov122024	ANX	cell_ontology_class	regulatory t cell	15	1000	0.701299	-0.537945	0.0829171	0.802286	0	0	0
scDRS/h5ad/Small_Intestine_TSP1_30_version2d_10X_smartseq_scvi_Nov122024.h5ad	Small_Intestine_TSP1_30_version2d_10X_smartseq_scvi_Nov122024	ANX	cell_ontology_class	small intestine goblet cell	2044	1000	0.012987	2.51469	0.00499501	4.17378	13	32	76
scDRS/h5ad/Small_Intestine_TSP1_30_version2d_10X_smartseq_scvi_Nov122024.h5ad	Small_Intestine_TSP1_30_version2d_10X_smartseq_scvi_Nov122024	ANX	cell_ontology_class	transit amplifying cell of small intestine	34	1000	0.002997	3.07812	0.0849151	1.15045	0	1	3
scDRS/h5ad/Small_Intestine_TSP1_30_version2d_10X_smartseq_scvi_Nov122024.h5ad	Small_Intestine_TSP1_30_version2d_10X_smartseq_scvi_Nov122024	ASD	cell_ontology_class	activated cd4-positive, alpha-beta t cell	570	1000	0.712288	-0.566875	0.290709	0.556577	0	0	0
scDRS/h5ad/Small_Intestine_TSP1_30_version2d_10X_smartseq_scvi_Nov122024.h5ad	Small_Intestine_TSP1_30_version2d_10X_smartseq_scvi_Nov122024	ASD	cell_ontology_class	activated cd8-positive, alpha-beta t cell	1147	1000	0.400599	0.25336	0.421578	0.154681	0	0	1
scDRS/h5ad/Small_Intestine_TSP1_30_version2d_10X_smartseq_scvi_Nov122024.h5ad	Small_Intestine_TSP1_30_version2d_10X_smartseq_scvi_Nov122024	ASD	cell_ontology_class	b cell	773	1000	0.2997	0.474384	0.304695	0.431714	0	1	1
scDRS/h5ad/Small_Intestine_TSP1_30_version2d_10X_smartseq_scvi_Nov122024.h5ad	Small_Intestine_TSP1_30_version2d_10X_smartseq_scvi_Nov122024	ASD	cell_ontology_class	best4+ intestinal epithelial cell, human	880	1000	0.226773	0.731819	0.0639361	1.573	1	1	1
scDRS/h5ad/Small_Intestine_TSP1_30_version2d_10X_smartseq_scvi_Nov122024.h5ad	Small_Intestine_TSP1_30_version2d_10X_smartseq_scvi_Nov122024	ASD	cell_ontology_class	cd4-positive, alpha-beta t cell	5155	1000	0.211788	0.723846	0.00899101	2.89874	1	2	15
scDRS/h5ad/Small_Intestine_TSP1_30_version2d_10X_smartseq_scvi_Nov122024.h5ad	Small_Intestine_TSP1_30_version2d_10X_smartseq_scvi_Nov122024	ASD	cell_ontology_class	cd8-positive, alpha-beta t cell	3472	1000	0.218781	0.713709	0.013986	2.60889	0	1	5
scDRS/h5ad/Small_Intestine_TSP1_30_version2d_10X_smartseq_scvi_Nov122024.h5ad	Small_Intestine_TSP1_30_version2d_10X_smartseq_scvi_Nov122024	ASD	cell_ontology_class	endothelial cell of arteriole	132	1000	0.002997	3.09563	0.377622	0.32147	1	3	9
scDRS/h5ad/Small_Intestine_TSP1_30_version2d_10X_smartseq_scvi_Nov122024.h5ad	Small_Intestine_TSP1_30_version2d_10X_smartseq_scvi_Nov122024	ASD	cell_ontology_class	endothelial cell of lymphatic vessel	73	1000	0.0979021	1.34187	0.210789	0.752763	0	0	0
scDRS/h5ad/Small_Intestine_TSP1_30_version2d_10X_smartseq_scvi_Nov122024.h5ad	Small_Intestine_TSP1_30_version2d_10X_smartseq_scvi_Nov122024	ASD	cell_ontology_class	endothelial cell of venule	52	1000	0.00599401	2.78887	0.505495	0.0247062	0	0	3
scDRS/h5ad/Small_Intestine_TSP1_30_version2d_10X_smartseq_scvi_Nov122024.h5ad	Small_Intestine_TSP1_30_version2d_10X_smartseq_scvi_Nov122024	ASD	cell_ontology_class	enterocyte of epithelium proper of duodenum	13494	1000	0.911089	-1.27959	0.0869131	1.49054	0	1	11
scDRS/h5ad/Small_Intestine_TSP1_30_version2d_10X_smartseq_scvi_Nov122024.h5ad	Small_Intestine_TSP1_30_version2d_10X_smartseq_scvi_Nov122024	ASD	cell_ontology_class	enterocyte of epithelium proper of ileum	6477	1000	0.788212	-0.779707	0.0539461	2.07324	0	0	1
scDRS/h5ad/Small_Intestine_TSP1_30_version2d_10X_smartseq_scvi_Nov122024.h5ad	Small_Intestine_TSP1_30_version2d_10X_smartseq_scvi_Nov122024	ASD	cell_ontology_class	enterocyte of epithelium proper of jejunum	405	1000	0.00899101	2.59992	0.00999001	2.38954	1	2	6
scDRS/h5ad/Small_Intestine_TSP1_30_version2d_10X_smartseq_scvi_Nov122024.h5ad	Small_Intestine_TSP1_30_version2d_10X_smartseq_scvi_Nov122024	ASD	cell_ontology_class	enterocyte of epithelium proper of small intestine	1415	1000	0.304695	0.427107	0.0469531	1.84657	4	5	10
scDRS/h5ad/Small_Intestine_TSP1_30_version2d_10X_smartseq_scvi_Nov122024.h5ad	Small_Intestine_TSP1_30_version2d_10X_smartseq_scvi_Nov122024	ASD	cell_ontology_class	enteroendocrine cell of small intestine	264	1000	0.000999001	6.5023	0.003996	2.84473	22	38	61
scDRS/h5ad/Small_Intestine_TSP1_30_version2d_10X_smartseq_scvi_Nov122024.h5ad	Small_Intestine_TSP1_30_version2d_10X_smartseq_scvi_Nov122024	ASD	cell_ontology_class	enteroglial cell	142	1000	0.000999001	5.81548	0.000999001	3.20003	23	31	52
scDRS/h5ad/Small_Intestine_TSP1_30_version2d_10X_smartseq_scvi_Nov122024.h5ad	Small_Intestine_TSP1_30_version2d_10X_smartseq_scvi_Nov122024	ASD	cell_ontology_class	fibroblast	493	1000	0.000999001	4.69818	0.323676	0.386025	26	55	107
scDRS/h5ad/Small_Intestine_TSP1_30_version2d_10X_smartseq_scvi_Nov122024.h5ad	Small_Intestine_TSP1_30_version2d_10X_smartseq_scvi_Nov122024	ASD	cell_ontology_class	gamma-delta t cell	121	1000	0.411588	0.198348	0.38961	0.374058	0	1	1
scDRS/h5ad/Small_Intestine_TSP1_30_version2d_10X_smartseq_scvi_Nov122024.h5ad	Small_Intestine_TSP1_30_version2d_10X_smartseq_scvi_Nov122024	ASD	cell_ontology_class	innate lymphoid cell	34	1000	0.0919081	1.36805	0.100899	1.28489	0	0	0
scDRS/h5ad/Small_Intestine_TSP1_30_version2d_10X_smartseq_scvi_Nov122024.h5ad	Small_Intestine_TSP1_30_version2d_10X_smartseq_scvi_Nov122024	ASD	cell_ontology_class	intestinal crypt stem cell of small intestine	587	1000	0.015984	2.43328	0.173826	0.901742	1	4	12
scDRS/h5ad/Small_Intestine_TSP1_30_version2d_10X_smartseq_scvi_Nov122024.h5ad	Small_Intestine_TSP1_30_version2d_10X_smartseq_scvi_Nov122024	ASD	cell_ontology_class	intestinal tuft cell	448	1000	0.001998	3.31018	0.164835	0.951	4	14	24
scDRS/h5ad/Small_Intestine_TSP1_30_version2d_10X_smartseq_scvi_Nov122024.h5ad	Small_Intestine_TSP1_30_version2d_10X_smartseq_scvi_Nov122024	ASD	cell_ontology_class	macrophage	366	1000	0.182817	0.869865	0.387612	0.210773	0	0	0
scDRS/h5ad/Small_Intestine_TSP1_30_version2d_10X_smartseq_scvi_Nov122024.h5ad	Small_Intestine_TSP1_30_version2d_10X_smartseq_scvi_Nov122024	ASD	cell_ontology_class	mast cell	250	1000	0.368631	0.302076	0.94006	-1.41649	0	0	0
scDRS/h5ad/Small_Intestine_TSP1_30_version2d_10X_smartseq_scvi_Nov122024.h5ad	Small_Intestine_TSP1_30_version2d_10X_smartseq_scvi_Nov122024	ASD	cell_ontology_class	monocyte	78	1000	0.569431	-0.258284	0.719281	-0.61576	0	0	0
scDRS/h5ad/Small_Intestine_TSP1_30_version2d_10X_smartseq_scvi_Nov122024.h5ad	Small_Intestine_TSP1_30_version2d_10X_smartseq_scvi_Nov122024	ASD	cell_ontology_class	myeloid dendritic cell	11	1000	0.402597	0.235437	0.77023	-0.713985	0	0	0
scDRS/h5ad/Small_Intestine_TSP1_30_version2d_10X_smartseq_scvi_Nov122024.h5ad	Small_Intestine_TSP1_30_version2d_10X_smartseq_scvi_Nov122024	ASD	cell_ontology_class	myofibroblast cell	51	1000	0.000999001	5.13769	0.0569431	1.38713	6	14	17
scDRS/h5ad/Small_Intestine_TSP1_30_version2d_10X_smartseq_scvi_Nov122024.h5ad	Small_Intestine_TSP1_30_version2d_10X_smartseq_scvi_Nov122024	ASD	cell_ontology_class	naive thymus-derived cd4-positive, alpha-beta t cell	115	1000	0.721279	-0.595577	0.794206	-0.765502	0	0	0
scDRS/h5ad/Small_Intestine_TSP1_30_version2d_10X_smartseq_scvi_Nov122024.h5ad	Small_Intestine_TSP1_30_version2d_10X_smartseq_scvi_Nov122024	ASD	cell_ontology_class	natural killer cell	161	1000	0.114885	1.25502	0.191808	0.881091	0	1	1
scDRS/h5ad/Small_Intestine_TSP1_30_version2d_10X_smartseq_scvi_Nov122024.h5ad	Small_Intestine_TSP1_30_version2d_10X_smartseq_scvi_Nov122024	ASD	cell_ontology_class	neutrophil	77	1000	0.776224	-0.774747	0.272727	0.546215	0	0	0
scDRS/h5ad/Small_Intestine_TSP1_30_version2d_10X_smartseq_scvi_Nov122024.h5ad	Small_Intestine_TSP1_30_version2d_10X_smartseq_scvi_Nov122024	ASD	cell_ontology_class	paneth cell of epithelium of small intestine	1853	1000	0.148851	0.98975	0.00999001	3.14485	2	5	11
scDRS/h5ad/Small_Intestine_TSP1_30_version2d_10X_smartseq_scvi_Nov122024.h5ad	Small_Intestine_TSP1_30_version2d_10X_smartseq_scvi_Nov122024	ASD	cell_ontology_class	pericyte	24	1000	0.002997	3.17938	0.853147	-1.06196	0	1	5
scDRS/h5ad/Small_Intestine_TSP1_30_version2d_10X_smartseq_scvi_Nov122024.h5ad	Small_Intestine_TSP1_30_version2d_10X_smartseq_scvi_Nov122024	ASD	cell_ontology_class	plasma cell	822	1000	0.483516	-0.0714385	0.213786	0.581311	0	1	1
scDRS/h5ad/Small_Intestine_TSP1_30_version2d_10X_smartseq_scvi_Nov122024.h5ad	Small_Intestine_TSP1_30_version2d_10X_smartseq_scvi_Nov122024	ASD	cell_ontology_class	regulatory t cell	15	1000	0.312687	0.439259	0.691309	-0.0952248	0	0	0
scDRS/h5ad/Small_Intestine_TSP1_30_version2d_10X_smartseq_scvi_Nov122024.h5ad	Small_Intestine_TSP1_30_version2d_10X_smartseq_scvi_Nov122024	ASD	cell_ontology_class	small intestine goblet cell	2044	1000	0.130869	1.16992	0.138861	1.07063	0	3	6
scDRS/h5ad/Small_Intestine_TSP1_30_version2d_10X_smartseq_scvi_Nov122024.h5ad	Small_Intestine_TSP1_30_version2d_10X_smartseq_scvi_Nov122024	ASD	cell_ontology_class	transit amplifying cell of small intestine	34	1000	0.506494	-0.051553	0.490509	0.181086	0	0	0
scDRS/h5ad/Small_Intestine_TSP1_30_version2d_10X_smartseq_scvi_Nov122024.h5ad	Small_Intestine_TSP1_30_version2d_10X_smartseq_scvi_Nov122024	BIP	cell_ontology_class	activated cd4-positive, alpha-beta t cell	570	1000	0.358641	0.324904	0.260739	0.615756	0	0	1
scDRS/h5ad/Small_Intestine_TSP1_30_version2d_10X_smartseq_scvi_Nov122024.h5ad	Small_Intestine_TSP1_30_version2d_10X_smartseq_scvi_Nov122024	BIP	cell_ontology_class	activated cd8-positive, alpha-beta t cell	1147	1000	0.306693	0.503378	0.041958	1.86426	0	1	2
scDRS/h5ad/Small_Intestine_TSP1_30_version2d_10X_smartseq_scvi_Nov122024.h5ad	Small_Intestine_TSP1_30_version2d_10X_smartseq_scvi_Nov122024	BIP	cell_ontology_class	b cell	773	1000	0.163836	0.957632	0.031968	2.12037	0	0	2
scDRS/h5ad/Small_Intestine_TSP1_30_version2d_10X_smartseq_scvi_Nov122024.h5ad	Small_Intestine_TSP1_30_version2d_10X_smartseq_scvi_Nov122024	BIP	cell_ontology_class	best4+ intestinal epithelial cell, human	880	1000	0.211788	0.852762	0.508491	-0.056568	0	0	0
scDRS/h5ad/Small_Intestine_TSP1_30_version2d_10X_smartseq_scvi_Nov122024.h5ad	Small_Intestine_TSP1_30_version2d_10X_smartseq_scvi_Nov122024	BIP	cell_ontology_class	cd4-positive, alpha-beta t cell	5155	1000	0.450549	0.109553	0.0619381	1.54339	0	0	1
scDRS/h5ad/Small_Intestine_TSP1_30_version2d_10X_smartseq_scvi_Nov122024.h5ad	Small_Intestine_TSP1_30_version2d_10X_smartseq_scvi_Nov122024	BIP	cell_ontology_class	cd8-positive, alpha-beta t cell	3472	1000	0.381618	0.299917	0.604396	-0.280034	1	1	4
scDRS/h5ad/Small_Intestine_TSP1_30_version2d_10X_smartseq_scvi_Nov122024.h5ad	Small_Intestine_TSP1_30_version2d_10X_smartseq_scvi_Nov122024	BIP	cell_ontology_class	endothelial cell of arteriole	132	1000	0.003996	3.07215	0.430569	0.144086	0	0	6
scDRS/h5ad/Small_Intestine_TSP1_30_version2d_10X_smartseq_scvi_Nov122024.h5ad	Small_Intestine_TSP1_30_version2d_10X_smartseq_scvi_Nov122024	BIP	cell_ontology_class	endothelial cell of lymphatic vessel	73	1000	0.0759241	1.48216	0.284715	0.591154	0	0	1
scDRS/h5ad/Small_Intestine_TSP1_30_version2d_10X_smartseq_scvi_Nov122024.h5ad	Small_Intestine_TSP1_30_version2d_10X_smartseq_scvi_Nov122024	BIP	cell_ontology_class	endothelial cell of venule	52	1000	0.033966	1.9488	0.261738	0.633246	0	0	0
scDRS/h5ad/Small_Intestine_TSP1_30_version2d_10X_smartseq_scvi_Nov122024.h5ad	Small_Intestine_TSP1_30_version2d_10X_smartseq_scvi_Nov122024	BIP	cell_ontology_class	enterocyte of epithelium proper of duodenum	13494	1000	0.515485	-0.0423041	0.0979021	1.34101	1	2	8
scDRS/h5ad/Small_Intestine_TSP1_30_version2d_10X_smartseq_scvi_Nov122024.h5ad	Small_Intestine_TSP1_30_version2d_10X_smartseq_scvi_Nov122024	BIP	cell_ontology_class	enterocyte of epithelium proper of ileum	6477	1000	0.603397	-0.283029	0.222777	0.584702	0	0	1
scDRS/h5ad/Small_Intestine_TSP1_30_version2d_10X_smartseq_scvi_Nov122024.h5ad	Small_Intestine_TSP1_30_version2d_10X_smartseq_scvi_Nov122024	BIP	cell_ontology_class	enterocyte of epithelium proper of jejunum	405	1000	0.258741	0.585946	0.762238	-0.744391	0	1	1
scDRS/h5ad/Small_Intestine_TSP1_30_version2d_10X_smartseq_scvi_Nov122024.h5ad	Small_Intestine_TSP1_30_version2d_10X_smartseq_scvi_Nov122024	BIP	cell_ontology_class	enterocyte of epithelium proper of small intestine	1415	1000	0.402597	0.223464	0.038961	2.03037	1	1	6
scDRS/h5ad/Small_Intestine_TSP1_30_version2d_10X_smartseq_scvi_Nov122024.h5ad	Small_Intestine_TSP1_30_version2d_10X_smartseq_scvi_Nov122024	BIP	cell_ontology_class	enteroendocrine cell of small intestine	264	1000	0.000999001	8.84799	0.017982	2.26672	59	74	98
scDRS/h5ad/Small_Intestine_TSP1_30_version2d_10X_smartseq_scvi_Nov122024.h5ad	Small_Intestine_TSP1_30_version2d_10X_smartseq_scvi_Nov122024	BIP	cell_ontology_class	enteroglial cell	142	1000	0.000999001	4.86312	0.043956	1.744	9	14	26
scDRS/h5ad/Small_Intestine_TSP1_30_version2d_10X_smartseq_scvi_Nov122024.h5ad	Small_Intestine_TSP1_30_version2d_10X_smartseq_scvi_Nov122024	BIP	cell_ontology_class	fibroblast	493	1000	0.310689	0.444716	0.684316	-0.491373	0	0	0
scDRS/h5ad/Small_Intestine_TSP1_30_version2d_10X_smartseq_scvi_Nov122024.h5ad	Small_Intestine_TSP1_30_version2d_10X_smartseq_scvi_Nov122024	BIP	cell_ontology_class	gamma-delta t cell	121	1000	0.280719	0.551507	0.036963	1.60824	0	0	0
scDRS/h5ad/Small_Intestine_TSP1_30_version2d_10X_smartseq_scvi_Nov122024.h5ad	Small_Intestine_TSP1_30_version2d_10X_smartseq_scvi_Nov122024	BIP	cell_ontology_class	innate lymphoid cell	34	1000	0.398601	0.27218	0.989011	-2.90019	0	0	0
scDRS/h5ad/Small_Intestine_TSP1_30_version2d_10X_smartseq_scvi_Nov122024.h5ad	Small_Intestine_TSP1_30_version2d_10X_smartseq_scvi_Nov122024	BIP	cell_ontology_class	intestinal crypt stem cell of small intestine	587	1000	0.0899101	1.4267	0.425574	0.164321	1	2	4
scDRS/h5ad/Small_Intestine_TSP1_30_version2d_10X_smartseq_scvi_Nov122024.h5ad	Small_Intestine_TSP1_30_version2d_10X_smartseq_scvi_Nov122024	BIP	cell_ontology_class	intestinal tuft cell	448	1000	0.00799201	2.66264	0.110889	1.28141	2	3	6
scDRS/h5ad/Small_Intestine_TSP1_30_version2d_10X_smartseq_scvi_Nov122024.h5ad	Small_Intestine_TSP1_30_version2d_10X_smartseq_scvi_Nov122024	BIP	cell_ontology_class	macrophage	366	1000	0.18981	0.852444	0.0779221	1.46045	0	0	0
scDRS/h5ad/Small_Intestine_TSP1_30_version2d_10X_smartseq_scvi_Nov122024.h5ad	Small_Intestine_TSP1_30_version2d_10X_smartseq_scvi_Nov122024	BIP	cell_ontology_class	mast cell	250	1000	0.122877	1.14337	0.0539461	1.66399	0	1	1
scDRS/h5ad/Small_Intestine_TSP1_30_version2d_10X_smartseq_scvi_Nov122024.h5ad	Small_Intestine_TSP1_30_version2d_10X_smartseq_scvi_Nov122024	BIP	cell_ontology_class	monocyte	78	1000	0.67033	-0.4521	0.25974	0.672348	0	0	0
scDRS/h5ad/Small_Intestine_TSP1_30_version2d_10X_smartseq_scvi_Nov122024.h5ad	Small_Intestine_TSP1_30_version2d_10X_smartseq_scvi_Nov122024	BIP	cell_ontology_class	myeloid dendritic cell	11	1000	0.548452	-0.133475	0.165834	0.960952	0	0	0
scDRS/h5ad/Small_Intestine_TSP1_30_version2d_10X_smartseq_scvi_Nov122024.h5ad	Small_Intestine_TSP1_30_version2d_10X_smartseq_scvi_Nov122024	BIP	cell_ontology_class	myofibroblast cell	51	1000	0.000999001	4.25326	0.0879121	1.30079	3	4	5
scDRS/h5ad/Small_Intestine_TSP1_30_version2d_10X_smartseq_scvi_Nov122024.h5ad	Small_Intestine_TSP1_30_version2d_10X_smartseq_scvi_Nov122024	BIP	cell_ontology_class	naive thymus-derived cd4-positive, alpha-beta t cell	115	1000	0.478521	0.0484885	0.035964	1.73522	0	0	0
scDRS/h5ad/Small_Intestine_TSP1_30_version2d_10X_smartseq_scvi_Nov122024.h5ad	Small_Intestine_TSP1_30_version2d_10X_smartseq_scvi_Nov122024	BIP	cell_ontology_class	natural killer cell	161	1000	0.506494	-0.00318631	0.03996	1.56758	0	0	0
scDRS/h5ad/Small_Intestine_TSP1_30_version2d_10X_smartseq_scvi_Nov122024.h5ad	Small_Intestine_TSP1_30_version2d_10X_smartseq_scvi_Nov122024	BIP	cell_ontology_class	neutrophil	77	1000	0.0619381	1.6415	0.180819	0.91048	0	0	0
scDRS/h5ad/Small_Intestine_TSP1_30_version2d_10X_smartseq_scvi_Nov122024.h5ad	Small_Intestine_TSP1_30_version2d_10X_smartseq_scvi_Nov122024	BIP	cell_ontology_class	paneth cell of epithelium of small intestine	1853	1000	0.796204	-0.820814	0.31968	0.33134	0	0	0
scDRS/h5ad/Small_Intestine_TSP1_30_version2d_10X_smartseq_scvi_Nov122024.h5ad	Small_Intestine_TSP1_30_version2d_10X_smartseq_scvi_Nov122024	BIP	cell_ontology_class	pericyte	24	1000	0.002997	3.24958	0.388611	0.380537	0	1	2
scDRS/h5ad/Small_Intestine_TSP1_30_version2d_10X_smartseq_scvi_Nov122024.h5ad	Small_Intestine_TSP1_30_version2d_10X_smartseq_scvi_Nov122024	BIP	cell_ontology_class	plasma cell	822	1000	0.500499	-0.081224	0.0599401	1.81721	0	1	2
scDRS/h5ad/Small_Intestine_TSP1_30_version2d_10X_smartseq_scvi_Nov122024.h5ad	Small_Intestine_TSP1_30_version2d_10X_smartseq_scvi_Nov122024	BIP	cell_ontology_class	regulatory t cell	15	1000	0.440559	0.108712	0.044955	0.845455	0	0	0
scDRS/h5ad/Small_Intestine_TSP1_30_version2d_10X_smartseq_scvi_Nov122024.h5ad	Small_Intestine_TSP1_30_version2d_10X_smartseq_scvi_Nov122024	BIP	cell_ontology_class	small intestine goblet cell	2044	1000	0.195804	0.829484	0.00599401	3.48827	0	4	4
scDRS/h5ad/Small_Intestine_TSP1_30_version2d_10X_smartseq_scvi_Nov122024.h5ad	Small_Intestine_TSP1_30_version2d_10X_smartseq_scvi_Nov122024	BIP	cell_ontology_class	transit amplifying cell of small intestine	34	1000	0.0749251	1.49941	0.447552	0.349324	0	0	0
scDRS/h5ad/Small_Intestine_TSP1_30_version2d_10X_smartseq_scvi_Nov122024.h5ad	Small_Intestine_TSP1_30_version2d_10X_smartseq_scvi_Nov122024	ED	cell_ontology_class	activated cd4-positive, alpha-beta t cell	570	1000	0.586414	-0.212907	0.0939061	1.36488	1	1	3
scDRS/h5ad/Small_Intestine_TSP1_30_version2d_10X_smartseq_scvi_Nov122024.h5ad	Small_Intestine_TSP1_30_version2d_10X_smartseq_scvi_Nov122024	ED	cell_ontology_class	activated cd8-positive, alpha-beta t cell	1147	1000	0.281718	0.566144	0.014985	2.1493	1	1	3
scDRS/h5ad/Small_Intestine_TSP1_30_version2d_10X_smartseq_scvi_Nov122024.h5ad	Small_Intestine_TSP1_30_version2d_10X_smartseq_scvi_Nov122024	ED	cell_ontology_class	b cell	773	1000	0.003996	2.95174	0.00799201	3.06502	10	24	46
scDRS/h5ad/Small_Intestine_TSP1_30_version2d_10X_smartseq_scvi_Nov122024.h5ad	Small_Intestine_TSP1_30_version2d_10X_smartseq_scvi_Nov122024	ED	cell_ontology_class	best4+ intestinal epithelial cell, human	880	1000	0.372627	0.301849	0.0919081	1.35491	0	0	2
scDRS/h5ad/Small_Intestine_TSP1_30_version2d_10X_smartseq_scvi_Nov122024.h5ad	Small_Intestine_TSP1_30_version2d_10X_smartseq_scvi_Nov122024	ED	cell_ontology_class	cd4-positive, alpha-beta t cell	5155	1000	0.292707	0.530128	0.0659341	1.68444	1	8	30
scDRS/h5ad/Small_Intestine_TSP1_30_version2d_10X_smartseq_scvi_Nov122024.h5ad	Small_Intestine_TSP1_30_version2d_10X_smartseq_scvi_Nov122024	ED	cell_ontology_class	cd8-positive, alpha-beta t cell	3472	1000	0.143856	1.08256	0.0709291	1.58923	3	11	26
scDRS/h5ad/Small_Intestine_TSP1_30_version2d_10X_smartseq_scvi_Nov122024.h5ad	Small_Intestine_TSP1_30_version2d_10X_smartseq_scvi_Nov122024	ED	cell_ontology_class	endothelial cell of arteriole	132	1000	0.000999001	4.38971	0.35964	0.374512	17	30	44
scDRS/h5ad/Small_Intestine_TSP1_30_version2d_10X_smartseq_scvi_Nov122024.h5ad	Small_Intestine_TSP1_30_version2d_10X_smartseq_scvi_Nov122024	ED	cell_ontology_class	endothelial cell of lymphatic vessel	73	1000	0.0739261	1.54238	0.0799201	1.41006	0	1	2
scDRS/h5ad/Small_Intestine_TSP1_30_version2d_10X_smartseq_scvi_Nov122024.h5ad	Small_Intestine_TSP1_30_version2d_10X_smartseq_scvi_Nov122024	ED	cell_ontology_class	endothelial cell of venule	52	1000	0.012987	2.51672	0.010989	2.21398	1	1	5
scDRS/h5ad/Small_Intestine_TSP1_30_version2d_10X_smartseq_scvi_Nov122024.h5ad	Small_Intestine_TSP1_30_version2d_10X_smartseq_scvi_Nov122024	ED	cell_ontology_class	enterocyte of epithelium proper of duodenum	13494	1000	0.877123	-1.13096	0.0859141	1.46299	0	3	15
scDRS/h5ad/Small_Intestine_TSP1_30_version2d_10X_smartseq_scvi_Nov122024.h5ad	Small_Intestine_TSP1_30_version2d_10X_smartseq_scvi_Nov122024	ED	cell_ontology_class	enterocyte of epithelium proper of ileum	6477	1000	0.976024	-1.81011	0.435564	-0.105432	0	1	6
scDRS/h5ad/Small_Intestine_TSP1_30_version2d_10X_smartseq_scvi_Nov122024.h5ad	Small_Intestine_TSP1_30_version2d_10X_smartseq_scvi_Nov122024	ED	cell_ontology_class	enterocyte of epithelium proper of jejunum	405	1000	0.001998	3.13713	0.00599401	2.54904	1	2	7
scDRS/h5ad/Small_Intestine_TSP1_30_version2d_10X_smartseq_scvi_Nov122024.h5ad	Small_Intestine_TSP1_30_version2d_10X_smartseq_scvi_Nov122024	ED	cell_ontology_class	enterocyte of epithelium proper of small intestine	1415	1000	0.0639361	1.54306	0.105894	1.28287	2	9	19
scDRS/h5ad/Small_Intestine_TSP1_30_version2d_10X_smartseq_scvi_Nov122024.h5ad	Small_Intestine_TSP1_30_version2d_10X_smartseq_scvi_Nov122024	ED	cell_ontology_class	enteroendocrine cell of small intestine	264	1000	0.000999001	5.24345	0.002997	2.78806	17	34	49
scDRS/h5ad/Small_Intestine_TSP1_30_version2d_10X_smartseq_scvi_Nov122024.h5ad	Small_Intestine_TSP1_30_version2d_10X_smartseq_scvi_Nov122024	ED	cell_ontology_class	enteroglial cell	142	1000	0.000999001	5.56679	0.003996	2.57732	42	63	83
scDRS/h5ad/Small_Intestine_TSP1_30_version2d_10X_smartseq_scvi_Nov122024.h5ad	Small_Intestine_TSP1_30_version2d_10X_smartseq_scvi_Nov122024	ED	cell_ontology_class	fibroblast	493	1000	0.000999001	5.54919	0.558442	-0.237703	134	205	269
scDRS/h5ad/Small_Intestine_TSP1_30_version2d_10X_smartseq_scvi_Nov122024.h5ad	Small_Intestine_TSP1_30_version2d_10X_smartseq_scvi_Nov122024	ED	cell_ontology_class	gamma-delta t cell	121	1000	0.01998	2.20902	0.1998	0.850929	0	2	4
scDRS/h5ad/Small_Intestine_TSP1_30_version2d_10X_smartseq_scvi_Nov122024.h5ad	Small_Intestine_TSP1_30_version2d_10X_smartseq_scvi_Nov122024	ED	cell_ontology_class	innate lymphoid cell	34	1000	0.021978	2.05538	0.475525	0.150074	0	1	1
scDRS/h5ad/Small_Intestine_TSP1_30_version2d_10X_smartseq_scvi_Nov122024.h5ad	Small_Intestine_TSP1_30_version2d_10X_smartseq_scvi_Nov122024	ED	cell_ontology_class	intestinal crypt stem cell of small intestine	587	1000	0.002997	3.14995	0.47952	0.0625758	3	9	21
scDRS/h5ad/Small_Intestine_TSP1_30_version2d_10X_smartseq_scvi_Nov122024.h5ad	Small_Intestine_TSP1_30_version2d_10X_smartseq_scvi_Nov122024	ED	cell_ontology_class	intestinal tuft cell	448	1000	0.027972	2.13569	0.878122	-1.16852	2	3	11
scDRS/h5ad/Small_Intestine_TSP1_30_version2d_10X_smartseq_scvi_Nov122024.h5ad	Small_Intestine_TSP1_30_version2d_10X_smartseq_scvi_Nov122024	ED	cell_ontology_class	macrophage	366	1000	0.0949051	1.31006	0.0759241	1.58445	0	2	2
scDRS/h5ad/Small_Intestine_TSP1_30_version2d_10X_smartseq_scvi_Nov122024.h5ad	Small_Intestine_TSP1_30_version2d_10X_smartseq_scvi_Nov122024	ED	cell_ontology_class	mast cell	250	1000	0.276723	0.569692	0.31968	0.340805	0	0	1
scDRS/h5ad/Small_Intestine_TSP1_30_version2d_10X_smartseq_scvi_Nov122024.h5ad	Small_Intestine_TSP1_30_version2d_10X_smartseq_scvi_Nov122024	ED	cell_ontology_class	monocyte	78	1000	0.486513	0.0168287	0.997003	-2.86393	0	0	0
scDRS/h5ad/Small_Intestine_TSP1_30_version2d_10X_smartseq_scvi_Nov122024.h5ad	Small_Intestine_TSP1_30_version2d_10X_smartseq_scvi_Nov122024	ED	cell_ontology_class	myeloid dendritic cell	11	1000	0.140859	1.11983	0.422577	0.351308	0	0	0
scDRS/h5ad/Small_Intestine_TSP1_30_version2d_10X_smartseq_scvi_Nov122024.h5ad	Small_Intestine_TSP1_30_version2d_10X_smartseq_scvi_Nov122024	ED	cell_ontology_class	myofibroblast cell	51	1000	0.000999001	7.30557	0.363636	0.424272	27	34	38
scDRS/h5ad/Small_Intestine_TSP1_30_version2d_10X_smartseq_scvi_Nov122024.h5ad	Small_Intestine_TSP1_30_version2d_10X_smartseq_scvi_Nov122024	ED	cell_ontology_class	naive thymus-derived cd4-positive, alpha-beta t cell	115	1000	0.617383	-0.276238	0.136863	1.09727	0	0	0
scDRS/h5ad/Small_Intestine_TSP1_30_version2d_10X_smartseq_scvi_Nov122024.h5ad	Small_Intestine_TSP1_30_version2d_10X_smartseq_scvi_Nov122024	ED	cell_ontology_class	natural killer cell	161	1000	0.023976	2.06189	0.672328	-0.374154	0	1	2
scDRS/h5ad/Small_Intestine_TSP1_30_version2d_10X_smartseq_scvi_Nov122024.h5ad	Small_Intestine_TSP1_30_version2d_10X_smartseq_scvi_Nov122024	ED	cell_ontology_class	neutrophil	77	1000	0.364635	0.27761	0.0759241	1.5382	0	0	0
scDRS/h5ad/Small_Intestine_TSP1_30_version2d_10X_smartseq_scvi_Nov122024.h5ad	Small_Intestine_TSP1_30_version2d_10X_smartseq_scvi_Nov122024	ED	cell_ontology_class	paneth cell of epithelium of small intestine	1853	1000	0.130869	1.15302	0.241758	0.51814	1	7	20
scDRS/h5ad/Small_Intestine_TSP1_30_version2d_10X_smartseq_scvi_Nov122024.h5ad	Small_Intestine_TSP1_30_version2d_10X_smartseq_scvi_Nov122024	ED	cell_ontology_class	pericyte	24	1000	0.000999001	3.87528	0.243756	0.808475	5	13	15
scDRS/h5ad/Small_Intestine_TSP1_30_version2d_10X_smartseq_scvi_Nov122024.h5ad	Small_Intestine_TSP1_30_version2d_10X_smartseq_scvi_Nov122024	ED	cell_ontology_class	plasma cell	822	1000	0.278721	0.468383	0.127872	1.28091	0	0	3
scDRS/h5ad/Small_Intestine_TSP1_30_version2d_10X_smartseq_scvi_Nov122024.h5ad	Small_Intestine_TSP1_30_version2d_10X_smartseq_scvi_Nov122024	ED	cell_ontology_class	regulatory t cell	15	1000	0.187812	0.866869	0.883117	-1.09623	0	0	0
scDRS/h5ad/Small_Intestine_TSP1_30_version2d_10X_smartseq_scvi_Nov122024.h5ad	Small_Intestine_TSP1_30_version2d_10X_smartseq_scvi_Nov122024	ED	cell_ontology_class	small intestine goblet cell	2044	1000	0.366633	0.26337	0.016983	2.54955	3	3	11
scDRS/h5ad/Small_Intestine_TSP1_30_version2d_10X_smartseq_scvi_Nov122024.h5ad	Small_Intestine_TSP1_30_version2d_10X_smartseq_scvi_Nov122024	ED	cell_ontology_class	transit amplifying cell of small intestine	34	1000	0.143856	1.08879	0.001998	1.44672	0	1	1
scDRS/h5ad/Small_Intestine_TSP1_30_version2d_10X_smartseq_scvi_Nov122024.h5ad	Small_Intestine_TSP1_30_version2d_10X_smartseq_scvi_Nov122024	PPD	cell_ontology_class	activated cd4-positive, alpha-beta t cell	570	1000	0.130869	1.11326	0.758242	-0.665443	0	0	4
scDRS/h5ad/Small_Intestine_TSP1_30_version2d_10X_smartseq_scvi_Nov122024.h5ad	Small_Intestine_TSP1_30_version2d_10X_smartseq_scvi_Nov122024	PPD	cell_ontology_class	activated cd8-positive, alpha-beta t cell	1147	1000	0.174825	0.89834	0.873127	-1.06897	0	0	6
scDRS/h5ad/Small_Intestine_TSP1_30_version2d_10X_smartseq_scvi_Nov122024.h5ad	Small_Intestine_TSP1_30_version2d_10X_smartseq_scvi_Nov122024	PPD	cell_ontology_class	b cell	773	1000	0.0709291	1.51222	0.207792	0.728234	0	0	2
scDRS/h5ad/Small_Intestine_TSP1_30_version2d_10X_smartseq_scvi_Nov122024.h5ad	Small_Intestine_TSP1_30_version2d_10X_smartseq_scvi_Nov122024	PPD	cell_ontology_class	best4+ intestinal epithelial cell, human	880	1000	0.538462	-0.165221	0.0879121	1.33909	0	0	3
scDRS/h5ad/Small_Intestine_TSP1_30_version2d_10X_smartseq_scvi_Nov122024.h5ad	Small_Intestine_TSP1_30_version2d_10X_smartseq_scvi_Nov122024	PPD	cell_ontology_class	cd4-positive, alpha-beta t cell	5155	1000	0.00799201	2.66398	0.017982	2.62277	3	16	96
scDRS/h5ad/Small_Intestine_TSP1_30_version2d_10X_smartseq_scvi_Nov122024.h5ad	Small_Intestine_TSP1_30_version2d_10X_smartseq_scvi_Nov122024	PPD	cell_ontology_class	cd8-positive, alpha-beta t cell	3472	1000	0.038961	1.76249	0.016983	2.41656	2	4	16
scDRS/h5ad/Small_Intestine_TSP1_30_version2d_10X_smartseq_scvi_Nov122024.h5ad	Small_Intestine_TSP1_30_version2d_10X_smartseq_scvi_Nov122024	PPD	cell_ontology_class	endothelial cell of arteriole	132	1000	0.000999001	4.30063	0.0649351	1.45628	3	16	35
scDRS/h5ad/Small_Intestine_TSP1_30_version2d_10X_smartseq_scvi_Nov122024.h5ad	Small_Intestine_TSP1_30_version2d_10X_smartseq_scvi_Nov122024	PPD	cell_ontology_class	endothelial cell of lymphatic vessel	73	1000	0.012987	2.31301	0.413586	0.283108	0	0	0
scDRS/h5ad/Small_Intestine_TSP1_30_version2d_10X_smartseq_scvi_Nov122024.h5ad	Small_Intestine_TSP1_30_version2d_10X_smartseq_scvi_Nov122024	PPD	cell_ontology_class	endothelial cell of venule	52	1000	0.000999001	4.17656	0.73027	-0.634135	0	5	13
scDRS/h5ad/Small_Intestine_TSP1_30_version2d_10X_smartseq_scvi_Nov122024.h5ad	Small_Intestine_TSP1_30_version2d_10X_smartseq_scvi_Nov122024	PPD	cell_ontology_class	enterocyte of epithelium proper of duodenum	13494	1000	1	-2.97072	0.256743	0.542103	0	0	3
scDRS/h5ad/Small_Intestine_TSP1_30_version2d_10X_smartseq_scvi_Nov122024.h5ad	Small_Intestine_TSP1_30_version2d_10X_smartseq_scvi_Nov122024	PPD	cell_ontology_class	enterocyte of epithelium proper of ileum	6477	1000	0.922078	-1.40238	0.166833	0.850511	0	1	3
scDRS/h5ad/Small_Intestine_TSP1_30_version2d_10X_smartseq_scvi_Nov122024.h5ad	Small_Intestine_TSP1_30_version2d_10X_smartseq_scvi_Nov122024	PPD	cell_ontology_class	enterocyte of epithelium proper of jejunum	405	1000	0.726274	-0.621662	0.00499501	2.80204	0	0	0
scDRS/h5ad/Small_Intestine_TSP1_30_version2d_10X_smartseq_scvi_Nov122024.h5ad	Small_Intestine_TSP1_30_version2d_10X_smartseq_scvi_Nov122024	PPD	cell_ontology_class	enterocyte of epithelium proper of small intestine	1415	1000	0.643357	-0.423723	0.044955	1.94555	1	3	6
scDRS/h5ad/Small_Intestine_TSP1_30_version2d_10X_smartseq_scvi_Nov122024.h5ad	Small_Intestine_TSP1_30_version2d_10X_smartseq_scvi_Nov122024	PPD	cell_ontology_class	enteroendocrine cell of small intestine	264	1000	0.000999001	4.58478	0.001998	3.11966	2	7	24
scDRS/h5ad/Small_Intestine_TSP1_30_version2d_10X_smartseq_scvi_Nov122024.h5ad	Small_Intestine_TSP1_30_version2d_10X_smartseq_scvi_Nov122024	PPD	cell_ontology_class	enteroglial cell	142	1000	0.000999001	4.017	0.107892	1.28904	1	5	12
scDRS/h5ad/Small_Intestine_TSP1_30_version2d_10X_smartseq_scvi_Nov122024.h5ad	Small_Intestine_TSP1_30_version2d_10X_smartseq_scvi_Nov122024	PPD	cell_ontology_class	fibroblast	493	1000	0.00799201	2.7012	0.0999001	1.33273	2	5	18
scDRS/h5ad/Small_Intestine_TSP1_30_version2d_10X_smartseq_scvi_Nov122024.h5ad	Small_Intestine_TSP1_30_version2d_10X_smartseq_scvi_Nov122024	PPD	cell_ontology_class	gamma-delta t cell	121	1000	0.163836	0.941539	0.0469531	1.45551	0	0	0
scDRS/h5ad/Small_Intestine_TSP1_30_version2d_10X_smartseq_scvi_Nov122024.h5ad	Small_Intestine_TSP1_30_version2d_10X_smartseq_scvi_Nov122024	PPD	cell_ontology_class	innate lymphoid cell	34	1000	0.290709	0.543168	0.59041	-0.20507	0	0	0
scDRS/h5ad/Small_Intestine_TSP1_30_version2d_10X_smartseq_scvi_Nov122024.h5ad	Small_Intestine_TSP1_30_version2d_10X_smartseq_scvi_Nov122024	PPD	cell_ontology_class	intestinal crypt stem cell of small intestine	587	1000	0.000999001	4.77652	0.00499501	3.00439	1	8	28
scDRS/h5ad/Small_Intestine_TSP1_30_version2d_10X_smartseq_scvi_Nov122024.h5ad	Small_Intestine_TSP1_30_version2d_10X_smartseq_scvi_Nov122024	PPD	cell_ontology_class	intestinal tuft cell	448	1000	0.0659341	1.57972	0.989011	-2.14798	0	0	1
scDRS/h5ad/Small_Intestine_TSP1_30_version2d_10X_smartseq_scvi_Nov122024.h5ad	Small_Intestine_TSP1_30_version2d_10X_smartseq_scvi_Nov122024	PPD	cell_ontology_class	macrophage	366	1000	0.033966	2.02119	0.037962	2.04495	1	3	7
scDRS/h5ad/Small_Intestine_TSP1_30_version2d_10X_smartseq_scvi_Nov122024.h5ad	Small_Intestine_TSP1_30_version2d_10X_smartseq_scvi_Nov122024	PPD	cell_ontology_class	mast cell	250	1000	0.262737	0.603465	0.295704	0.429142	0	1	1
scDRS/h5ad/Small_Intestine_TSP1_30_version2d_10X_smartseq_scvi_Nov122024.h5ad	Small_Intestine_TSP1_30_version2d_10X_smartseq_scvi_Nov122024	PPD	cell_ontology_class	monocyte	78	1000	0.024975	2.13269	0.928072	-1.44343	0	1	3
scDRS/h5ad/Small_Intestine_TSP1_30_version2d_10X_smartseq_scvi_Nov122024.h5ad	Small_Intestine_TSP1_30_version2d_10X_smartseq_scvi_Nov122024	PPD	cell_ontology_class	myeloid dendritic cell	11	1000	0.241758	0.676421	0.412587	0.357763	0	0	0
scDRS/h5ad/Small_Intestine_TSP1_30_version2d_10X_smartseq_scvi_Nov122024.h5ad	Small_Intestine_TSP1_30_version2d_10X_smartseq_scvi_Nov122024	PPD	cell_ontology_class	myofibroblast cell	51	1000	0.000999001	4.65757	0.143856	1.08071	2	6	16
scDRS/h5ad/Small_Intestine_TSP1_30_version2d_10X_smartseq_scvi_Nov122024.h5ad	Small_Intestine_TSP1_30_version2d_10X_smartseq_scvi_Nov122024	PPD	cell_ontology_class	naive thymus-derived cd4-positive, alpha-beta t cell	115	1000	0.00999001	2.43997	0.126873	1.14532	0	0	2
scDRS/h5ad/Small_Intestine_TSP1_30_version2d_10X_smartseq_scvi_Nov122024.h5ad	Small_Intestine_TSP1_30_version2d_10X_smartseq_scvi_Nov122024	PPD	cell_ontology_class	natural killer cell	161	1000	0.164835	0.952345	0.544455	-0.0203588	0	0	1
scDRS/h5ad/Small_Intestine_TSP1_30_version2d_10X_smartseq_scvi_Nov122024.h5ad	Small_Intestine_TSP1_30_version2d_10X_smartseq_scvi_Nov122024	PPD	cell_ontology_class	neutrophil	77	1000	0.0509491	1.73089	0.651349	-0.411136	1	1	2
scDRS/h5ad/Small_Intestine_TSP1_30_version2d_10X_smartseq_scvi_Nov122024.h5ad	Small_Intestine_TSP1_30_version2d_10X_smartseq_scvi_Nov122024	PPD	cell_ontology_class	paneth cell of epithelium of small intestine	1853	1000	0.023976	2.099	0.003996	3.92113	1	4	21
scDRS/h5ad/Small_Intestine_TSP1_30_version2d_10X_smartseq_scvi_Nov122024.h5ad	Small_Intestine_TSP1_30_version2d_10X_smartseq_scvi_Nov122024	PPD	cell_ontology_class	pericyte	24	1000	0.000999001	3.80296	0.759241	-0.568574	1	2	7
scDRS/h5ad/Small_Intestine_TSP1_30_version2d_10X_smartseq_scvi_Nov122024.h5ad	Small_Intestine_TSP1_30_version2d_10X_smartseq_scvi_Nov122024	PPD	cell_ontology_class	plasma cell	822	1000	0.188811	0.827873	0.177822	0.83832	0	0	1
scDRS/h5ad/Small_Intestine_TSP1_30_version2d_10X_smartseq_scvi_Nov122024.h5ad	Small_Intestine_TSP1_30_version2d_10X_smartseq_scvi_Nov122024	PPD	cell_ontology_class	regulatory t cell	15	1000	0.00499501	3.07014	0.231768	0.661162	0	0	1
scDRS/h5ad/Small_Intestine_TSP1_30_version2d_10X_smartseq_scvi_Nov122024.h5ad	Small_Intestine_TSP1_30_version2d_10X_smartseq_scvi_Nov122024	PPD	cell_ontology_class	small intestine goblet cell	2044	1000	0.362637	0.302707	0.00499501	3.13436	0	0	6
scDRS/h5ad/Small_Intestine_TSP1_30_version2d_10X_smartseq_scvi_Nov122024.h5ad	Small_Intestine_TSP1_30_version2d_10X_smartseq_scvi_Nov122024	PPD	cell_ontology_class	transit amplifying cell of small intestine	34	1000	0.178821	0.926028	0.475525	0.259426	0	0	0
scDRS/h5ad/Small_Intestine_TSP1_30_version2d_10X_smartseq_scvi_Nov122024.h5ad	Small_Intestine_TSP1_30_version2d_10X_smartseq_scvi_Nov122024	OCS	cell_ontology_class	activated cd4-positive, alpha-beta t cell	570	1000	0.921079	-1.45434	0.405594	0.226472	0	0	1
scDRS/h5ad/Small_Intestine_TSP1_30_version2d_10X_smartseq_scvi_Nov122024.h5ad	Small_Intestine_TSP1_30_version2d_10X_smartseq_scvi_Nov122024	OCS	cell_ontology_class	activated cd8-positive, alpha-beta t cell	1147	1000	0.952048	-1.6574	0.452547	0.072391	0	0	0
scDRS/h5ad/Small_Intestine_TSP1_30_version2d_10X_smartseq_scvi_Nov122024.h5ad	Small_Intestine_TSP1_30_version2d_10X_smartseq_scvi_Nov122024	OCS	cell_ontology_class	b cell	773	1000	0.518482	0.0017724	0.463536	-0.0146245	0	0	0
scDRS/h5ad/Small_Intestine_TSP1_30_version2d_10X_smartseq_scvi_Nov122024.h5ad	Small_Intestine_TSP1_30_version2d_10X_smartseq_scvi_Nov122024	OCS	cell_ontology_class	best4+ intestinal epithelial cell, human	880	1000	0.82018	-0.969694	0.045954	1.77569	0	0	0
scDRS/h5ad/Small_Intestine_TSP1_30_version2d_10X_smartseq_scvi_Nov122024.h5ad	Small_Intestine_TSP1_30_version2d_10X_smartseq_scvi_Nov122024	OCS	cell_ontology_class	cd4-positive, alpha-beta t cell	5155	1000	0.813187	-0.868501	0.244755	0.582361	0	0	0
scDRS/h5ad/Small_Intestine_TSP1_30_version2d_10X_smartseq_scvi_Nov122024.h5ad	Small_Intestine_TSP1_30_version2d_10X_smartseq_scvi_Nov122024	OCS	cell_ontology_class	cd8-positive, alpha-beta t cell	3472	1000	0.931069	-1.46668	0.0649351	1.57857	0	0	2
scDRS/h5ad/Small_Intestine_TSP1_30_version2d_10X_smartseq_scvi_Nov122024.h5ad	Small_Intestine_TSP1_30_version2d_10X_smartseq_scvi_Nov122024	OCS	cell_ontology_class	endothelial cell of arteriole	132	1000	0.0819181	1.46559	0.142857	1.07429	0	0	1
scDRS/h5ad/Small_Intestine_TSP1_30_version2d_10X_smartseq_scvi_Nov122024.h5ad	Small_Intestine_TSP1_30_version2d_10X_smartseq_scvi_Nov122024	OCS	cell_ontology_class	endothelial cell of lymphatic vessel	73	1000	0.044955	1.75446	0.69031	-0.465247	0	0	1
scDRS/h5ad/Small_Intestine_TSP1_30_version2d_10X_smartseq_scvi_Nov122024.h5ad	Small_Intestine_TSP1_30_version2d_10X_smartseq_scvi_Nov122024	OCS	cell_ontology_class	endothelial cell of venule	52	1000	0.184815	0.842115	0.9001	-1.32455	0	0	0
scDRS/h5ad/Small_Intestine_TSP1_30_version2d_10X_smartseq_scvi_Nov122024.h5ad	Small_Intestine_TSP1_30_version2d_10X_smartseq_scvi_Nov122024	OCS	cell_ontology_class	enterocyte of epithelium proper of duodenum	13494	1000	0.955045	-1.68971	0.320679	0.281029	1	3	14
scDRS/h5ad/Small_Intestine_TSP1_30_version2d_10X_smartseq_scvi_Nov122024.h5ad	Small_Intestine_TSP1_30_version2d_10X_smartseq_scvi_Nov122024	OCS	cell_ontology_class	enterocyte of epithelium proper of ileum	6477	1000	0.001998	4.30362	0.0809191	1.52776	2	65	315
scDRS/h5ad/Small_Intestine_TSP1_30_version2d_10X_smartseq_scvi_Nov122024.h5ad	Small_Intestine_TSP1_30_version2d_10X_smartseq_scvi_Nov122024	OCS	cell_ontology_class	enterocyte of epithelium proper of jejunum	405	1000	0.631369	-0.332795	0.455544	0.120051	0	1	2
scDRS/h5ad/Small_Intestine_TSP1_30_version2d_10X_smartseq_scvi_Nov122024.h5ad	Small_Intestine_TSP1_30_version2d_10X_smartseq_scvi_Nov122024	OCS	cell_ontology_class	enterocyte of epithelium proper of small intestine	1415	1000	0.539461	-0.19886	0.97003	-1.5215	0	1	6
scDRS/h5ad/Small_Intestine_TSP1_30_version2d_10X_smartseq_scvi_Nov122024.h5ad	Small_Intestine_TSP1_30_version2d_10X_smartseq_scvi_Nov122024	OCS	cell_ontology_class	enteroendocrine cell of small intestine	264	1000	0.000999001	4.3287	0.0789211	1.40041	2	9	29
scDRS/h5ad/Small_Intestine_TSP1_30_version2d_10X_smartseq_scvi_Nov122024.h5ad	Small_Intestine_TSP1_30_version2d_10X_smartseq_scvi_Nov122024	OCS	cell_ontology_class	enteroglial cell	142	1000	0.020979	2.39597	0.033966	1.85661	0	2	6
scDRS/h5ad/Small_Intestine_TSP1_30_version2d_10X_smartseq_scvi_Nov122024.h5ad	Small_Intestine_TSP1_30_version2d_10X_smartseq_scvi_Nov122024	OCS	cell_ontology_class	fibroblast	493	1000	0.000999001	4.22456	0.153846	0.948485	2	28	95
scDRS/h5ad/Small_Intestine_TSP1_30_version2d_10X_smartseq_scvi_Nov122024.h5ad	Small_Intestine_TSP1_30_version2d_10X_smartseq_scvi_Nov122024	OCS	cell_ontology_class	gamma-delta t cell	121	1000	0.838162	-0.985542	0.747253	-0.589618	0	0	0
scDRS/h5ad/Small_Intestine_TSP1_30_version2d_10X_smartseq_scvi_Nov122024.h5ad	Small_Intestine_TSP1_30_version2d_10X_smartseq_scvi_Nov122024	OCS	cell_ontology_class	innate lymphoid cell	34	1000	0.995005	-2.61616	0.405594	0.311883	0	0	0
scDRS/h5ad/Small_Intestine_TSP1_30_version2d_10X_smartseq_scvi_Nov122024.h5ad	Small_Intestine_TSP1_30_version2d_10X_smartseq_scvi_Nov122024	OCS	cell_ontology_class	intestinal crypt stem cell of small intestine	587	1000	0.00899101	2.73421	0.021978	1.9975	0	5	14
scDRS/h5ad/Small_Intestine_TSP1_30_version2d_10X_smartseq_scvi_Nov122024.h5ad	Small_Intestine_TSP1_30_version2d_10X_smartseq_scvi_Nov122024	OCS	cell_ontology_class	intestinal tuft cell	448	1000	0.028971	2.15011	0.841159	-0.941544	0	1	4
scDRS/h5ad/Small_Intestine_TSP1_30_version2d_10X_smartseq_scvi_Nov122024.h5ad	Small_Intestine_TSP1_30_version2d_10X_smartseq_scvi_Nov122024	OCS	cell_ontology_class	macrophage	366	1000	0.016983	2.23698	0.00899101	2.73842	0	2	10
scDRS/h5ad/Small_Intestine_TSP1_30_version2d_10X_smartseq_scvi_Nov122024.h5ad	Small_Intestine_TSP1_30_version2d_10X_smartseq_scvi_Nov122024	OCS	cell_ontology_class	mast cell	250	1000	0.228771	0.689438	0.977023	-1.77055	0	0	2
scDRS/h5ad/Small_Intestine_TSP1_30_version2d_10X_smartseq_scvi_Nov122024.h5ad	Small_Intestine_TSP1_30_version2d_10X_smartseq_scvi_Nov122024	OCS	cell_ontology_class	monocyte	78	1000	0.15984	0.997891	0.317682	0.547381	0	1	1
scDRS/h5ad/Small_Intestine_TSP1_30_version2d_10X_smartseq_scvi_Nov122024.h5ad	Small_Intestine_TSP1_30_version2d_10X_smartseq_scvi_Nov122024	OCS	cell_ontology_class	myeloid dendritic cell	11	1000	0.034965	1.80419	0.306693	0.626825	0	0	0
scDRS/h5ad/Small_Intestine_TSP1_30_version2d_10X_smartseq_scvi_Nov122024.h5ad	Small_Intestine_TSP1_30_version2d_10X_smartseq_scvi_Nov122024	OCS	cell_ontology_class	myofibroblast cell	51	1000	0.000999001	3.92599	0.0829171	1.33213	0	3	12
scDRS/h5ad/Small_Intestine_TSP1_30_version2d_10X_smartseq_scvi_Nov122024.h5ad	Small_Intestine_TSP1_30_version2d_10X_smartseq_scvi_Nov122024	OCS	cell_ontology_class	naive thymus-derived cd4-positive, alpha-beta t cell	115	1000	0.862138	-1.10834	0.976024	-2.14232	0	0	0
scDRS/h5ad/Small_Intestine_TSP1_30_version2d_10X_smartseq_scvi_Nov122024.h5ad	Small_Intestine_TSP1_30_version2d_10X_smartseq_scvi_Nov122024	OCS	cell_ontology_class	natural killer cell	161	1000	0.945055	-1.5841	0.599401	-0.245214	0	0	0
scDRS/h5ad/Small_Intestine_TSP1_30_version2d_10X_smartseq_scvi_Nov122024.h5ad	Small_Intestine_TSP1_30_version2d_10X_smartseq_scvi_Nov122024	OCS	cell_ontology_class	neutrophil	77	1000	0.0919081	1.35665	0.234765	0.749158	0	0	0
scDRS/h5ad/Small_Intestine_TSP1_30_version2d_10X_smartseq_scvi_Nov122024.h5ad	Small_Intestine_TSP1_30_version2d_10X_smartseq_scvi_Nov122024	OCS	cell_ontology_class	paneth cell of epithelium of small intestine	1853	1000	0.00799201	2.58304	0.032967	2.21012	0	6	28
scDRS/h5ad/Small_Intestine_TSP1_30_version2d_10X_smartseq_scvi_Nov122024.h5ad	Small_Intestine_TSP1_30_version2d_10X_smartseq_scvi_Nov122024	OCS	cell_ontology_class	pericyte	24	1000	0.0789211	1.4203	0.507493	0.139084	0	0	0
scDRS/h5ad/Small_Intestine_TSP1_30_version2d_10X_smartseq_scvi_Nov122024.h5ad	Small_Intestine_TSP1_30_version2d_10X_smartseq_scvi_Nov122024	OCS	cell_ontology_class	plasma cell	822	1000	0.492507	-0.0460759	0.300699	0.263074	0	0	0
scDRS/h5ad/Small_Intestine_TSP1_30_version2d_10X_smartseq_scvi_Nov122024.h5ad	Small_Intestine_TSP1_30_version2d_10X_smartseq_scvi_Nov122024	OCS	cell_ontology_class	regulatory t cell	15	1000	0.801199	-0.857223	0.839161	-0.725751	0	0	0
scDRS/h5ad/Small_Intestine_TSP1_30_version2d_10X_smartseq_scvi_Nov122024.h5ad	Small_Intestine_TSP1_30_version2d_10X_smartseq_scvi_Nov122024	OCS	cell_ontology_class	small intestine goblet cell	2044	1000	0.854146	-1.03378	0.0769231	1.47069	0	0	0
scDRS/h5ad/Small_Intestine_TSP1_30_version2d_10X_smartseq_scvi_Nov122024.h5ad	Small_Intestine_TSP1_30_version2d_10X_smartseq_scvi_Nov122024	OCS	cell_ontology_class	transit amplifying cell of small intestine	34	1000	0.0699301	1.49173	0.165834	0.937058	0	0	0
scDRS/h5ad/Small_Intestine_TSP1_30_version2d_10X_smartseq_scvi_Nov122024.h5ad	Small_Intestine_TSP1_30_version2d_10X_smartseq_scvi_Nov122024	PD	cell_ontology_class	activated cd4-positive, alpha-beta t cell	570	1000	0.406593	0.192123	0.324675	0.43574	0	0	0
scDRS/h5ad/Small_Intestine_TSP1_30_version2d_10X_smartseq_scvi_Nov122024.h5ad	Small_Intestine_TSP1_30_version2d_10X_smartseq_scvi_Nov122024	PD	cell_ontology_class	activated cd8-positive, alpha-beta t cell	1147	1000	0.162837	1.01594	0.127872	1.14368	0	0	0
scDRS/h5ad/Small_Intestine_TSP1_30_version2d_10X_smartseq_scvi_Nov122024.h5ad	Small_Intestine_TSP1_30_version2d_10X_smartseq_scvi_Nov122024	PD	cell_ontology_class	b cell	773	1000	0.107892	1.24853	0.207792	0.76082	0	0	0
scDRS/h5ad/Small_Intestine_TSP1_30_version2d_10X_smartseq_scvi_Nov122024.h5ad	Small_Intestine_TSP1_30_version2d_10X_smartseq_scvi_Nov122024	PD	cell_ontology_class	best4+ intestinal epithelial cell, human	880	1000	0.128871	1.16096	0.25974	0.552536	0	0	0
scDRS/h5ad/Small_Intestine_TSP1_30_version2d_10X_smartseq_scvi_Nov122024.h5ad	Small_Intestine_TSP1_30_version2d_10X_smartseq_scvi_Nov122024	PD	cell_ontology_class	cd4-positive, alpha-beta t cell	5155	1000	0.133866	1.10691	0.026973	1.99062	1	1	6
scDRS/h5ad/Small_Intestine_TSP1_30_version2d_10X_smartseq_scvi_Nov122024.h5ad	Small_Intestine_TSP1_30_version2d_10X_smartseq_scvi_Nov122024	PD	cell_ontology_class	cd8-positive, alpha-beta t cell	3472	1000	0.120879	1.1734	0.624376	-0.369421	0	2	4
scDRS/h5ad/Small_Intestine_TSP1_30_version2d_10X_smartseq_scvi_Nov122024.h5ad	Small_Intestine_TSP1_30_version2d_10X_smartseq_scvi_Nov122024	PD	cell_ontology_class	endothelial cell of arteriole	132	1000	0.162837	0.965588	0.542458	-0.0526494	0	0	0
scDRS/h5ad/Small_Intestine_TSP1_30_version2d_10X_smartseq_scvi_Nov122024.h5ad	Small_Intestine_TSP1_30_version2d_10X_smartseq_scvi_Nov122024	PD	cell_ontology_class	endothelial cell of lymphatic vessel	73	1000	0.000999001	4.21046	0.0749251	1.45647	2	3	16
scDRS/h5ad/Small_Intestine_TSP1_30_version2d_10X_smartseq_scvi_Nov122024.h5ad	Small_Intestine_TSP1_30_version2d_10X_smartseq_scvi_Nov122024	PD	cell_ontology_class	endothelial cell of venule	52	1000	0.0639361	1.60078	0.773227	-0.750256	0	0	0
scDRS/h5ad/Small_Intestine_TSP1_30_version2d_10X_smartseq_scvi_Nov122024.h5ad	Small_Intestine_TSP1_30_version2d_10X_smartseq_scvi_Nov122024	PD	cell_ontology_class	enterocyte of epithelium proper of duodenum	13494	1000	0.953047	-1.63928	0.153846	0.968893	0	0	1
scDRS/h5ad/Small_Intestine_TSP1_30_version2d_10X_smartseq_scvi_Nov122024.h5ad	Small_Intestine_TSP1_30_version2d_10X_smartseq_scvi_Nov122024	PD	cell_ontology_class	enterocyte of epithelium proper of ileum	6477	1000	0.812188	-0.866853	0.171828	0.924584	1	1	1
scDRS/h5ad/Small_Intestine_TSP1_30_version2d_10X_smartseq_scvi_Nov122024.h5ad	Small_Intestine_TSP1_30_version2d_10X_smartseq_scvi_Nov122024	PD	cell_ontology_class	enterocyte of epithelium proper of jejunum	405	1000	0.045954	1.76842	0.123876	1.15281	1	1	1
scDRS/h5ad/Small_Intestine_TSP1_30_version2d_10X_smartseq_scvi_Nov122024.h5ad	Small_Intestine_TSP1_30_version2d_10X_smartseq_scvi_Nov122024	PD	cell_ontology_class	enterocyte of epithelium proper of small intestine	1415	1000	0.385614	0.238592	0.0819181	1.46778	0	0	0
scDRS/h5ad/Small_Intestine_TSP1_30_version2d_10X_smartseq_scvi_Nov122024.h5ad	Small_Intestine_TSP1_30_version2d_10X_smartseq_scvi_Nov122024	PD	cell_ontology_class	enteroendocrine cell of small intestine	264	1000	0.000999001	5.43532	0.002997	3.05381	3	8	22
scDRS/h5ad/Small_Intestine_TSP1_30_version2d_10X_smartseq_scvi_Nov122024.h5ad	Small_Intestine_TSP1_30_version2d_10X_smartseq_scvi_Nov122024	PD	cell_ontology_class	enteroglial cell	142	1000	0.013986	2.54497	0.326673	0.416395	0	0	0
scDRS/h5ad/Small_Intestine_TSP1_30_version2d_10X_smartseq_scvi_Nov122024.h5ad	Small_Intestine_TSP1_30_version2d_10X_smartseq_scvi_Nov122024	PD	cell_ontology_class	fibroblast	493	1000	0.014985	2.32205	0.022977	2.30316	0	0	2
scDRS/h5ad/Small_Intestine_TSP1_30_version2d_10X_smartseq_scvi_Nov122024.h5ad	Small_Intestine_TSP1_30_version2d_10X_smartseq_scvi_Nov122024	PD	cell_ontology_class	gamma-delta t cell	121	1000	0.0719281	1.45669	0.14985	1.03113	0	0	0
scDRS/h5ad/Small_Intestine_TSP1_30_version2d_10X_smartseq_scvi_Nov122024.h5ad	Small_Intestine_TSP1_30_version2d_10X_smartseq_scvi_Nov122024	PD	cell_ontology_class	innate lymphoid cell	34	1000	0.38961	0.265861	0.408591	0.318567	0	0	0
scDRS/h5ad/Small_Intestine_TSP1_30_version2d_10X_smartseq_scvi_Nov122024.h5ad	Small_Intestine_TSP1_30_version2d_10X_smartseq_scvi_Nov122024	PD	cell_ontology_class	intestinal crypt stem cell of small intestine	587	1000	0.012987	2.47013	0.592408	-0.223689	0	0	5
scDRS/h5ad/Small_Intestine_TSP1_30_version2d_10X_smartseq_scvi_Nov122024.h5ad	Small_Intestine_TSP1_30_version2d_10X_smartseq_scvi_Nov122024	PD	cell_ontology_class	intestinal tuft cell	448	1000	0.684316	-0.524339	0.0559441	1.59877	0	0	0
scDRS/h5ad/Small_Intestine_TSP1_30_version2d_10X_smartseq_scvi_Nov122024.h5ad	Small_Intestine_TSP1_30_version2d_10X_smartseq_scvi_Nov122024	PD	cell_ontology_class	macrophage	366	1000	0.000999001	3.83298	0.001998	3.67957	2	11	22
scDRS/h5ad/Small_Intestine_TSP1_30_version2d_10X_smartseq_scvi_Nov122024.h5ad	Small_Intestine_TSP1_30_version2d_10X_smartseq_scvi_Nov122024	PD	cell_ontology_class	mast cell	250	1000	0.338661	0.356513	0.171828	0.916856	0	0	0
scDRS/h5ad/Small_Intestine_TSP1_30_version2d_10X_smartseq_scvi_Nov122024.h5ad	Small_Intestine_TSP1_30_version2d_10X_smartseq_scvi_Nov122024	PD	cell_ontology_class	monocyte	78	1000	0.003996	2.99337	0.541459	-0.106919	0	0	2
scDRS/h5ad/Small_Intestine_TSP1_30_version2d_10X_smartseq_scvi_Nov122024.h5ad	Small_Intestine_TSP1_30_version2d_10X_smartseq_scvi_Nov122024	PD	cell_ontology_class	myeloid dendritic cell	11	1000	0.027972	2.06264	0.982018	-2.44645	0	0	0
scDRS/h5ad/Small_Intestine_TSP1_30_version2d_10X_smartseq_scvi_Nov122024.h5ad	Small_Intestine_TSP1_30_version2d_10X_smartseq_scvi_Nov122024	PD	cell_ontology_class	myofibroblast cell	51	1000	0.014985	2.24853	0.702298	-0.52183	0	0	1
scDRS/h5ad/Small_Intestine_TSP1_30_version2d_10X_smartseq_scvi_Nov122024.h5ad	Small_Intestine_TSP1_30_version2d_10X_smartseq_scvi_Nov122024	PD	cell_ontology_class	naive thymus-derived cd4-positive, alpha-beta t cell	115	1000	0.0979021	1.2856	0.208791	0.867531	0	0	0
scDRS/h5ad/Small_Intestine_TSP1_30_version2d_10X_smartseq_scvi_Nov122024.h5ad	Small_Intestine_TSP1_30_version2d_10X_smartseq_scvi_Nov122024	PD	cell_ontology_class	natural killer cell	161	1000	0.1998	0.819011	0.685315	-0.320673	0	1	1
scDRS/h5ad/Small_Intestine_TSP1_30_version2d_10X_smartseq_scvi_Nov122024.h5ad	Small_Intestine_TSP1_30_version2d_10X_smartseq_scvi_Nov122024	PD	cell_ontology_class	neutrophil	77	1000	0.020979	2.34846	0.582418	-0.252085	0	0	0
scDRS/h5ad/Small_Intestine_TSP1_30_version2d_10X_smartseq_scvi_Nov122024.h5ad	Small_Intestine_TSP1_30_version2d_10X_smartseq_scvi_Nov122024	PD	cell_ontology_class	paneth cell of epithelium of small intestine	1853	1000	0.0889111	1.3754	0.036963	2.25742	0	0	0
scDRS/h5ad/Small_Intestine_TSP1_30_version2d_10X_smartseq_scvi_Nov122024.h5ad	Small_Intestine_TSP1_30_version2d_10X_smartseq_scvi_Nov122024	PD	cell_ontology_class	pericyte	24	1000	0.0589411	1.60623	0.696304	-0.420291	0	0	0
scDRS/h5ad/Small_Intestine_TSP1_30_version2d_10X_smartseq_scvi_Nov122024.h5ad	Small_Intestine_TSP1_30_version2d_10X_smartseq_scvi_Nov122024	PD	cell_ontology_class	plasma cell	822	1000	0.555445	-0.207959	0.31968	0.207324	0	0	0
scDRS/h5ad/Small_Intestine_TSP1_30_version2d_10X_smartseq_scvi_Nov122024.h5ad	Small_Intestine_TSP1_30_version2d_10X_smartseq_scvi_Nov122024	PD	cell_ontology_class	regulatory t cell	15	1000	0.222777	0.748381	0.348651	0.621758	0	0	0
scDRS/h5ad/Small_Intestine_TSP1_30_version2d_10X_smartseq_scvi_Nov122024.h5ad	Small_Intestine_TSP1_30_version2d_10X_smartseq_scvi_Nov122024	PD	cell_ontology_class	small intestine goblet cell	2044	1000	0.104895	1.27109	0.0689311	1.59174	0	0	2
scDRS/h5ad/Small_Intestine_TSP1_30_version2d_10X_smartseq_scvi_Nov122024.h5ad	Small_Intestine_TSP1_30_version2d_10X_smartseq_scvi_Nov122024	PD	cell_ontology_class	transit amplifying cell of small intestine	34	1000	0.46953	0.0667771	0.251748	0.777597	0	0	0
scDRS/h5ad/Small_Intestine_TSP1_30_version2d_10X_smartseq_scvi_Nov122024.h5ad	Small_Intestine_TSP1_30_version2d_10X_smartseq_scvi_Nov122024	PTSD	cell_ontology_class	activated cd4-positive, alpha-beta t cell	570	1000	0.175824	0.920871	0.011988	2.20099	1	1	3
scDRS/h5ad/Small_Intestine_TSP1_30_version2d_10X_smartseq_scvi_Nov122024.h5ad	Small_Intestine_TSP1_30_version2d_10X_smartseq_scvi_Nov122024	PTSD	cell_ontology_class	activated cd8-positive, alpha-beta t cell	1147	1000	0.157842	1.04789	0.0489511	1.70732	1	2	5
scDRS/h5ad/Small_Intestine_TSP1_30_version2d_10X_smartseq_scvi_Nov122024.h5ad	Small_Intestine_TSP1_30_version2d_10X_smartseq_scvi_Nov122024	PTSD	cell_ontology_class	b cell	773	1000	0.0889111	1.36475	0.003996	3.78983	2	4	9
scDRS/h5ad/Small_Intestine_TSP1_30_version2d_10X_smartseq_scvi_Nov122024.h5ad	Small_Intestine_TSP1_30_version2d_10X_smartseq_scvi_Nov122024	PTSD	cell_ontology_class	best4+ intestinal epithelial cell, human	880	1000	0.150849	1.02412	0.030969	2.01491	1	6	9
scDRS/h5ad/Small_Intestine_TSP1_30_version2d_10X_smartseq_scvi_Nov122024.h5ad	Small_Intestine_TSP1_30_version2d_10X_smartseq_scvi_Nov122024	PTSD	cell_ontology_class	cd4-positive, alpha-beta t cell	5155	1000	0.122877	1.17923	0.000999001	5.13924	4	19	41
scDRS/h5ad/Small_Intestine_TSP1_30_version2d_10X_smartseq_scvi_Nov122024.h5ad	Small_Intestine_TSP1_30_version2d_10X_smartseq_scvi_Nov122024	PTSD	cell_ontology_class	cd8-positive, alpha-beta t cell	3472	1000	0.0869131	1.39661	0.000999001	4.15045	13	21	45
scDRS/h5ad/Small_Intestine_TSP1_30_version2d_10X_smartseq_scvi_Nov122024.h5ad	Small_Intestine_TSP1_30_version2d_10X_smartseq_scvi_Nov122024	PTSD	cell_ontology_class	endothelial cell of arteriole	132	1000	0.003996	3.14553	0.524475	-0.00795022	4	10	15
scDRS/h5ad/Small_Intestine_TSP1_30_version2d_10X_smartseq_scvi_Nov122024.h5ad	Small_Intestine_TSP1_30_version2d_10X_smartseq_scvi_Nov122024	PTSD	cell_ontology_class	endothelial cell of lymphatic vessel	73	1000	0.000999001	5.083	0.002997	2.72183	22	29	38
scDRS/h5ad/Small_Intestine_TSP1_30_version2d_10X_smartseq_scvi_Nov122024.h5ad	Small_Intestine_TSP1_30_version2d_10X_smartseq_scvi_Nov122024	PTSD	cell_ontology_class	endothelial cell of venule	52	1000	0.000999001	3.98117	0.595405	-0.172709	4	7	17
scDRS/h5ad/Small_Intestine_TSP1_30_version2d_10X_smartseq_scvi_Nov122024.h5ad	Small_Intestine_TSP1_30_version2d_10X_smartseq_scvi_Nov122024	PTSD	cell_ontology_class	enterocyte of epithelium proper of duodenum	13494	1000	0.752248	-0.654095	0.000999001	5.90411	9	20	51
scDRS/h5ad/Small_Intestine_TSP1_30_version2d_10X_smartseq_scvi_Nov122024.h5ad	Small_Intestine_TSP1_30_version2d_10X_smartseq_scvi_Nov122024	PTSD	cell_ontology_class	enterocyte of epithelium proper of ileum	6477	1000	0.333666	0.393575	0.00499501	4.15945	3	11	35
scDRS/h5ad/Small_Intestine_TSP1_30_version2d_10X_smartseq_scvi_Nov122024.h5ad	Small_Intestine_TSP1_30_version2d_10X_smartseq_scvi_Nov122024	PTSD	cell_ontology_class	enterocyte of epithelium proper of jejunum	405	1000	0.001998	3.62178	0.182817	0.867846	3	8	14
scDRS/h5ad/Small_Intestine_TSP1_30_version2d_10X_smartseq_scvi_Nov122024.h5ad	Small_Intestine_TSP1_30_version2d_10X_smartseq_scvi_Nov122024	PTSD	cell_ontology_class	enterocyte of epithelium proper of small intestine	1415	1000	0.240759	0.591002	0.014985	2.87732	5	10	22
scDRS/h5ad/Small_Intestine_TSP1_30_version2d_10X_smartseq_scvi_Nov122024.h5ad	Small_Intestine_TSP1_30_version2d_10X_smartseq_scvi_Nov122024	PTSD	cell_ontology_class	enteroendocrine cell of small intestine	264	1000	0.000999001	9.65634	0.000999001	4.80483	73	84	102
scDRS/h5ad/Small_Intestine_TSP1_30_version2d_10X_smartseq_scvi_Nov122024.h5ad	Small_Intestine_TSP1_30_version2d_10X_smartseq_scvi_Nov122024	PTSD	cell_ontology_class	enteroglial cell	142	1000	0.000999001	8.07981	0.00599401	2.53414	86	96	102
scDRS/h5ad/Small_Intestine_TSP1_30_version2d_10X_smartseq_scvi_Nov122024.h5ad	Small_Intestine_TSP1_30_version2d_10X_smartseq_scvi_Nov122024	PTSD	cell_ontology_class	fibroblast	493	1000	0.000999001	5.22107	0.014985	2.71111	77	118	174
scDRS/h5ad/Small_Intestine_TSP1_30_version2d_10X_smartseq_scvi_Nov122024.h5ad	Small_Intestine_TSP1_30_version2d_10X_smartseq_scvi_Nov122024	PTSD	cell_ontology_class	gamma-delta t cell	121	1000	0.012987	2.3382	0.018981	1.74158	0	3	5
scDRS/h5ad/Small_Intestine_TSP1_30_version2d_10X_smartseq_scvi_Nov122024.h5ad	Small_Intestine_TSP1_30_version2d_10X_smartseq_scvi_Nov122024	PTSD	cell_ontology_class	innate lymphoid cell	34	1000	0.0819181	1.41803	0.617383	-0.242013	0	0	0
scDRS/h5ad/Small_Intestine_TSP1_30_version2d_10X_smartseq_scvi_Nov122024.h5ad	Small_Intestine_TSP1_30_version2d_10X_smartseq_scvi_Nov122024	PTSD	cell_ontology_class	intestinal crypt stem cell of small intestine	587	1000	0.134865	1.11513	0.000999001	3.08437	1	3	5
scDRS/h5ad/Small_Intestine_TSP1_30_version2d_10X_smartseq_scvi_Nov122024.h5ad	Small_Intestine_TSP1_30_version2d_10X_smartseq_scvi_Nov122024	PTSD	cell_ontology_class	intestinal tuft cell	448	1000	0.002997	3.91367	0.1998	0.858788	20	45	76
scDRS/h5ad/Small_Intestine_TSP1_30_version2d_10X_smartseq_scvi_Nov122024.h5ad	Small_Intestine_TSP1_30_version2d_10X_smartseq_scvi_Nov122024	PTSD	cell_ontology_class	macrophage	366	1000	0.014985	2.37	0.034965	2.08769	3	6	21
scDRS/h5ad/Small_Intestine_TSP1_30_version2d_10X_smartseq_scvi_Nov122024.h5ad	Small_Intestine_TSP1_30_version2d_10X_smartseq_scvi_Nov122024	PTSD	cell_ontology_class	mast cell	250	1000	0.294705	0.492356	0.012987	2.84541	0	0	1
scDRS/h5ad/Small_Intestine_TSP1_30_version2d_10X_smartseq_scvi_Nov122024.h5ad	Small_Intestine_TSP1_30_version2d_10X_smartseq_scvi_Nov122024	PTSD	cell_ontology_class	monocyte	78	1000	0.175824	0.984988	0.144855	1.07384	0	0	1
scDRS/h5ad/Small_Intestine_TSP1_30_version2d_10X_smartseq_scvi_Nov122024.h5ad	Small_Intestine_TSP1_30_version2d_10X_smartseq_scvi_Nov122024	PTSD	cell_ontology_class	myeloid dendritic cell	11	1000	0.0579421	1.64377	0.447552	0.288853	0	0	0
scDRS/h5ad/Small_Intestine_TSP1_30_version2d_10X_smartseq_scvi_Nov122024.h5ad	Small_Intestine_TSP1_30_version2d_10X_smartseq_scvi_Nov122024	PTSD	cell_ontology_class	myofibroblast cell	51	1000	0.000999001	5.87026	0.001998	2.9671	15	17	22
scDRS/h5ad/Small_Intestine_TSP1_30_version2d_10X_smartseq_scvi_Nov122024.h5ad	Small_Intestine_TSP1_30_version2d_10X_smartseq_scvi_Nov122024	PTSD	cell_ontology_class	naive thymus-derived cd4-positive, alpha-beta t cell	115	1000	0.190809	0.833646	0.437562	0.218277	0	0	2
scDRS/h5ad/Small_Intestine_TSP1_30_version2d_10X_smartseq_scvi_Nov122024.h5ad	Small_Intestine_TSP1_30_version2d_10X_smartseq_scvi_Nov122024	PTSD	cell_ontology_class	natural killer cell	161	1000	0.012987	2.37084	0.671329	-0.347237	1	4	8
scDRS/h5ad/Small_Intestine_TSP1_30_version2d_10X_smartseq_scvi_Nov122024.h5ad	Small_Intestine_TSP1_30_version2d_10X_smartseq_scvi_Nov122024	PTSD	cell_ontology_class	neutrophil	77	1000	0.045954	1.76565	0.203796	0.812816	0	0	1
scDRS/h5ad/Small_Intestine_TSP1_30_version2d_10X_smartseq_scvi_Nov122024.h5ad	Small_Intestine_TSP1_30_version2d_10X_smartseq_scvi_Nov122024	PTSD	cell_ontology_class	paneth cell of epithelium of small intestine	1853	1000	0.911089	-1.32946	0.000999001	4.76008	0	0	3
scDRS/h5ad/Small_Intestine_TSP1_30_version2d_10X_smartseq_scvi_Nov122024.h5ad	Small_Intestine_TSP1_30_version2d_10X_smartseq_scvi_Nov122024	PTSD	cell_ontology_class	pericyte	24	1000	0.001998	3.68363	0.101898	1.17431	3	5	8
scDRS/h5ad/Small_Intestine_TSP1_30_version2d_10X_smartseq_scvi_Nov122024.h5ad	Small_Intestine_TSP1_30_version2d_10X_smartseq_scvi_Nov122024	PTSD	cell_ontology_class	plasma cell	822	1000	0.0529471	1.75797	0.000999001	6.18694	1	5	22
scDRS/h5ad/Small_Intestine_TSP1_30_version2d_10X_smartseq_scvi_Nov122024.h5ad	Small_Intestine_TSP1_30_version2d_10X_smartseq_scvi_Nov122024	PTSD	cell_ontology_class	regulatory t cell	15	1000	0.252747	0.637458	0.100899	0.882984	0	0	0
scDRS/h5ad/Small_Intestine_TSP1_30_version2d_10X_smartseq_scvi_Nov122024.h5ad	Small_Intestine_TSP1_30_version2d_10X_smartseq_scvi_Nov122024	PTSD	cell_ontology_class	small intestine goblet cell	2044	1000	0.357642	0.303337	0.000999001	5.324	0	5	13
scDRS/h5ad/Small_Intestine_TSP1_30_version2d_10X_smartseq_scvi_Nov122024.h5ad	Small_Intestine_TSP1_30_version2d_10X_smartseq_scvi_Nov122024	PTSD	cell_ontology_class	transit amplifying cell of small intestine	34	1000	0.568432	-0.216374	0.464535	0.300621	0	0	0
scDRS/h5ad/Small_Intestine_TSP1_30_version2d_10X_smartseq_scvi_Nov122024.h5ad	Small_Intestine_TSP1_30_version2d_10X_smartseq_scvi_Nov122024	SCZ	cell_ontology_class	activated cd4-positive, alpha-beta t cell	570	1000	0.125874	1.19737	0.471528	0.0857534	3	5	12
scDRS/h5ad/Small_Intestine_TSP1_30_version2d_10X_smartseq_scvi_Nov122024.h5ad	Small_Intestine_TSP1_30_version2d_10X_smartseq_scvi_Nov122024	SCZ	cell_ontology_class	activated cd8-positive, alpha-beta t cell	1147	1000	0.0979021	1.25076	0.303696	0.477909	3	5	20
scDRS/h5ad/Small_Intestine_TSP1_30_version2d_10X_smartseq_scvi_Nov122024.h5ad	Small_Intestine_TSP1_30_version2d_10X_smartseq_scvi_Nov122024	SCZ	cell_ontology_class	b cell	773	1000	0.000999001	5.74522	0.00699301	2.99478	142	226	347
scDRS/h5ad/Small_Intestine_TSP1_30_version2d_10X_smartseq_scvi_Nov122024.h5ad	Small_Intestine_TSP1_30_version2d_10X_smartseq_scvi_Nov122024	SCZ	cell_ontology_class	best4+ intestinal epithelial cell, human	880	1000	0.84016	-0.987563	0.751249	-0.692761	1	1	1
scDRS/h5ad/Small_Intestine_TSP1_30_version2d_10X_smartseq_scvi_Nov122024.h5ad	Small_Intestine_TSP1_30_version2d_10X_smartseq_scvi_Nov122024	SCZ	cell_ontology_class	cd4-positive, alpha-beta t cell	5155	1000	0.194805	0.89058	0.331668	0.308655	4	20	56
scDRS/h5ad/Small_Intestine_TSP1_30_version2d_10X_smartseq_scvi_Nov122024.h5ad	Small_Intestine_TSP1_30_version2d_10X_smartseq_scvi_Nov122024	SCZ	cell_ontology_class	cd8-positive, alpha-beta t cell	3472	1000	0.0619381	1.49439	0.103896	1.28213	7	27	61
scDRS/h5ad/Small_Intestine_TSP1_30_version2d_10X_smartseq_scvi_Nov122024.h5ad	Small_Intestine_TSP1_30_version2d_10X_smartseq_scvi_Nov122024	SCZ	cell_ontology_class	endothelial cell of arteriole	132	1000	0.000999001	5.02604	0.505495	0.0201286	24	37	60
scDRS/h5ad/Small_Intestine_TSP1_30_version2d_10X_smartseq_scvi_Nov122024.h5ad	Small_Intestine_TSP1_30_version2d_10X_smartseq_scvi_Nov122024	SCZ	cell_ontology_class	endothelial cell of lymphatic vessel	73	1000	0.000999001	4.18802	0.517482	-0.062369	13	19	31
scDRS/h5ad/Small_Intestine_TSP1_30_version2d_10X_smartseq_scvi_Nov122024.h5ad	Small_Intestine_TSP1_30_version2d_10X_smartseq_scvi_Nov122024	SCZ	cell_ontology_class	endothelial cell of venule	52	1000	0.000999001	4.8363	0.702298	-0.466732	10	15	25
scDRS/h5ad/Small_Intestine_TSP1_30_version2d_10X_smartseq_scvi_Nov122024.h5ad	Small_Intestine_TSP1_30_version2d_10X_smartseq_scvi_Nov122024	SCZ	cell_ontology_class	enterocyte of epithelium proper of duodenum	13494	1000	0.976024	-1.87672	0.110889	1.18855	2	9	29
scDRS/h5ad/Small_Intestine_TSP1_30_version2d_10X_smartseq_scvi_Nov122024.h5ad	Small_Intestine_TSP1_30_version2d_10X_smartseq_scvi_Nov122024	SCZ	cell_ontology_class	enterocyte of epithelium proper of ileum	6477	1000	0.794206	-0.860263	0.803197	-0.826686	0	1	11
scDRS/h5ad/Small_Intestine_TSP1_30_version2d_10X_smartseq_scvi_Nov122024.h5ad	Small_Intestine_TSP1_30_version2d_10X_smartseq_scvi_Nov122024	SCZ	cell_ontology_class	enterocyte of epithelium proper of jejunum	405	1000	0.121878	1.24919	0.0819181	1.39835	1	2	4
scDRS/h5ad/Small_Intestine_TSP1_30_version2d_10X_smartseq_scvi_Nov122024.h5ad	Small_Intestine_TSP1_30_version2d_10X_smartseq_scvi_Nov122024	SCZ	cell_ontology_class	enterocyte of epithelium proper of small intestine	1415	1000	0.390609	0.173327	0.165834	0.82418	3	4	13
scDRS/h5ad/Small_Intestine_TSP1_30_version2d_10X_smartseq_scvi_Nov122024.h5ad	Small_Intestine_TSP1_30_version2d_10X_smartseq_scvi_Nov122024	SCZ	cell_ontology_class	enteroendocrine cell of small intestine	264	1000	0.000999001	9.35081	0.000999001	4.5923	78	100	116
scDRS/h5ad/Small_Intestine_TSP1_30_version2d_10X_smartseq_scvi_Nov122024.h5ad	Small_Intestine_TSP1_30_version2d_10X_smartseq_scvi_Nov122024	SCZ	cell_ontology_class	enteroglial cell	142	1000	0.000999001	6.51978	0.00699301	2.45562	61	83	98
scDRS/h5ad/Small_Intestine_TSP1_30_version2d_10X_smartseq_scvi_Nov122024.h5ad	Small_Intestine_TSP1_30_version2d_10X_smartseq_scvi_Nov122024	SCZ	cell_ontology_class	fibroblast	493	1000	0.000999001	4.65588	0.03996	2.01823	69	133	214
scDRS/h5ad/Small_Intestine_TSP1_30_version2d_10X_smartseq_scvi_Nov122024.h5ad	Small_Intestine_TSP1_30_version2d_10X_smartseq_scvi_Nov122024	SCZ	cell_ontology_class	gamma-delta t cell	121	1000	0.0529471	1.70486	0.532468	0.0117137	0	1	5
scDRS/h5ad/Small_Intestine_TSP1_30_version2d_10X_smartseq_scvi_Nov122024.h5ad	Small_Intestine_TSP1_30_version2d_10X_smartseq_scvi_Nov122024	SCZ	cell_ontology_class	innate lymphoid cell	34	1000	0.260739	0.588995	0.881119	-1.21893	0	0	0
scDRS/h5ad/Small_Intestine_TSP1_30_version2d_10X_smartseq_scvi_Nov122024.h5ad	Small_Intestine_TSP1_30_version2d_10X_smartseq_scvi_Nov122024	SCZ	cell_ontology_class	intestinal crypt stem cell of small intestine	587	1000	0.155844	1.07999	0.417582	0.167872	2	4	9
scDRS/h5ad/Small_Intestine_TSP1_30_version2d_10X_smartseq_scvi_Nov122024.h5ad	Small_Intestine_TSP1_30_version2d_10X_smartseq_scvi_Nov122024	SCZ	cell_ontology_class	intestinal tuft cell	448	1000	0.0499501	1.65671	0.0959041	1.35623	1	6	8
scDRS/h5ad/Small_Intestine_TSP1_30_version2d_10X_smartseq_scvi_Nov122024.h5ad	Small_Intestine_TSP1_30_version2d_10X_smartseq_scvi_Nov122024	SCZ	cell_ontology_class	macrophage	366	1000	0.001998	3.60427	0.032967	2.08125	21	43	78
scDRS/h5ad/Small_Intestine_TSP1_30_version2d_10X_smartseq_scvi_Nov122024.h5ad	Small_Intestine_TSP1_30_version2d_10X_smartseq_scvi_Nov122024	SCZ	cell_ontology_class	mast cell	250	1000	0.42957	0.0760077	0.51049	-0.120314	0	0	3
scDRS/h5ad/Small_Intestine_TSP1_30_version2d_10X_smartseq_scvi_Nov122024.h5ad	Small_Intestine_TSP1_30_version2d_10X_smartseq_scvi_Nov122024	SCZ	cell_ontology_class	monocyte	78	1000	0.0699301	1.62419	0.542458	-0.087403	0	0	4
scDRS/h5ad/Small_Intestine_TSP1_30_version2d_10X_smartseq_scvi_Nov122024.h5ad	Small_Intestine_TSP1_30_version2d_10X_smartseq_scvi_Nov122024	SCZ	cell_ontology_class	myeloid dendritic cell	11	1000	0.000999001	3.95052	0.278721	0.767873	2	2	2
scDRS/h5ad/Small_Intestine_TSP1_30_version2d_10X_smartseq_scvi_Nov122024.h5ad	Small_Intestine_TSP1_30_version2d_10X_smartseq_scvi_Nov122024	SCZ	cell_ontology_class	myofibroblast cell	51	1000	0.000999001	7.11372	0.033966	1.76234	25	30	34
scDRS/h5ad/Small_Intestine_TSP1_30_version2d_10X_smartseq_scvi_Nov122024.h5ad	Small_Intestine_TSP1_30_version2d_10X_smartseq_scvi_Nov122024	SCZ	cell_ontology_class	naive thymus-derived cd4-positive, alpha-beta t cell	115	1000	0.041958	1.80006	0.999001	-3.09511	1	1	3
scDRS/h5ad/Small_Intestine_TSP1_30_version2d_10X_smartseq_scvi_Nov122024.h5ad	Small_Intestine_TSP1_30_version2d_10X_smartseq_scvi_Nov122024	SCZ	cell_ontology_class	natural killer cell	161	1000	0.0989011	1.33546	0.357642	0.415767	0	0	1
scDRS/h5ad/Small_Intestine_TSP1_30_version2d_10X_smartseq_scvi_Nov122024.h5ad	Small_Intestine_TSP1_30_version2d_10X_smartseq_scvi_Nov122024	SCZ	cell_ontology_class	neutrophil	77	1000	0.137862	1.09133	0.631369	-0.438167	0	0	2
scDRS/h5ad/Small_Intestine_TSP1_30_version2d_10X_smartseq_scvi_Nov122024.h5ad	Small_Intestine_TSP1_30_version2d_10X_smartseq_scvi_Nov122024	SCZ	cell_ontology_class	paneth cell of epithelium of small intestine	1853	1000	0.773227	-0.734144	0.192807	0.78746	3	6	12
scDRS/h5ad/Small_Intestine_TSP1_30_version2d_10X_smartseq_scvi_Nov122024.h5ad	Small_Intestine_TSP1_30_version2d_10X_smartseq_scvi_Nov122024	SCZ	cell_ontology_class	pericyte	24	1000	0.000999001	6.67525	0.212787	0.848131	8	8	11
scDRS/h5ad/Small_Intestine_TSP1_30_version2d_10X_smartseq_scvi_Nov122024.h5ad	Small_Intestine_TSP1_30_version2d_10X_smartseq_scvi_Nov122024	SCZ	cell_ontology_class	plasma cell	822	1000	0.227772	0.693202	0.216783	0.566453	2	2	5
scDRS/h5ad/Small_Intestine_TSP1_30_version2d_10X_smartseq_scvi_Nov122024.h5ad	Small_Intestine_TSP1_30_version2d_10X_smartseq_scvi_Nov122024	SCZ	cell_ontology_class	regulatory t cell	15	1000	0.288711	0.527275	0.913087	-1.56735	0	0	0
scDRS/h5ad/Small_Intestine_TSP1_30_version2d_10X_smartseq_scvi_Nov122024.h5ad	Small_Intestine_TSP1_30_version2d_10X_smartseq_scvi_Nov122024	SCZ	cell_ontology_class	small intestine goblet cell	2044	1000	0.601399	-0.266743	0.272727	0.473538	2	3	7
scDRS/h5ad/Small_Intestine_TSP1_30_version2d_10X_smartseq_scvi_Nov122024.h5ad	Small_Intestine_TSP1_30_version2d_10X_smartseq_scvi_Nov122024	SCZ	cell_ontology_class	transit amplifying cell of small intestine	34	1000	0.122877	1.23109	0.0469531	1.14826	0	1	1
scDRS/h5ad/Small_Intestine_TSP1_30_version2d_10X_smartseq_scvi_Nov122024.h5ad	Small_Intestine_TSP1_30_version2d_10X_smartseq_scvi_Nov122024	SUD_AtypicalPref	cell_ontology_class	activated cd4-positive, alpha-beta t cell	570	1000	0.913087	-1.38701	0.253746	0.659604	0	0	0
scDRS/h5ad/Small_Intestine_TSP1_30_version2d_10X_smartseq_scvi_Nov122024.h5ad	Small_Intestine_TSP1_30_version2d_10X_smartseq_scvi_Nov122024	SUD_AtypicalPref	cell_ontology_class	activated cd8-positive, alpha-beta t cell	1147	1000	0.871129	-1.10083	0.381618	0.280556	0	0	0
scDRS/h5ad/Small_Intestine_TSP1_30_version2d_10X_smartseq_scvi_Nov122024.h5ad	Small_Intestine_TSP1_30_version2d_10X_smartseq_scvi_Nov122024	SUD_AtypicalPref	cell_ontology_class	b cell	773	1000	0.572428	-0.198406	0.00799201	3.1279	0	0	1
scDRS/h5ad/Small_Intestine_TSP1_30_version2d_10X_smartseq_scvi_Nov122024.h5ad	Small_Intestine_TSP1_30_version2d_10X_smartseq_scvi_Nov122024	SUD_AtypicalPref	cell_ontology_class	best4+ intestinal epithelial cell, human	880	1000	0.282717	0.533329	0.0519481	1.6691	0	0	0
scDRS/h5ad/Small_Intestine_TSP1_30_version2d_10X_smartseq_scvi_Nov122024.h5ad	Small_Intestine_TSP1_30_version2d_10X_smartseq_scvi_Nov122024	SUD_AtypicalPref	cell_ontology_class	cd4-positive, alpha-beta t cell	5155	1000	0.874126	-1.11197	0.668332	-0.476911	0	1	2
scDRS/h5ad/Small_Intestine_TSP1_30_version2d_10X_smartseq_scvi_Nov122024.h5ad	Small_Intestine_TSP1_30_version2d_10X_smartseq_scvi_Nov122024	SUD_AtypicalPref	cell_ontology_class	cd8-positive, alpha-beta t cell	3472	1000	0.873127	-1.12679	0.010989	2.93693	0	1	1
scDRS/h5ad/Small_Intestine_TSP1_30_version2d_10X_smartseq_scvi_Nov122024.h5ad	Small_Intestine_TSP1_30_version2d_10X_smartseq_scvi_Nov122024	SUD_AtypicalPref	cell_ontology_class	endothelial cell of arteriole	132	1000	0.0519481	1.71779	0.977023	-1.963	0	1	1
scDRS/h5ad/Small_Intestine_TSP1_30_version2d_10X_smartseq_scvi_Nov122024.h5ad	Small_Intestine_TSP1_30_version2d_10X_smartseq_scvi_Nov122024	SUD_AtypicalPref	cell_ontology_class	endothelial cell of lymphatic vessel	73	1000	0.275724	0.527958	0.562438	-0.130883	0	0	0
scDRS/h5ad/Small_Intestine_TSP1_30_version2d_10X_smartseq_scvi_Nov122024.h5ad	Small_Intestine_TSP1_30_version2d_10X_smartseq_scvi_Nov122024	SUD_AtypicalPref	cell_ontology_class	endothelial cell of venule	52	1000	0.024975	2.18354	0.401598	0.311714	0	0	1
scDRS/h5ad/Small_Intestine_TSP1_30_version2d_10X_smartseq_scvi_Nov122024.h5ad	Small_Intestine_TSP1_30_version2d_10X_smartseq_scvi_Nov122024	SUD_AtypicalPref	cell_ontology_class	enterocyte of epithelium proper of duodenum	13494	1000	0.335664	0.422012	0.592408	-0.391725	0	3	15
scDRS/h5ad/Small_Intestine_TSP1_30_version2d_10X_smartseq_scvi_Nov122024.h5ad	Small_Intestine_TSP1_30_version2d_10X_smartseq_scvi_Nov122024	SUD_AtypicalPref	cell_ontology_class	enterocyte of epithelium proper of ileum	6477	1000	0.76024	-0.727036	0.769231	-0.735917	0	0	2
scDRS/h5ad/Small_Intestine_TSP1_30_version2d_10X_smartseq_scvi_Nov122024.h5ad	Small_Intestine_TSP1_30_version2d_10X_smartseq_scvi_Nov122024	SUD_AtypicalPref	cell_ontology_class	enterocyte of epithelium proper of jejunum	405	1000	0.026973	1.90689	0.182817	0.918909	0	0	3
scDRS/h5ad/Small_Intestine_TSP1_30_version2d_10X_smartseq_scvi_Nov122024.h5ad	Small_Intestine_TSP1_30_version2d_10X_smartseq_scvi_Nov122024	SUD_AtypicalPref	cell_ontology_class	enterocyte of epithelium proper of small intestine	1415	1000	0.282717	0.485186	0.100899	1.38108	1	4	5
scDRS/h5ad/Small_Intestine_TSP1_30_version2d_10X_smartseq_scvi_Nov122024.h5ad	Small_Intestine_TSP1_30_version2d_10X_smartseq_scvi_Nov122024	SUD_AtypicalPref	cell_ontology_class	enteroendocrine cell of small intestine	264	1000	0.000999001	5.66878	0.012987	2.3988	9	16	28
scDRS/h5ad/Small_Intestine_TSP1_30_version2d_10X_smartseq_scvi_Nov122024.h5ad	Small_Intestine_TSP1_30_version2d_10X_smartseq_scvi_Nov122024	SUD_AtypicalPref	cell_ontology_class	enteroglial cell	142	1000	0.000999001	5.33653	0.00999001	2.31568	9	18	33
scDRS/h5ad/Small_Intestine_TSP1_30_version2d_10X_smartseq_scvi_Nov122024.h5ad	Small_Intestine_TSP1_30_version2d_10X_smartseq_scvi_Nov122024	SUD_AtypicalPref	cell_ontology_class	fibroblast	493	1000	0.000999001	4.06851	0.127872	1.14821	7	24	49
scDRS/h5ad/Small_Intestine_TSP1_30_version2d_10X_smartseq_scvi_Nov122024.h5ad	Small_Intestine_TSP1_30_version2d_10X_smartseq_scvi_Nov122024	SUD_AtypicalPref	cell_ontology_class	gamma-delta t cell	121	1000	0.935065	-1.49353	0.603397	-0.146484	0	0	0
scDRS/h5ad/Small_Intestine_TSP1_30_version2d_10X_smartseq_scvi_Nov122024.h5ad	Small_Intestine_TSP1_30_version2d_10X_smartseq_scvi_Nov122024	SUD_AtypicalPref	cell_ontology_class	innate lymphoid cell	34	1000	0.536464	-0.125791	0.8002	-0.88278	0	0	0
scDRS/h5ad/Small_Intestine_TSP1_30_version2d_10X_smartseq_scvi_Nov122024.h5ad	Small_Intestine_TSP1_30_version2d_10X_smartseq_scvi_Nov122024	SUD_AtypicalPref	cell_ontology_class	intestinal crypt stem cell of small intestine	587	1000	0.027972	1.96591	0.605395	-0.303186	0	0	2
scDRS/h5ad/Small_Intestine_TSP1_30_version2d_10X_smartseq_scvi_Nov122024.h5ad	Small_Intestine_TSP1_30_version2d_10X_smartseq_scvi_Nov122024	SUD_AtypicalPref	cell_ontology_class	intestinal tuft cell	448	1000	0.378621	0.275166	0.383616	0.22681	0	0	0
scDRS/h5ad/Small_Intestine_TSP1_30_version2d_10X_smartseq_scvi_Nov122024.h5ad	Small_Intestine_TSP1_30_version2d_10X_smartseq_scvi_Nov122024	SUD_AtypicalPref	cell_ontology_class	macrophage	366	1000	0.003996	3.00352	0.025974	2.37781	2	3	10
scDRS/h5ad/Small_Intestine_TSP1_30_version2d_10X_smartseq_scvi_Nov122024.h5ad	Small_Intestine_TSP1_30_version2d_10X_smartseq_scvi_Nov122024	SUD_AtypicalPref	cell_ontology_class	mast cell	250	1000	0.132867	1.14697	0.025974	2.3343	0	0	0
scDRS/h5ad/Small_Intestine_TSP1_30_version2d_10X_smartseq_scvi_Nov122024.h5ad	Small_Intestine_TSP1_30_version2d_10X_smartseq_scvi_Nov122024	SUD_AtypicalPref	cell_ontology_class	monocyte	78	1000	0.017982	2.19882	0.281718	0.565892	0	0	1
scDRS/h5ad/Small_Intestine_TSP1_30_version2d_10X_smartseq_scvi_Nov122024.h5ad	Small_Intestine_TSP1_30_version2d_10X_smartseq_scvi_Nov122024	SUD_AtypicalPref	cell_ontology_class	myeloid dendritic cell	11	1000	0.64036	-0.377471	0.611389	-0.143556	0	0	0
scDRS/h5ad/Small_Intestine_TSP1_30_version2d_10X_smartseq_scvi_Nov122024.h5ad	Small_Intestine_TSP1_30_version2d_10X_smartseq_scvi_Nov122024	SUD_AtypicalPref	cell_ontology_class	myofibroblast cell	51	1000	0.000999001	4.72265	0.222777	0.792899	1	4	9
scDRS/h5ad/Small_Intestine_TSP1_30_version2d_10X_smartseq_scvi_Nov122024.h5ad	Small_Intestine_TSP1_30_version2d_10X_smartseq_scvi_Nov122024	SUD_AtypicalPref	cell_ontology_class	naive thymus-derived cd4-positive, alpha-beta t cell	115	1000	0.643357	-0.368267	0.127872	1.14212	0	0	0
scDRS/h5ad/Small_Intestine_TSP1_30_version2d_10X_smartseq_scvi_Nov122024.h5ad	Small_Intestine_TSP1_30_version2d_10X_smartseq_scvi_Nov122024	SUD_AtypicalPref	cell_ontology_class	natural killer cell	161	1000	0.631369	-0.307051	0.679321	-0.391826	0	0	0
scDRS/h5ad/Small_Intestine_TSP1_30_version2d_10X_smartseq_scvi_Nov122024.h5ad	Small_Intestine_TSP1_30_version2d_10X_smartseq_scvi_Nov122024	SUD_AtypicalPref	cell_ontology_class	neutrophil	77	1000	0.0629371	1.67861	0.531469	-0.109331	0	0	0
scDRS/h5ad/Small_Intestine_TSP1_30_version2d_10X_smartseq_scvi_Nov122024.h5ad	Small_Intestine_TSP1_30_version2d_10X_smartseq_scvi_Nov122024	SUD_AtypicalPref	cell_ontology_class	paneth cell of epithelium of small intestine	1853	1000	0.0789211	1.41843	0.257742	0.500173	0	0	1
scDRS/h5ad/Small_Intestine_TSP1_30_version2d_10X_smartseq_scvi_Nov122024.h5ad	Small_Intestine_TSP1_30_version2d_10X_smartseq_scvi_Nov122024	SUD_AtypicalPref	cell_ontology_class	pericyte	24	1000	0.040959	1.84695	0.408591	0.40179	0	0	1
scDRS/h5ad/Small_Intestine_TSP1_30_version2d_10X_smartseq_scvi_Nov122024.h5ad	Small_Intestine_TSP1_30_version2d_10X_smartseq_scvi_Nov122024	SUD_AtypicalPref	cell_ontology_class	plasma cell	822	1000	0.281718	0.537481	0.017982	2.8959	1	1	3
scDRS/h5ad/Small_Intestine_TSP1_30_version2d_10X_smartseq_scvi_Nov122024.h5ad	Small_Intestine_TSP1_30_version2d_10X_smartseq_scvi_Nov122024	SUD_AtypicalPref	cell_ontology_class	regulatory t cell	15	1000	0.364635	0.34127	0.0629371	0.878049	0	0	0
scDRS/h5ad/Small_Intestine_TSP1_30_version2d_10X_smartseq_scvi_Nov122024.h5ad	Small_Intestine_TSP1_30_version2d_10X_smartseq_scvi_Nov122024	SUD_AtypicalPref	cell_ontology_class	small intestine goblet cell	2044	1000	0.0789211	1.51681	0.446553	0.026231	1	2	6
scDRS/h5ad/Small_Intestine_TSP1_30_version2d_10X_smartseq_scvi_Nov122024.h5ad	Small_Intestine_TSP1_30_version2d_10X_smartseq_scvi_Nov122024	SUD_AtypicalPref	cell_ontology_class	transit amplifying cell of small intestine	34	1000	0.443556	0.079885	0.357642	0.540404	0	0	0
scDRS/h5ad/Small_Intestine_TSP1_30_version2d_10X_smartseq_scvi_Nov122024.h5ad	Small_Intestine_TSP1_30_version2d_10X_smartseq_scvi_Nov122024	SUD_BeerPref	cell_ontology_class	activated cd4-positive, alpha-beta t cell	570	1000	0.45954	0.110409	0.0549451	1.62282	1	1	3
scDRS/h5ad/Small_Intestine_TSP1_30_version2d_10X_smartseq_scvi_Nov122024.h5ad	Small_Intestine_TSP1_30_version2d_10X_smartseq_scvi_Nov122024	SUD_BeerPref	cell_ontology_class	activated cd8-positive, alpha-beta t cell	1147	1000	0.31968	0.496313	0.0639361	1.57399	1	2	8
scDRS/h5ad/Small_Intestine_TSP1_30_version2d_10X_smartseq_scvi_Nov122024.h5ad	Small_Intestine_TSP1_30_version2d_10X_smartseq_scvi_Nov122024	SUD_BeerPref	cell_ontology_class	b cell	773	1000	0.023976	2.17499	0.00499501	3.65811	5	13	28
scDRS/h5ad/Small_Intestine_TSP1_30_version2d_10X_smartseq_scvi_Nov122024.h5ad	Small_Intestine_TSP1_30_version2d_10X_smartseq_scvi_Nov122024	SUD_BeerPref	cell_ontology_class	best4+ intestinal epithelial cell, human	880	1000	0.0499501	1.69193	0.000999001	3.28665	3	8	15
scDRS/h5ad/Small_Intestine_TSP1_30_version2d_10X_smartseq_scvi_Nov122024.h5ad	Small_Intestine_TSP1_30_version2d_10X_smartseq_scvi_Nov122024	SUD_BeerPref	cell_ontology_class	cd4-positive, alpha-beta t cell	5155	1000	0.616384	-0.295285	0.194805	0.76867	0	2	13
scDRS/h5ad/Small_Intestine_TSP1_30_version2d_10X_smartseq_scvi_Nov122024.h5ad	Small_Intestine_TSP1_30_version2d_10X_smartseq_scvi_Nov122024	SUD_BeerPref	cell_ontology_class	cd8-positive, alpha-beta t cell	3472	1000	0.418581	0.195576	0.000999001	4.81589	3	4	13
scDRS/h5ad/Small_Intestine_TSP1_30_version2d_10X_smartseq_scvi_Nov122024.h5ad	Small_Intestine_TSP1_30_version2d_10X_smartseq_scvi_Nov122024	SUD_BeerPref	cell_ontology_class	endothelial cell of arteriole	132	1000	0.001998	3.14433	0.193806	0.854614	5	8	15
scDRS/h5ad/Small_Intestine_TSP1_30_version2d_10X_smartseq_scvi_Nov122024.h5ad	Small_Intestine_TSP1_30_version2d_10X_smartseq_scvi_Nov122024	SUD_BeerPref	cell_ontology_class	endothelial cell of lymphatic vessel	73	1000	0.00499501	2.61168	0.0729271	1.47037	1	3	14
scDRS/h5ad/Small_Intestine_TSP1_30_version2d_10X_smartseq_scvi_Nov122024.h5ad	Small_Intestine_TSP1_30_version2d_10X_smartseq_scvi_Nov122024	SUD_BeerPref	cell_ontology_class	endothelial cell of venule	52	1000	0.000999001	3.78817	0.445554	0.191377	4	4	9
scDRS/h5ad/Small_Intestine_TSP1_30_version2d_10X_smartseq_scvi_Nov122024.h5ad	Small_Intestine_TSP1_30_version2d_10X_smartseq_scvi_Nov122024	SUD_BeerPref	cell_ontology_class	enterocyte of epithelium proper of duodenum	13494	1000	0.288711	0.532409	0.000999001	4.45841	12	38	97
scDRS/h5ad/Small_Intestine_TSP1_30_version2d_10X_smartseq_scvi_Nov122024.h5ad	Small_Intestine_TSP1_30_version2d_10X_smartseq_scvi_Nov122024	SUD_BeerPref	cell_ontology_class	enterocyte of epithelium proper of ileum	6477	1000	0.862138	-1.12044	0.001998	4.88985	2	4	11
scDRS/h5ad/Small_Intestine_TSP1_30_version2d_10X_smartseq_scvi_Nov122024.h5ad	Small_Intestine_TSP1_30_version2d_10X_smartseq_scvi_Nov122024	SUD_BeerPref	cell_ontology_class	enterocyte of epithelium proper of jejunum	405	1000	0.003996	2.79908	0.000999001	3.33706	3	4	12
scDRS/h5ad/Small_Intestine_TSP1_30_version2d_10X_smartseq_scvi_Nov122024.h5ad	Small_Intestine_TSP1_30_version2d_10X_smartseq_scvi_Nov122024	SUD_BeerPref	cell_ontology_class	enterocyte of epithelium proper of small intestine	1415	1000	0.0879121	1.40315	0.001998	3.69573	12	16	27
scDRS/h5ad/Small_Intestine_TSP1_30_version2d_10X_smartseq_scvi_Nov122024.h5ad	Small_Intestine_TSP1_30_version2d_10X_smartseq_scvi_Nov122024	SUD_BeerPref	cell_ontology_class	enteroendocrine cell of small intestine	264	1000	0.000999001	10.946	0.000999001	4.96692	103	127	142
scDRS/h5ad/Small_Intestine_TSP1_30_version2d_10X_smartseq_scvi_Nov122024.h5ad	Small_Intestine_TSP1_30_version2d_10X_smartseq_scvi_Nov122024	SUD_BeerPref	cell_ontology_class	enteroglial cell	142	1000	0.000999001	7.28855	0.000999001	3.56543	87	101	111
scDRS/h5ad/Small_Intestine_TSP1_30_version2d_10X_smartseq_scvi_Nov122024.h5ad	Small_Intestine_TSP1_30_version2d_10X_smartseq_scvi_Nov122024	SUD_BeerPref	cell_ontology_class	fibroblast	493	1000	0.000999001	5.02206	0.00599401	3.63978	79	116	173
scDRS/h5ad/Small_Intestine_TSP1_30_version2d_10X_smartseq_scvi_Nov122024.h5ad	Small_Intestine_TSP1_30_version2d_10X_smartseq_scvi_Nov122024	SUD_BeerPref	cell_ontology_class	gamma-delta t cell	121	1000	0.027972	2.02192	0.625375	-0.219541	1	1	4
scDRS/h5ad/Small_Intestine_TSP1_30_version2d_10X_smartseq_scvi_Nov122024.h5ad	Small_Intestine_TSP1_30_version2d_10X_smartseq_scvi_Nov122024	SUD_BeerPref	cell_ontology_class	innate lymphoid cell	34	1000	0.180819	0.933465	0.605395	-0.214257	0	0	0
scDRS/h5ad/Small_Intestine_TSP1_30_version2d_10X_smartseq_scvi_Nov122024.h5ad	Small_Intestine_TSP1_30_version2d_10X_smartseq_scvi_Nov122024	SUD_BeerPref	cell_ontology_class	intestinal crypt stem cell of small intestine	587	1000	0.00699301	2.82933	0.010989	2.56686	6	12	24
scDRS/h5ad/Small_Intestine_TSP1_30_version2d_10X_smartseq_scvi_Nov122024.h5ad	Small_Intestine_TSP1_30_version2d_10X_smartseq_scvi_Nov122024	SUD_BeerPref	cell_ontology_class	intestinal tuft cell	448	1000	0.013986	2.486	0.041958	1.82474	6	12	23
scDRS/h5ad/Small_Intestine_TSP1_30_version2d_10X_smartseq_scvi_Nov122024.h5ad	Small_Intestine_TSP1_30_version2d_10X_smartseq_scvi_Nov122024	SUD_BeerPref	cell_ontology_class	macrophage	366	1000	0.0969031	1.37687	0.001998	4.01141	1	4	8
scDRS/h5ad/Small_Intestine_TSP1_30_version2d_10X_smartseq_scvi_Nov122024.h5ad	Small_Intestine_TSP1_30_version2d_10X_smartseq_scvi_Nov122024	SUD_BeerPref	cell_ontology_class	mast cell	250	1000	0.00599401	3.15517	0.00999001	2.95308	5	11	17
scDRS/h5ad/Small_Intestine_TSP1_30_version2d_10X_smartseq_scvi_Nov122024.h5ad	Small_Intestine_TSP1_30_version2d_10X_smartseq_scvi_Nov122024	SUD_BeerPref	cell_ontology_class	monocyte	78	1000	0.581419	-0.273899	0.102897	1.25366	0	0	0
scDRS/h5ad/Small_Intestine_TSP1_30_version2d_10X_smartseq_scvi_Nov122024.h5ad	Small_Intestine_TSP1_30_version2d_10X_smartseq_scvi_Nov122024	SUD_BeerPref	cell_ontology_class	myeloid dendritic cell	11	1000	0.0709291	1.56354	0.487513	0.226951	0	0	0
scDRS/h5ad/Small_Intestine_TSP1_30_version2d_10X_smartseq_scvi_Nov122024.h5ad	Small_Intestine_TSP1_30_version2d_10X_smartseq_scvi_Nov122024	SUD_BeerPref	cell_ontology_class	myofibroblast cell	51	1000	0.000999001	8.1234	0.002997	2.05878	21	27	37
scDRS/h5ad/Small_Intestine_TSP1_30_version2d_10X_smartseq_scvi_Nov122024.h5ad	Small_Intestine_TSP1_30_version2d_10X_smartseq_scvi_Nov122024	SUD_BeerPref	cell_ontology_class	naive thymus-derived cd4-positive, alpha-beta t cell	115	1000	0.31968	0.478813	0.201798	0.855665	0	0	1
scDRS/h5ad/Small_Intestine_TSP1_30_version2d_10X_smartseq_scvi_Nov122024.h5ad	Small_Intestine_TSP1_30_version2d_10X_smartseq_scvi_Nov122024	SUD_BeerPref	cell_ontology_class	natural killer cell	161	1000	0.0609391	1.54408	0.412587	0.300058	0	0	2
scDRS/h5ad/Small_Intestine_TSP1_30_version2d_10X_smartseq_scvi_Nov122024.h5ad	Small_Intestine_TSP1_30_version2d_10X_smartseq_scvi_Nov122024	SUD_BeerPref	cell_ontology_class	neutrophil	77	1000	0.407592	0.148682	0.310689	0.488073	0	0	0
scDRS/h5ad/Small_Intestine_TSP1_30_version2d_10X_smartseq_scvi_Nov122024.h5ad	Small_Intestine_TSP1_30_version2d_10X_smartseq_scvi_Nov122024	SUD_BeerPref	cell_ontology_class	paneth cell of epithelium of small intestine	1853	1000	0.747253	-0.684556	0.00899101	3.148	2	4	10
scDRS/h5ad/Small_Intestine_TSP1_30_version2d_10X_smartseq_scvi_Nov122024.h5ad	Small_Intestine_TSP1_30_version2d_10X_smartseq_scvi_Nov122024	SUD_BeerPref	cell_ontology_class	pericyte	24	1000	0.000999001	4.17033	0.296703	0.664117	3	6	8
scDRS/h5ad/Small_Intestine_TSP1_30_version2d_10X_smartseq_scvi_Nov122024.h5ad	Small_Intestine_TSP1_30_version2d_10X_smartseq_scvi_Nov122024	SUD_BeerPref	cell_ontology_class	plasma cell	822	1000	0.032967	1.96785	0.000999001	6.20291	9	17	35
scDRS/h5ad/Small_Intestine_TSP1_30_version2d_10X_smartseq_scvi_Nov122024.h5ad	Small_Intestine_TSP1_30_version2d_10X_smartseq_scvi_Nov122024	SUD_BeerPref	cell_ontology_class	regulatory t cell	15	1000	0.013986	2.26023	0.400599	0.556684	0	0	1
scDRS/h5ad/Small_Intestine_TSP1_30_version2d_10X_smartseq_scvi_Nov122024.h5ad	Small_Intestine_TSP1_30_version2d_10X_smartseq_scvi_Nov122024	SUD_BeerPref	cell_ontology_class	small intestine goblet cell	2044	1000	0.002997	2.75828	0.000999001	4.66615	21	39	82
scDRS/h5ad/Small_Intestine_TSP1_30_version2d_10X_smartseq_scvi_Nov122024.h5ad	Small_Intestine_TSP1_30_version2d_10X_smartseq_scvi_Nov122024	SUD_BeerPref	cell_ontology_class	transit amplifying cell of small intestine	34	1000	0.016983	2.23777	0.328671	0.604502	0	0	0
scDRS/h5ad/Small_Intestine_TSP1_30_version2d_10X_smartseq_scvi_Nov122024.h5ad	Small_Intestine_TSP1_30_version2d_10X_smartseq_scvi_Nov122024	SUD_Consumption	cell_ontology_class	activated cd4-positive, alpha-beta t cell	570	1000	0.976024	-1.85931	0.173826	0.914719	0	0	0
scDRS/h5ad/Small_Intestine_TSP1_30_version2d_10X_smartseq_scvi_Nov122024.h5ad	Small_Intestine_TSP1_30_version2d_10X_smartseq_scvi_Nov122024	SUD_Consumption	cell_ontology_class	activated cd8-positive, alpha-beta t cell	1147	1000	0.925075	-1.47299	0.00899101	2.26702	0	0	0
scDRS/h5ad/Small_Intestine_TSP1_30_version2d_10X_smartseq_scvi_Nov122024.h5ad	Small_Intestine_TSP1_30_version2d_10X_smartseq_scvi_Nov122024	SUD_Consumption	cell_ontology_class	b cell	773	1000	0.121878	1.14968	0.043956	1.91012	0	0	0
scDRS/h5ad/Small_Intestine_TSP1_30_version2d_10X_smartseq_scvi_Nov122024.h5ad	Small_Intestine_TSP1_30_version2d_10X_smartseq_scvi_Nov122024	SUD_Consumption	cell_ontology_class	best4+ intestinal epithelial cell, human	880	1000	0.345654	0.372933	0.689311	-0.507714	0	0	0
scDRS/h5ad/Small_Intestine_TSP1_30_version2d_10X_smartseq_scvi_Nov122024.h5ad	Small_Intestine_TSP1_30_version2d_10X_smartseq_scvi_Nov122024	SUD_Consumption	cell_ontology_class	cd4-positive, alpha-beta t cell	5155	1000	0.812188	-0.959812	0.025974	2.29754	0	0	0
scDRS/h5ad/Small_Intestine_TSP1_30_version2d_10X_smartseq_scvi_Nov122024.h5ad	Small_Intestine_TSP1_30_version2d_10X_smartseq_scvi_Nov122024	SUD_Consumption	cell_ontology_class	cd8-positive, alpha-beta t cell	3472	1000	0.808192	-0.90723	0.0609391	1.56765	0	0	0
scDRS/h5ad/Small_Intestine_TSP1_30_version2d_10X_smartseq_scvi_Nov122024.h5ad	Small_Intestine_TSP1_30_version2d_10X_smartseq_scvi_Nov122024	SUD_Consumption	cell_ontology_class	endothelial cell of arteriole	132	1000	0.000999001	3.39307	0.0969031	1.30155	0	1	2
scDRS/h5ad/Small_Intestine_TSP1_30_version2d_10X_smartseq_scvi_Nov122024.h5ad	Small_Intestine_TSP1_30_version2d_10X_smartseq_scvi_Nov122024	SUD_Consumption	cell_ontology_class	endothelial cell of lymphatic vessel	73	1000	0.022977	2.13059	0.012987	2.2514	0	0	0
scDRS/h5ad/Small_Intestine_TSP1_30_version2d_10X_smartseq_scvi_Nov122024.h5ad	Small_Intestine_TSP1_30_version2d_10X_smartseq_scvi_Nov122024	SUD_Consumption	cell_ontology_class	endothelial cell of venule	52	1000	0.0869131	1.38384	0.792208	-0.811558	0	0	0
scDRS/h5ad/Small_Intestine_TSP1_30_version2d_10X_smartseq_scvi_Nov122024.h5ad	Small_Intestine_TSP1_30_version2d_10X_smartseq_scvi_Nov122024	SUD_Consumption	cell_ontology_class	enterocyte of epithelium proper of duodenum	13494	1000	0.294705	0.538451	0.762238	-0.76001	1	1	2
scDRS/h5ad/Small_Intestine_TSP1_30_version2d_10X_smartseq_scvi_Nov122024.h5ad	Small_Intestine_TSP1_30_version2d_10X_smartseq_scvi_Nov122024	SUD_Consumption	cell_ontology_class	enterocyte of epithelium proper of ileum	6477	1000	0.408591	0.212819	0.498501	-0.260578	0	0	2
scDRS/h5ad/Small_Intestine_TSP1_30_version2d_10X_smartseq_scvi_Nov122024.h5ad	Small_Intestine_TSP1_30_version2d_10X_smartseq_scvi_Nov122024	SUD_Consumption	cell_ontology_class	enterocyte of epithelium proper of jejunum	405	1000	0.00699301	2.65932	0.806194	-0.842197	0	0	1
scDRS/h5ad/Small_Intestine_TSP1_30_version2d_10X_smartseq_scvi_Nov122024.h5ad	Small_Intestine_TSP1_30_version2d_10X_smartseq_scvi_Nov122024	SUD_Consumption	cell_ontology_class	enterocyte of epithelium proper of small intestine	1415	1000	0.187812	0.771024	0.035964	2.09797	0	2	4
scDRS/h5ad/Small_Intestine_TSP1_30_version2d_10X_smartseq_scvi_Nov122024.h5ad	Small_Intestine_TSP1_30_version2d_10X_smartseq_scvi_Nov122024	SUD_Consumption	cell_ontology_class	enteroendocrine cell of small intestine	264	1000	0.000999001	5.28644	0.00499501	2.40763	3	3	13
scDRS/h5ad/Small_Intestine_TSP1_30_version2d_10X_smartseq_scvi_Nov122024.h5ad	Small_Intestine_TSP1_30_version2d_10X_smartseq_scvi_Nov122024	SUD_Consumption	cell_ontology_class	enteroglial cell	142	1000	0.001998	3.2551	0.026973	1.92621	0	0	4
scDRS/h5ad/Small_Intestine_TSP1_30_version2d_10X_smartseq_scvi_Nov122024.h5ad	Small_Intestine_TSP1_30_version2d_10X_smartseq_scvi_Nov122024	SUD_Consumption	cell_ontology_class	fibroblast	493	1000	0.00999001	2.53926	0.466533	-0.0154013	0	0	1
scDRS/h5ad/Small_Intestine_TSP1_30_version2d_10X_smartseq_scvi_Nov122024.h5ad	Small_Intestine_TSP1_30_version2d_10X_smartseq_scvi_Nov122024	SUD_Consumption	cell_ontology_class	gamma-delta t cell	121	1000	0.414585	0.218525	0.702298	-0.456436	0	0	0
scDRS/h5ad/Small_Intestine_TSP1_30_version2d_10X_smartseq_scvi_Nov122024.h5ad	Small_Intestine_TSP1_30_version2d_10X_smartseq_scvi_Nov122024	SUD_Consumption	cell_ontology_class	innate lymphoid cell	34	1000	0.663337	-0.430127	0.874126	-1.1416	0	0	0
scDRS/h5ad/Small_Intestine_TSP1_30_version2d_10X_smartseq_scvi_Nov122024.h5ad	Small_Intestine_TSP1_30_version2d_10X_smartseq_scvi_Nov122024	SUD_Consumption	cell_ontology_class	intestinal crypt stem cell of small intestine	587	1000	0.00999001	2.71081	0.133866	1.07064	0	0	1
scDRS/h5ad/Small_Intestine_TSP1_30_version2d_10X_smartseq_scvi_Nov122024.h5ad	Small_Intestine_TSP1_30_version2d_10X_smartseq_scvi_Nov122024	SUD_Consumption	cell_ontology_class	intestinal tuft cell	448	1000	0.376623	0.278428	0.195804	0.796174	0	0	0
scDRS/h5ad/Small_Intestine_TSP1_30_version2d_10X_smartseq_scvi_Nov122024.h5ad	Small_Intestine_TSP1_30_version2d_10X_smartseq_scvi_Nov122024	SUD_Consumption	cell_ontology_class	macrophage	366	1000	0.0959041	1.31042	0.033966	2.13357	0	0	0
scDRS/h5ad/Small_Intestine_TSP1_30_version2d_10X_smartseq_scvi_Nov122024.h5ad	Small_Intestine_TSP1_30_version2d_10X_smartseq_scvi_Nov122024	SUD_Consumption	cell_ontology_class	mast cell	250	1000	0.473526	0.0454563	0.26973	0.558234	0	0	0
scDRS/h5ad/Small_Intestine_TSP1_30_version2d_10X_smartseq_scvi_Nov122024.h5ad	Small_Intestine_TSP1_30_version2d_10X_smartseq_scvi_Nov122024	SUD_Consumption	cell_ontology_class	monocyte	78	1000	0.296703	0.508326	0.712288	-0.536443	0	0	0
scDRS/h5ad/Small_Intestine_TSP1_30_version2d_10X_smartseq_scvi_Nov122024.h5ad	Small_Intestine_TSP1_30_version2d_10X_smartseq_scvi_Nov122024	SUD_Consumption	cell_ontology_class	myeloid dendritic cell	11	1000	0.0609391	1.60391	0.414585	0.372352	0	0	0
scDRS/h5ad/Small_Intestine_TSP1_30_version2d_10X_smartseq_scvi_Nov122024.h5ad	Small_Intestine_TSP1_30_version2d_10X_smartseq_scvi_Nov122024	SUD_Consumption	cell_ontology_class	myofibroblast cell	51	1000	0.001998	3.45372	0.827173	-0.954384	0	0	1
scDRS/h5ad/Small_Intestine_TSP1_30_version2d_10X_smartseq_scvi_Nov122024.h5ad	Small_Intestine_TSP1_30_version2d_10X_smartseq_scvi_Nov122024	SUD_Consumption	cell_ontology_class	naive thymus-derived cd4-positive, alpha-beta t cell	115	1000	0.727273	-0.608421	0.508491	0.0715234	0	0	0
scDRS/h5ad/Small_Intestine_TSP1_30_version2d_10X_smartseq_scvi_Nov122024.h5ad	Small_Intestine_TSP1_30_version2d_10X_smartseq_scvi_Nov122024	SUD_Consumption	cell_ontology_class	natural killer cell	161	1000	0.544455	-0.119084	0.56044	-0.0674905	0	0	0
scDRS/h5ad/Small_Intestine_TSP1_30_version2d_10X_smartseq_scvi_Nov122024.h5ad	Small_Intestine_TSP1_30_version2d_10X_smartseq_scvi_Nov122024	SUD_Consumption	cell_ontology_class	neutrophil	77	1000	0.444555	0.0888708	0.884116	-1.20615	0	0	0
scDRS/h5ad/Small_Intestine_TSP1_30_version2d_10X_smartseq_scvi_Nov122024.h5ad	Small_Intestine_TSP1_30_version2d_10X_smartseq_scvi_Nov122024	SUD_Consumption	cell_ontology_class	paneth cell of epithelium of small intestine	1853	1000	0.035964	1.91823	0.396603	0.067692	0	0	4
scDRS/h5ad/Small_Intestine_TSP1_30_version2d_10X_smartseq_scvi_Nov122024.h5ad	Small_Intestine_TSP1_30_version2d_10X_smartseq_scvi_Nov122024	SUD_Consumption	cell_ontology_class	pericyte	24	1000	0.021978	2.08275	0.541459	-0.0176458	0	0	0
scDRS/h5ad/Small_Intestine_TSP1_30_version2d_10X_smartseq_scvi_Nov122024.h5ad	Small_Intestine_TSP1_30_version2d_10X_smartseq_scvi_Nov122024	SUD_Consumption	cell_ontology_class	plasma cell	822	1000	0.692308	-0.549005	0.290709	0.255412	0	0	0
scDRS/h5ad/Small_Intestine_TSP1_30_version2d_10X_smartseq_scvi_Nov122024.h5ad	Small_Intestine_TSP1_30_version2d_10X_smartseq_scvi_Nov122024	SUD_Consumption	cell_ontology_class	regulatory t cell	15	1000	0.821179	-0.93847	0.768232	-0.369088	0	0	0
scDRS/h5ad/Small_Intestine_TSP1_30_version2d_10X_smartseq_scvi_Nov122024.h5ad	Small_Intestine_TSP1_30_version2d_10X_smartseq_scvi_Nov122024	SUD_Consumption	cell_ontology_class	small intestine goblet cell	2044	1000	0.612388	-0.341182	0.480519	-0.0456895	0	0	0
scDRS/h5ad/Small_Intestine_TSP1_30_version2d_10X_smartseq_scvi_Nov122024.h5ad	Small_Intestine_TSP1_30_version2d_10X_smartseq_scvi_Nov122024	SUD_Consumption	cell_ontology_class	transit amplifying cell of small intestine	34	1000	0.945055	-1.51514	0.638362	-0.0471898	0	0	0
scDRS/h5ad/Small_Intestine_TSP1_30_version2d_10X_smartseq_scvi_Nov122024.h5ad	Small_Intestine_TSP1_30_version2d_10X_smartseq_scvi_Nov122024	SUD_Problems	cell_ontology_class	activated cd4-positive, alpha-beta t cell	570	1000	0.497503	0.00956433	0.001998	2.81632	0	1	1
scDRS/h5ad/Small_Intestine_TSP1_30_version2d_10X_smartseq_scvi_Nov122024.h5ad	Small_Intestine_TSP1_30_version2d_10X_smartseq_scvi_Nov122024	SUD_Problems	cell_ontology_class	activated cd8-positive, alpha-beta t cell	1147	1000	0.493507	0.0244885	0.202797	0.803138	0	0	0
scDRS/h5ad/Small_Intestine_TSP1_30_version2d_10X_smartseq_scvi_Nov122024.h5ad	Small_Intestine_TSP1_30_version2d_10X_smartseq_scvi_Nov122024	SUD_Problems	cell_ontology_class	b cell	773	1000	0.144855	1.05315	0.040959	1.94844	0	0	0
scDRS/h5ad/Small_Intestine_TSP1_30_version2d_10X_smartseq_scvi_Nov122024.h5ad	Small_Intestine_TSP1_30_version2d_10X_smartseq_scvi_Nov122024	SUD_Problems	cell_ontology_class	best4+ intestinal epithelial cell, human	880	1000	0.00999001	2.53423	0.030969	2.04972	0	1	5
scDRS/h5ad/Small_Intestine_TSP1_30_version2d_10X_smartseq_scvi_Nov122024.h5ad	Small_Intestine_TSP1_30_version2d_10X_smartseq_scvi_Nov122024	SUD_Problems	cell_ontology_class	cd4-positive, alpha-beta t cell	5155	1000	0.411588	0.243935	0.015984	2.73474	1	3	7
scDRS/h5ad/Small_Intestine_TSP1_30_version2d_10X_smartseq_scvi_Nov122024.h5ad	Small_Intestine_TSP1_30_version2d_10X_smartseq_scvi_Nov122024	SUD_Problems	cell_ontology_class	cd8-positive, alpha-beta t cell	3472	1000	0.342657	0.397042	0.00499501	3.43887	0	0	5
scDRS/h5ad/Small_Intestine_TSP1_30_version2d_10X_smartseq_scvi_Nov122024.h5ad	Small_Intestine_TSP1_30_version2d_10X_smartseq_scvi_Nov122024	SUD_Problems	cell_ontology_class	endothelial cell of arteriole	132	1000	0.025974	2.00095	0.455544	0.114963	1	3	6
scDRS/h5ad/Small_Intestine_TSP1_30_version2d_10X_smartseq_scvi_Nov122024.h5ad	Small_Intestine_TSP1_30_version2d_10X_smartseq_scvi_Nov122024	SUD_Problems	cell_ontology_class	endothelial cell of lymphatic vessel	73	1000	0.026973	2.14983	0.0499501	1.63391	0	0	1
scDRS/h5ad/Small_Intestine_TSP1_30_version2d_10X_smartseq_scvi_Nov122024.h5ad	Small_Intestine_TSP1_30_version2d_10X_smartseq_scvi_Nov122024	SUD_Problems	cell_ontology_class	endothelial cell of venule	52	1000	0.00799201	2.58849	0.581419	-0.156435	0	0	1
scDRS/h5ad/Small_Intestine_TSP1_30_version2d_10X_smartseq_scvi_Nov122024.h5ad	Small_Intestine_TSP1_30_version2d_10X_smartseq_scvi_Nov122024	SUD_Problems	cell_ontology_class	enterocyte of epithelium proper of duodenum	13494	1000	0.42957	0.158034	0.016983	2.85615	4	9	20
scDRS/h5ad/Small_Intestine_TSP1_30_version2d_10X_smartseq_scvi_Nov122024.h5ad	Small_Intestine_TSP1_30_version2d_10X_smartseq_scvi_Nov122024	SUD_Problems	cell_ontology_class	enterocyte of epithelium proper of ileum	6477	1000	0.726274	-0.61087	0.00599401	4.12303	1	1	5
scDRS/h5ad/Small_Intestine_TSP1_30_version2d_10X_smartseq_scvi_Nov122024.h5ad	Small_Intestine_TSP1_30_version2d_10X_smartseq_scvi_Nov122024	SUD_Problems	cell_ontology_class	enterocyte of epithelium proper of jejunum	405	1000	0.015984	2.33651	0.035964	1.7279	0	0	3
scDRS/h5ad/Small_Intestine_TSP1_30_version2d_10X_smartseq_scvi_Nov122024.h5ad	Small_Intestine_TSP1_30_version2d_10X_smartseq_scvi_Nov122024	SUD_Problems	cell_ontology_class	enterocyte of epithelium proper of small intestine	1415	1000	0.11988	1.10752	0.014985	2.8852	2	5	9
scDRS/h5ad/Small_Intestine_TSP1_30_version2d_10X_smartseq_scvi_Nov122024.h5ad	Small_Intestine_TSP1_30_version2d_10X_smartseq_scvi_Nov122024	SUD_Problems	cell_ontology_class	enteroendocrine cell of small intestine	264	1000	0.000999001	5.86476	0.000999001	3.9605	12	26	47
scDRS/h5ad/Small_Intestine_TSP1_30_version2d_10X_smartseq_scvi_Nov122024.h5ad	Small_Intestine_TSP1_30_version2d_10X_smartseq_scvi_Nov122024	SUD_Problems	cell_ontology_class	enteroglial cell	142	1000	0.000999001	4.01411	0.0779221	1.39278	3	8	13
scDRS/h5ad/Small_Intestine_TSP1_30_version2d_10X_smartseq_scvi_Nov122024.h5ad	Small_Intestine_TSP1_30_version2d_10X_smartseq_scvi_Nov122024	SUD_Problems	cell_ontology_class	fibroblast	493	1000	0.000999001	4.90594	0.0759241	1.46526	35	67	133
scDRS/h5ad/Small_Intestine_TSP1_30_version2d_10X_smartseq_scvi_Nov122024.h5ad	Small_Intestine_TSP1_30_version2d_10X_smartseq_scvi_Nov122024	SUD_Problems	cell_ontology_class	gamma-delta t cell	121	1000	0.330669	0.451044	0.851149	-1.04185	0	0	0
scDRS/h5ad/Small_Intestine_TSP1_30_version2d_10X_smartseq_scvi_Nov122024.h5ad	Small_Intestine_TSP1_30_version2d_10X_smartseq_scvi_Nov122024	SUD_Problems	cell_ontology_class	innate lymphoid cell	34	1000	0.231768	0.701808	0.972028	-2.00039	0	0	0
scDRS/h5ad/Small_Intestine_TSP1_30_version2d_10X_smartseq_scvi_Nov122024.h5ad	Small_Intestine_TSP1_30_version2d_10X_smartseq_scvi_Nov122024	SUD_Problems	cell_ontology_class	intestinal crypt stem cell of small intestine	587	1000	0.00999001	2.45502	0.158841	0.942881	0	1	2
scDRS/h5ad/Small_Intestine_TSP1_30_version2d_10X_smartseq_scvi_Nov122024.h5ad	Small_Intestine_TSP1_30_version2d_10X_smartseq_scvi_Nov122024	SUD_Problems	cell_ontology_class	intestinal tuft cell	448	1000	0.10989	1.26593	0.142857	1.13134	0	0	0
scDRS/h5ad/Small_Intestine_TSP1_30_version2d_10X_smartseq_scvi_Nov122024.h5ad	Small_Intestine_TSP1_30_version2d_10X_smartseq_scvi_Nov122024	SUD_Problems	cell_ontology_class	macrophage	366	1000	0.030969	1.99297	0.00899101	3.15116	0	0	2
scDRS/h5ad/Small_Intestine_TSP1_30_version2d_10X_smartseq_scvi_Nov122024.h5ad	Small_Intestine_TSP1_30_version2d_10X_smartseq_scvi_Nov122024	SUD_Problems	cell_ontology_class	mast cell	250	1000	0.576424	-0.195322	0.027972	2.12492	0	0	0
scDRS/h5ad/Small_Intestine_TSP1_30_version2d_10X_smartseq_scvi_Nov122024.h5ad	Small_Intestine_TSP1_30_version2d_10X_smartseq_scvi_Nov122024	SUD_Problems	cell_ontology_class	monocyte	78	1000	0.118881	1.22628	0.739261	-0.596374	0	0	0
scDRS/h5ad/Small_Intestine_TSP1_30_version2d_10X_smartseq_scvi_Nov122024.h5ad	Small_Intestine_TSP1_30_version2d_10X_smartseq_scvi_Nov122024	SUD_Problems	cell_ontology_class	myeloid dendritic cell	11	1000	0.0759241	1.47802	0.477523	0.128105	0	0	0
scDRS/h5ad/Small_Intestine_TSP1_30_version2d_10X_smartseq_scvi_Nov122024.h5ad	Small_Intestine_TSP1_30_version2d_10X_smartseq_scvi_Nov122024	SUD_Problems	cell_ontology_class	myofibroblast cell	51	1000	0.000999001	4.90941	0.017982	1.96948	3	5	17
scDRS/h5ad/Small_Intestine_TSP1_30_version2d_10X_smartseq_scvi_Nov122024.h5ad	Small_Intestine_TSP1_30_version2d_10X_smartseq_scvi_Nov122024	SUD_Problems	cell_ontology_class	naive thymus-derived cd4-positive, alpha-beta t cell	115	1000	0.51049	-0.0719911	0.107892	1.22616	0	0	0
scDRS/h5ad/Small_Intestine_TSP1_30_version2d_10X_smartseq_scvi_Nov122024.h5ad	Small_Intestine_TSP1_30_version2d_10X_smartseq_scvi_Nov122024	SUD_Problems	cell_ontology_class	natural killer cell	161	1000	0.312687	0.463742	0.146853	1.01958	0	0	0
scDRS/h5ad/Small_Intestine_TSP1_30_version2d_10X_smartseq_scvi_Nov122024.h5ad	Small_Intestine_TSP1_30_version2d_10X_smartseq_scvi_Nov122024	SUD_Problems	cell_ontology_class	neutrophil	77	1000	0.277722	0.547353	0.644356	-0.353391	0	0	0
scDRS/h5ad/Small_Intestine_TSP1_30_version2d_10X_smartseq_scvi_Nov122024.h5ad	Small_Intestine_TSP1_30_version2d_10X_smartseq_scvi_Nov122024	SUD_Problems	cell_ontology_class	paneth cell of epithelium of small intestine	1853	1000	0.47952	0.0108941	0.01998	2.47322	0	3	9
scDRS/h5ad/Small_Intestine_TSP1_30_version2d_10X_smartseq_scvi_Nov122024.h5ad	Small_Intestine_TSP1_30_version2d_10X_smartseq_scvi_Nov122024	SUD_Problems	cell_ontology_class	pericyte	24	1000	0.00499501	2.66326	0.15984	1.00703	0	0	1
scDRS/h5ad/Small_Intestine_TSP1_30_version2d_10X_smartseq_scvi_Nov122024.h5ad	Small_Intestine_TSP1_30_version2d_10X_smartseq_scvi_Nov122024	SUD_Problems	cell_ontology_class	plasma cell	822	1000	0.533466	-0.126193	0.002997	4.09503	0	0	1
scDRS/h5ad/Small_Intestine_TSP1_30_version2d_10X_smartseq_scvi_Nov122024.h5ad	Small_Intestine_TSP1_30_version2d_10X_smartseq_scvi_Nov122024	SUD_Problems	cell_ontology_class	regulatory t cell	15	1000	0.177822	0.901025	0.120879	0.823984	0	0	0
scDRS/h5ad/Small_Intestine_TSP1_30_version2d_10X_smartseq_scvi_Nov122024.h5ad	Small_Intestine_TSP1_30_version2d_10X_smartseq_scvi_Nov122024	SUD_Problems	cell_ontology_class	small intestine goblet cell	2044	1000	0.255744	0.659289	0.00499501	3.84677	0	1	6
scDRS/h5ad/Small_Intestine_TSP1_30_version2d_10X_smartseq_scvi_Nov122024.h5ad	Small_Intestine_TSP1_30_version2d_10X_smartseq_scvi_Nov122024	SUD_Problems	cell_ontology_class	transit amplifying cell of small intestine	34	1000	0.10989	1.22896	0.803197	-0.799805	0	0	0
scDRS/h5ad/Small_Intestine_TSP1_30_version2d_10X_smartseq_scvi_Nov122024.h5ad	Small_Intestine_TSP1_30_version2d_10X_smartseq_scvi_Nov122024	TS	cell_ontology_class	activated cd4-positive, alpha-beta t cell	570	1000	0.565435	-0.194136	0.141858	1.0647	0	0	0
scDRS/h5ad/Small_Intestine_TSP1_30_version2d_10X_smartseq_scvi_Nov122024.h5ad	Small_Intestine_TSP1_30_version2d_10X_smartseq_scvi_Nov122024	TS	cell_ontology_class	activated cd8-positive, alpha-beta t cell	1147	1000	0.405594	0.209219	0.018981	2.31823	0	0	1
scDRS/h5ad/Small_Intestine_TSP1_30_version2d_10X_smartseq_scvi_Nov122024.h5ad	Small_Intestine_TSP1_30_version2d_10X_smartseq_scvi_Nov122024	TS	cell_ontology_class	b cell	773	1000	0.030969	2.10526	0.0469531	1.84996	0	5	12
scDRS/h5ad/Small_Intestine_TSP1_30_version2d_10X_smartseq_scvi_Nov122024.h5ad	Small_Intestine_TSP1_30_version2d_10X_smartseq_scvi_Nov122024	TS	cell_ontology_class	best4+ intestinal epithelial cell, human	880	1000	0.543457	-0.162968	0.024975	2.01553	0	1	4
scDRS/h5ad/Small_Intestine_TSP1_30_version2d_10X_smartseq_scvi_Nov122024.h5ad	Small_Intestine_TSP1_30_version2d_10X_smartseq_scvi_Nov122024	TS	cell_ontology_class	cd4-positive, alpha-beta t cell	5155	1000	0.142857	1.03617	0.000999001	6.04671	2	8	35
scDRS/h5ad/Small_Intestine_TSP1_30_version2d_10X_smartseq_scvi_Nov122024.h5ad	Small_Intestine_TSP1_30_version2d_10X_smartseq_scvi_Nov122024	TS	cell_ontology_class	cd8-positive, alpha-beta t cell	3472	1000	0.13986	1.10016	0.000999001	4.65319	0	1	20
scDRS/h5ad/Small_Intestine_TSP1_30_version2d_10X_smartseq_scvi_Nov122024.h5ad	Small_Intestine_TSP1_30_version2d_10X_smartseq_scvi_Nov122024	TS	cell_ontology_class	endothelial cell of arteriole	132	1000	0.000999001	4.9999	0.373626	0.327303	20	31	58
scDRS/h5ad/Small_Intestine_TSP1_30_version2d_10X_smartseq_scvi_Nov122024.h5ad	Small_Intestine_TSP1_30_version2d_10X_smartseq_scvi_Nov122024	TS	cell_ontology_class	endothelial cell of lymphatic vessel	73	1000	0.00699301	2.90467	0.120879	1.21752	1	3	11
scDRS/h5ad/Small_Intestine_TSP1_30_version2d_10X_smartseq_scvi_Nov122024.h5ad	Small_Intestine_TSP1_30_version2d_10X_smartseq_scvi_Nov122024	TS	cell_ontology_class	endothelial cell of venule	52	1000	0.000999001	4.35696	0.131868	1.08942	5	11	20
scDRS/h5ad/Small_Intestine_TSP1_30_version2d_10X_smartseq_scvi_Nov122024.h5ad	Small_Intestine_TSP1_30_version2d_10X_smartseq_scvi_Nov122024	TS	cell_ontology_class	enterocyte of epithelium proper of duodenum	13494	1000	0.905095	-1.3056	0.0559441	1.84844	1	4	13
scDRS/h5ad/Small_Intestine_TSP1_30_version2d_10X_smartseq_scvi_Nov122024.h5ad	Small_Intestine_TSP1_30_version2d_10X_smartseq_scvi_Nov122024	TS	cell_ontology_class	enterocyte of epithelium proper of ileum	6477	1000	0.617383	-0.325061	0.00499501	4.01442	2	5	15
scDRS/h5ad/Small_Intestine_TSP1_30_version2d_10X_smartseq_scvi_Nov122024.h5ad	Small_Intestine_TSP1_30_version2d_10X_smartseq_scvi_Nov122024	TS	cell_ontology_class	enterocyte of epithelium proper of jejunum	405	1000	0.344655	0.347813	0.212787	0.806327	0	3	7
scDRS/h5ad/Small_Intestine_TSP1_30_version2d_10X_smartseq_scvi_Nov122024.h5ad	Small_Intestine_TSP1_30_version2d_10X_smartseq_scvi_Nov122024	TS	cell_ontology_class	enterocyte of epithelium proper of small intestine	1415	1000	0.7003	-0.514892	0.0699301	1.60863	3	7	12
scDRS/h5ad/Small_Intestine_TSP1_30_version2d_10X_smartseq_scvi_Nov122024.h5ad	Small_Intestine_TSP1_30_version2d_10X_smartseq_scvi_Nov122024	TS	cell_ontology_class	enteroendocrine cell of small intestine	264	1000	0.000999001	8.82648	0.013986	2.41784	51	65	79
scDRS/h5ad/Small_Intestine_TSP1_30_version2d_10X_smartseq_scvi_Nov122024.h5ad	Small_Intestine_TSP1_30_version2d_10X_smartseq_scvi_Nov122024	TS	cell_ontology_class	enteroglial cell	142	1000	0.000999001	7.02548	0.000999001	3.16477	56	74	91
scDRS/h5ad/Small_Intestine_TSP1_30_version2d_10X_smartseq_scvi_Nov122024.h5ad	Small_Intestine_TSP1_30_version2d_10X_smartseq_scvi_Nov122024	TS	cell_ontology_class	fibroblast	493	1000	0.000999001	4.54658	0.120879	1.14917	41	73	131
scDRS/h5ad/Small_Intestine_TSP1_30_version2d_10X_smartseq_scvi_Nov122024.h5ad	Small_Intestine_TSP1_30_version2d_10X_smartseq_scvi_Nov122024	TS	cell_ontology_class	gamma-delta t cell	121	1000	0.000999001	3.98277	0.46953	0.182075	3	7	11
scDRS/h5ad/Small_Intestine_TSP1_30_version2d_10X_smartseq_scvi_Nov122024.h5ad	Small_Intestine_TSP1_30_version2d_10X_smartseq_scvi_Nov122024	TS	cell_ontology_class	innate lymphoid cell	34	1000	0.181818	0.9316	0.633367	-0.284011	0	0	1
scDRS/h5ad/Small_Intestine_TSP1_30_version2d_10X_smartseq_scvi_Nov122024.h5ad	Small_Intestine_TSP1_30_version2d_10X_smartseq_scvi_Nov122024	TS	cell_ontology_class	intestinal crypt stem cell of small intestine	587	1000	0.001998	3.48281	0.201798	0.794747	6	9	22
scDRS/h5ad/Small_Intestine_TSP1_30_version2d_10X_smartseq_scvi_Nov122024.h5ad	Small_Intestine_TSP1_30_version2d_10X_smartseq_scvi_Nov122024	TS	cell_ontology_class	intestinal tuft cell	448	1000	0.217782	0.78019	0.724276	-0.60843	1	2	2
scDRS/h5ad/Small_Intestine_TSP1_30_version2d_10X_smartseq_scvi_Nov122024.h5ad	Small_Intestine_TSP1_30_version2d_10X_smartseq_scvi_Nov122024	TS	cell_ontology_class	macrophage	366	1000	0.0849151	1.44588	0.00599401	3.06468	2	2	4
scDRS/h5ad/Small_Intestine_TSP1_30_version2d_10X_smartseq_scvi_Nov122024.h5ad	Small_Intestine_TSP1_30_version2d_10X_smartseq_scvi_Nov122024	TS	cell_ontology_class	mast cell	250	1000	0.0689311	1.5648	0.848152	-0.974372	1	2	7
scDRS/h5ad/Small_Intestine_TSP1_30_version2d_10X_smartseq_scvi_Nov122024.h5ad	Small_Intestine_TSP1_30_version2d_10X_smartseq_scvi_Nov122024	TS	cell_ontology_class	monocyte	78	1000	0.226773	0.725387	0.001998	2.876	0	0	0
scDRS/h5ad/Small_Intestine_TSP1_30_version2d_10X_smartseq_scvi_Nov122024.h5ad	Small_Intestine_TSP1_30_version2d_10X_smartseq_scvi_Nov122024	TS	cell_ontology_class	myeloid dendritic cell	11	1000	0.102897	1.30926	0.412587	0.449542	0	0	0
scDRS/h5ad/Small_Intestine_TSP1_30_version2d_10X_smartseq_scvi_Nov122024.h5ad	Small_Intestine_TSP1_30_version2d_10X_smartseq_scvi_Nov122024	TS	cell_ontology_class	myofibroblast cell	51	1000	0.000999001	5.05001	0.227772	0.76619	16	22	27
scDRS/h5ad/Small_Intestine_TSP1_30_version2d_10X_smartseq_scvi_Nov122024.h5ad	Small_Intestine_TSP1_30_version2d_10X_smartseq_scvi_Nov122024	TS	cell_ontology_class	naive thymus-derived cd4-positive, alpha-beta t cell	115	1000	0.244755	0.650515	0.205794	0.831606	0	1	1
scDRS/h5ad/Small_Intestine_TSP1_30_version2d_10X_smartseq_scvi_Nov122024.h5ad	Small_Intestine_TSP1_30_version2d_10X_smartseq_scvi_Nov122024	TS	cell_ontology_class	natural killer cell	161	1000	0.001998	3.07508	0.608392	-0.250744	1	3	8
scDRS/h5ad/Small_Intestine_TSP1_30_version2d_10X_smartseq_scvi_Nov122024.h5ad	Small_Intestine_TSP1_30_version2d_10X_smartseq_scvi_Nov122024	TS	cell_ontology_class	neutrophil	77	1000	0.391608	0.217882	0.010989	2.35054	0	0	0
scDRS/h5ad/Small_Intestine_TSP1_30_version2d_10X_smartseq_scvi_Nov122024.h5ad	Small_Intestine_TSP1_30_version2d_10X_smartseq_scvi_Nov122024	TS	cell_ontology_class	paneth cell of epithelium of small intestine	1853	1000	0.03996	1.81075	0.026973	2.36968	5	9	26
scDRS/h5ad/Small_Intestine_TSP1_30_version2d_10X_smartseq_scvi_Nov122024.h5ad	Small_Intestine_TSP1_30_version2d_10X_smartseq_scvi_Nov122024	TS	cell_ontology_class	pericyte	24	1000	0.002997	3.51296	0.010989	1.66585	1	7	7
scDRS/h5ad/Small_Intestine_TSP1_30_version2d_10X_smartseq_scvi_Nov122024.h5ad	Small_Intestine_TSP1_30_version2d_10X_smartseq_scvi_Nov122024	TS	cell_ontology_class	plasma cell	822	1000	0.147852	1.04059	0.032967	2.33327	2	6	10
scDRS/h5ad/Small_Intestine_TSP1_30_version2d_10X_smartseq_scvi_Nov122024.h5ad	Small_Intestine_TSP1_30_version2d_10X_smartseq_scvi_Nov122024	TS	cell_ontology_class	regulatory t cell	15	1000	0.452547	0.0940205	0.783217	-0.437466	0	0	0
scDRS/h5ad/Small_Intestine_TSP1_30_version2d_10X_smartseq_scvi_Nov122024.h5ad	Small_Intestine_TSP1_30_version2d_10X_smartseq_scvi_Nov122024	TS	cell_ontology_class	small intestine goblet cell	2044	1000	0.500499	-0.0320313	0.00699301	3.03305	0	1	8
scDRS/h5ad/Small_Intestine_TSP1_30_version2d_10X_smartseq_scvi_Nov122024.h5ad	Small_Intestine_TSP1_30_version2d_10X_smartseq_scvi_Nov122024	TS	cell_ontology_class	transit amplifying cell of small intestine	34	1000	0.110889	1.21861	0.34965	0.560301	0	0	0
scDRS/h5ad/Spleen_TSP1_30_version2d_10X_smartseq_scvi_Nov122024.h5ad	Spleen_TSP1_30_version2d_10X_smartseq_scvi_Nov122024	ADHD	cell_ontology_class	b cell	16557	1000	0.371628	0.316721	0.001998	5.09289	24	48	117
scDRS/h5ad/Spleen_TSP1_30_version2d_10X_smartseq_scvi_Nov122024.h5ad	Spleen_TSP1_30_version2d_10X_smartseq_scvi_Nov122024	ADHD	cell_ontology_class	basophil	2	1000	0.153846	0.994033			0	0	0
scDRS/h5ad/Spleen_TSP1_30_version2d_10X_smartseq_scvi_Nov122024.h5ad	Spleen_TSP1_30_version2d_10X_smartseq_scvi_Nov122024	ADHD	cell_ontology_class	cd4-positive, alpha-beta t cell	2742	1000	0.894106	-1.19051	0.000999001	4.54278	5	6	9
scDRS/h5ad/Spleen_TSP1_30_version2d_10X_smartseq_scvi_Nov122024.h5ad	Spleen_TSP1_30_version2d_10X_smartseq_scvi_Nov122024	ADHD	cell_ontology_class	cd8-positive, alpha-beta t cell	10887	1000	0.628372	-0.348481	0.000999001	6.27085	13	27	59
scDRS/h5ad/Spleen_TSP1_30_version2d_10X_smartseq_scvi_Nov122024.h5ad	Spleen_TSP1_30_version2d_10X_smartseq_scvi_Nov122024	ADHD	cell_ontology_class	classical monocyte	4462	1000	0.410589	0.183615	0.001998	5.30353	15	21	35
scDRS/h5ad/Spleen_TSP1_30_version2d_10X_smartseq_scvi_Nov122024.h5ad	Spleen_TSP1_30_version2d_10X_smartseq_scvi_Nov122024	ADHD	cell_ontology_class	endothelial cell	1350	1000	0.000999001	8.06395	0.001998	5.44079	1087	1159	1228
scDRS/h5ad/Spleen_TSP1_30_version2d_10X_smartseq_scvi_Nov122024.h5ad	Spleen_TSP1_30_version2d_10X_smartseq_scvi_Nov122024	ADHD	cell_ontology_class	erythrocyte	374	1000	0.033966	2.0038	0.000999001	4.17439	7	13	19
scDRS/h5ad/Spleen_TSP1_30_version2d_10X_smartseq_scvi_Nov122024.h5ad	Spleen_TSP1_30_version2d_10X_smartseq_scvi_Nov122024	ADHD	cell_ontology_class	fibroblast	1	1000	0.519481	-0.0999137			0	0	0
scDRS/h5ad/Spleen_TSP1_30_version2d_10X_smartseq_scvi_Nov122024.h5ad	Spleen_TSP1_30_version2d_10X_smartseq_scvi_Nov122024	ADHD	cell_ontology_class	hematopoietic precursor cell	68	1000	0.000999001	6.11572	0.02997	2.07203	24	30	35
scDRS/h5ad/Spleen_TSP1_30_version2d_10X_smartseq_scvi_Nov122024.h5ad	Spleen_TSP1_30_version2d_10X_smartseq_scvi_Nov122024	ADHD	cell_ontology_class	hematopoietic stem cell	2	1000	0.041958	1.78717	0.000999001		0	0	0
scDRS/h5ad/Spleen_TSP1_30_version2d_10X_smartseq_scvi_Nov122024.h5ad	Spleen_TSP1_30_version2d_10X_smartseq_scvi_Nov122024	ADHD	cell_ontology_class	innate lymphoid cell	170	1000	0.002997	3.05609	0.000999001	3.62879	5	5	10
scDRS/h5ad/Spleen_TSP1_30_version2d_10X_smartseq_scvi_Nov122024.h5ad	Spleen_TSP1_30_version2d_10X_smartseq_scvi_Nov122024	ADHD	cell_ontology_class	intermediate monocyte	396	1000	0.466533	0.0543032	0.321678	0.514774	1	2	2
scDRS/h5ad/Spleen_TSP1_30_version2d_10X_smartseq_scvi_Nov122024.h5ad	Spleen_TSP1_30_version2d_10X_smartseq_scvi_Nov122024	ADHD	cell_ontology_class	macrophage	2806	1000	0.033966	1.92686	0.000999001	4.56594	24	43	86
scDRS/h5ad/Spleen_TSP1_30_version2d_10X_smartseq_scvi_Nov122024.h5ad	Spleen_TSP1_30_version2d_10X_smartseq_scvi_Nov122024	ADHD	cell_ontology_class	mature nk t cell	1029	1000	0.111888	1.24127	0.000999001	4.92602	4	9	17
scDRS/h5ad/Spleen_TSP1_30_version2d_10X_smartseq_scvi_Nov122024.h5ad	Spleen_TSP1_30_version2d_10X_smartseq_scvi_Nov122024	ADHD	cell_ontology_class	monocyte	3114	1000	0.227772	0.707014	0.011988	3.1596	6	13	26
scDRS/h5ad/Spleen_TSP1_30_version2d_10X_smartseq_scvi_Nov122024.h5ad	Spleen_TSP1_30_version2d_10X_smartseq_scvi_Nov122024	ADHD	cell_ontology_class	myeloid dendritic cell	17	1000	0.024975	2.16246	0.233766	0.788344	0	0	1
scDRS/h5ad/Spleen_TSP1_30_version2d_10X_smartseq_scvi_Nov122024.h5ad	Spleen_TSP1_30_version2d_10X_smartseq_scvi_Nov122024	ADHD	cell_ontology_class	naive thymus-derived cd4-positive, alpha-beta t cell	2317	1000	0.965035	-1.64741	0.024975	2.1059	1	1	2
scDRS/h5ad/Spleen_TSP1_30_version2d_10X_smartseq_scvi_Nov122024.h5ad	Spleen_TSP1_30_version2d_10X_smartseq_scvi_Nov122024	ADHD	cell_ontology_class	naive thymus-derived cd8-positive, alpha-beta t cell	622	1000	0.564436	-0.179775	0.76024	-0.678082	0	0	0
scDRS/h5ad/Spleen_TSP1_30_version2d_10X_smartseq_scvi_Nov122024.h5ad	Spleen_TSP1_30_version2d_10X_smartseq_scvi_Nov122024	ADHD	cell_ontology_class	natural killer cell	3944	1000	0.613387	-0.325002	0.036963	2.11223	2	5	14
scDRS/h5ad/Spleen_TSP1_30_version2d_10X_smartseq_scvi_Nov122024.h5ad	Spleen_TSP1_30_version2d_10X_smartseq_scvi_Nov122024	ADHD	cell_ontology_class	neutrophil	14901	1000	0.445554	0.18661	0.000999001	6.84831	68	109	167
scDRS/h5ad/Spleen_TSP1_30_version2d_10X_smartseq_scvi_Nov122024.h5ad	Spleen_TSP1_30_version2d_10X_smartseq_scvi_Nov122024	ADHD	cell_ontology_class	non-classical monocyte	126	1000	0.722278	-0.642902	0.583417	-0.123229	0	1	1
scDRS/h5ad/Spleen_TSP1_30_version2d_10X_smartseq_scvi_Nov122024.h5ad	Spleen_TSP1_30_version2d_10X_smartseq_scvi_Nov122024	ADHD	cell_ontology_class	plasma cell	3976	1000	0.00599401	2.40511	0.011988	3.43969	53	116	198
scDRS/h5ad/Spleen_TSP1_30_version2d_10X_smartseq_scvi_Nov122024.h5ad	Spleen_TSP1_30_version2d_10X_smartseq_scvi_Nov122024	ADHD	cell_ontology_class	plasmacytoid dendritic cell	6	1000	0.001998	3.18185	0.57043	0.116335	1	1	1
scDRS/h5ad/Spleen_TSP1_30_version2d_10X_smartseq_scvi_Nov122024.h5ad	Spleen_TSP1_30_version2d_10X_smartseq_scvi_Nov122024	ADHD	cell_ontology_class	platelet	54	1000	0.000999001	12.8991	0.000999001	3.86468	22	22	23
scDRS/h5ad/Spleen_TSP1_30_version2d_10X_smartseq_scvi_Nov122024.h5ad	Spleen_TSP1_30_version2d_10X_smartseq_scvi_Nov122024	ADHD	cell_ontology_class	regulatory t cell	342	1000	0.984016	-2.08321	0.125874	1.16435	0	0	0
scDRS/h5ad/Spleen_TSP1_30_version2d_10X_smartseq_scvi_Nov122024.h5ad	Spleen_TSP1_30_version2d_10X_smartseq_scvi_Nov122024	ADHD	cell_ontology_class	t cell	151	1000	0.045954	1.7283	0.245754	0.691462	1	1	3
scDRS/h5ad/Spleen_TSP1_30_version2d_10X_smartseq_scvi_Nov122024.h5ad	Spleen_TSP1_30_version2d_10X_smartseq_scvi_Nov122024	ALZ	cell_ontology_class	b cell	16557	1000	0.144855	1.07322	0.010989	3.50096	89	201	464
scDRS/h5ad/Spleen_TSP1_30_version2d_10X_smartseq_scvi_Nov122024.h5ad	Spleen_TSP1_30_version2d_10X_smartseq_scvi_Nov122024	ALZ	cell_ontology_class	basophil	2	1000	0.867133	-1.08601			0	0	0
scDRS/h5ad/Spleen_TSP1_30_version2d_10X_smartseq_scvi_Nov122024.h5ad	Spleen_TSP1_30_version2d_10X_smartseq_scvi_Nov122024	ALZ	cell_ontology_class	cd4-positive, alpha-beta t cell	2742	1000	1	-3.29174	0.023976	2.34814	0	0	4
scDRS/h5ad/Spleen_TSP1_30_version2d_10X_smartseq_scvi_Nov122024.h5ad	Spleen_TSP1_30_version2d_10X_smartseq_scvi_Nov122024	ALZ	cell_ontology_class	cd8-positive, alpha-beta t cell	10887	1000	0.999001	-3.33297	0.002997	4.68576	2	5	23
scDRS/h5ad/Spleen_TSP1_30_version2d_10X_smartseq_scvi_Nov122024.h5ad	Spleen_TSP1_30_version2d_10X_smartseq_scvi_Nov122024	ALZ	cell_ontology_class	classical monocyte	4462	1000	0.000999001	3.94813	0.117882	1.17944	165	352	743
scDRS/h5ad/Spleen_TSP1_30_version2d_10X_smartseq_scvi_Nov122024.h5ad	Spleen_TSP1_30_version2d_10X_smartseq_scvi_Nov122024	ALZ	cell_ontology_class	endothelial cell	1350	1000	0.024975	2.20162	0.016983	2.79515	23	51	111
scDRS/h5ad/Spleen_TSP1_30_version2d_10X_smartseq_scvi_Nov122024.h5ad	Spleen_TSP1_30_version2d_10X_smartseq_scvi_Nov122024	ALZ	cell_ontology_class	erythrocyte	374	1000	0.122877	1.21696	0.752248	-0.739514	1	4	11
scDRS/h5ad/Spleen_TSP1_30_version2d_10X_smartseq_scvi_Nov122024.h5ad	Spleen_TSP1_30_version2d_10X_smartseq_scvi_Nov122024	ALZ	cell_ontology_class	fibroblast	1	1000	0.203796	0.84788			0	0	0
scDRS/h5ad/Spleen_TSP1_30_version2d_10X_smartseq_scvi_Nov122024.h5ad	Spleen_TSP1_30_version2d_10X_smartseq_scvi_Nov122024	ALZ	cell_ontology_class	hematopoietic precursor cell	68	1000	0.238761	0.722525	0.002997	2.75865	0	1	3
scDRS/h5ad/Spleen_TSP1_30_version2d_10X_smartseq_scvi_Nov122024.h5ad	Spleen_TSP1_30_version2d_10X_smartseq_scvi_Nov122024	ALZ	cell_ontology_class	hematopoietic stem cell	2	1000	0.548452	-0.13092	0.000999001		0	0	0
scDRS/h5ad/Spleen_TSP1_30_version2d_10X_smartseq_scvi_Nov122024.h5ad	Spleen_TSP1_30_version2d_10X_smartseq_scvi_Nov122024	ALZ	cell_ontology_class	innate lymphoid cell	170	1000	1	-3.0104	0.002997	3.16259	1	1	2
scDRS/h5ad/Spleen_TSP1_30_version2d_10X_smartseq_scvi_Nov122024.h5ad	Spleen_TSP1_30_version2d_10X_smartseq_scvi_Nov122024	ALZ	cell_ontology_class	intermediate monocyte	396	1000	0.000999001	4.81869	0.0729271	1.42361	29	44	85
scDRS/h5ad/Spleen_TSP1_30_version2d_10X_smartseq_scvi_Nov122024.h5ad	Spleen_TSP1_30_version2d_10X_smartseq_scvi_Nov122024	ALZ	cell_ontology_class	macrophage	2806	1000	0.000999001	7.99298	0.00699301	3.41362	1406	1717	2065
scDRS/h5ad/Spleen_TSP1_30_version2d_10X_smartseq_scvi_Nov122024.h5ad	Spleen_TSP1_30_version2d_10X_smartseq_scvi_Nov122024	ALZ	cell_ontology_class	mature nk t cell	1029	1000	1	-3.60031	0.849151	-0.998245	1	1	1
scDRS/h5ad/Spleen_TSP1_30_version2d_10X_smartseq_scvi_Nov122024.h5ad	Spleen_TSP1_30_version2d_10X_smartseq_scvi_Nov122024	ALZ	cell_ontology_class	monocyte	3114	1000	0.000999001	4.39591	0.00899101	3.27574	155	284	555
scDRS/h5ad/Spleen_TSP1_30_version2d_10X_smartseq_scvi_Nov122024.h5ad	Spleen_TSP1_30_version2d_10X_smartseq_scvi_Nov122024	ALZ	cell_ontology_class	myeloid dendritic cell	17	1000	0.244755	0.595032	0.645355	-0.255742	0	0	0
scDRS/h5ad/Spleen_TSP1_30_version2d_10X_smartseq_scvi_Nov122024.h5ad	Spleen_TSP1_30_version2d_10X_smartseq_scvi_Nov122024	ALZ	cell_ontology_class	naive thymus-derived cd4-positive, alpha-beta t cell	2317	1000	1	-3.10929	0.000999001	5.62119	1	4	8
scDRS/h5ad/Spleen_TSP1_30_version2d_10X_smartseq_scvi_Nov122024.h5ad	Spleen_TSP1_30_version2d_10X_smartseq_scvi_Nov122024	ALZ	cell_ontology_class	naive thymus-derived cd8-positive, alpha-beta t cell	622	1000	0.993007	-2.49002	0.0689311	1.52608	0	0	0
scDRS/h5ad/Spleen_TSP1_30_version2d_10X_smartseq_scvi_Nov122024.h5ad	Spleen_TSP1_30_version2d_10X_smartseq_scvi_Nov122024	ALZ	cell_ontology_class	natural killer cell	3944	1000	0.998002	-2.51878	0.010989	3.33628	1	2	7
scDRS/h5ad/Spleen_TSP1_30_version2d_10X_smartseq_scvi_Nov122024.h5ad	Spleen_TSP1_30_version2d_10X_smartseq_scvi_Nov122024	ALZ	cell_ontology_class	neutrophil	14901	1000	0.044955	1.71472	0.002997	4.15529	120	295	705
scDRS/h5ad/Spleen_TSP1_30_version2d_10X_smartseq_scvi_Nov122024.h5ad	Spleen_TSP1_30_version2d_10X_smartseq_scvi_Nov122024	ALZ	cell_ontology_class	non-classical monocyte	126	1000	0.030969	1.85119	0.394605	0.357366	2	4	7
scDRS/h5ad/Spleen_TSP1_30_version2d_10X_smartseq_scvi_Nov122024.h5ad	Spleen_TSP1_30_version2d_10X_smartseq_scvi_Nov122024	ALZ	cell_ontology_class	plasma cell	3976	1000	0.982018	-2.08324	0.46953	-0.166354	0	0	1
scDRS/h5ad/Spleen_TSP1_30_version2d_10X_smartseq_scvi_Nov122024.h5ad	Spleen_TSP1_30_version2d_10X_smartseq_scvi_Nov122024	ALZ	cell_ontology_class	plasmacytoid dendritic cell	6	1000	0.00499501	3.01825	0.222777	0.817897	0	2	2
scDRS/h5ad/Spleen_TSP1_30_version2d_10X_smartseq_scvi_Nov122024.h5ad	Spleen_TSP1_30_version2d_10X_smartseq_scvi_Nov122024	ALZ	cell_ontology_class	platelet	54	1000	0.012987	2.44842	0.138861	1.15303	2	3	9
scDRS/h5ad/Spleen_TSP1_30_version2d_10X_smartseq_scvi_Nov122024.h5ad	Spleen_TSP1_30_version2d_10X_smartseq_scvi_Nov122024	ALZ	cell_ontology_class	regulatory t cell	342	1000	0.914086	-1.39924	0.228771	0.726965	0	0	0
scDRS/h5ad/Spleen_TSP1_30_version2d_10X_smartseq_scvi_Nov122024.h5ad	Spleen_TSP1_30_version2d_10X_smartseq_scvi_Nov122024	ALZ	cell_ontology_class	t cell	151	1000	0.988012	-2.10093	0.033966	1.84276	0	0	0
scDRS/h5ad/Spleen_TSP1_30_version2d_10X_smartseq_scvi_Nov122024.h5ad	Spleen_TSP1_30_version2d_10X_smartseq_scvi_Nov122024	ANX	cell_ontology_class	b cell	16557	1000	0.321678	0.439864	0.000999001	4.87103	29	61	132
scDRS/h5ad/Spleen_TSP1_30_version2d_10X_smartseq_scvi_Nov122024.h5ad	Spleen_TSP1_30_version2d_10X_smartseq_scvi_Nov122024	ANX	cell_ontology_class	basophil	2	1000	0.00599401	2.88877			0	1	1
scDRS/h5ad/Spleen_TSP1_30_version2d_10X_smartseq_scvi_Nov122024.h5ad	Spleen_TSP1_30_version2d_10X_smartseq_scvi_Nov122024	ANX	cell_ontology_class	cd4-positive, alpha-beta t cell	2742	1000	0.88012	-1.18811	0.000999001	3.79958	4	6	12
scDRS/h5ad/Spleen_TSP1_30_version2d_10X_smartseq_scvi_Nov122024.h5ad	Spleen_TSP1_30_version2d_10X_smartseq_scvi_Nov122024	ANX	cell_ontology_class	cd8-positive, alpha-beta t cell	10887	1000	0.918082	-1.3833	0.00599401	3.65619	11	22	45
scDRS/h5ad/Spleen_TSP1_30_version2d_10X_smartseq_scvi_Nov122024.h5ad	Spleen_TSP1_30_version2d_10X_smartseq_scvi_Nov122024	ANX	cell_ontology_class	classical monocyte	4462	1000	0.158841	1.0094	0.002997	5.69294	23	35	70
scDRS/h5ad/Spleen_TSP1_30_version2d_10X_smartseq_scvi_Nov122024.h5ad	Spleen_TSP1_30_version2d_10X_smartseq_scvi_Nov122024	ANX	cell_ontology_class	endothelial cell	1350	1000	0.000999001	7.96351	0.002997	4.3437	1047	1127	1196
scDRS/h5ad/Spleen_TSP1_30_version2d_10X_smartseq_scvi_Nov122024.h5ad	Spleen_TSP1_30_version2d_10X_smartseq_scvi_Nov122024	ANX	cell_ontology_class	erythrocyte	374	1000	0.393606	0.130306	0.104895	1.42788	0	0	0
scDRS/h5ad/Spleen_TSP1_30_version2d_10X_smartseq_scvi_Nov122024.h5ad	Spleen_TSP1_30_version2d_10X_smartseq_scvi_Nov122024	ANX	cell_ontology_class	fibroblast	1	1000	0.00999001	2.46272			0	0	0
scDRS/h5ad/Spleen_TSP1_30_version2d_10X_smartseq_scvi_Nov122024.h5ad	Spleen_TSP1_30_version2d_10X_smartseq_scvi_Nov122024	ANX	cell_ontology_class	hematopoietic precursor cell	68	1000	0.000999001	4.18045	0.031968	1.96267	8	13	21
scDRS/h5ad/Spleen_TSP1_30_version2d_10X_smartseq_scvi_Nov122024.h5ad	Spleen_TSP1_30_version2d_10X_smartseq_scvi_Nov122024	ANX	cell_ontology_class	hematopoietic stem cell	2	1000	0.142857	1.045	0.000999001	0.9995	0	0	0
scDRS/h5ad/Spleen_TSP1_30_version2d_10X_smartseq_scvi_Nov122024.h5ad	Spleen_TSP1_30_version2d_10X_smartseq_scvi_Nov122024	ANX	cell_ontology_class	innate lymphoid cell	170	1000	0.000999001	3.64253	0.00499501	2.67757	4	8	11
scDRS/h5ad/Spleen_TSP1_30_version2d_10X_smartseq_scvi_Nov122024.h5ad	Spleen_TSP1_30_version2d_10X_smartseq_scvi_Nov122024	ANX	cell_ontology_class	intermediate monocyte	396	1000	0.378621	0.285498	0.598402	-0.230259	0	1	3
scDRS/h5ad/Spleen_TSP1_30_version2d_10X_smartseq_scvi_Nov122024.h5ad	Spleen_TSP1_30_version2d_10X_smartseq_scvi_Nov122024	ANX	cell_ontology_class	macrophage	2806	1000	0.105894	1.28976	0.014985	3.35636	11	20	49
scDRS/h5ad/Spleen_TSP1_30_version2d_10X_smartseq_scvi_Nov122024.h5ad	Spleen_TSP1_30_version2d_10X_smartseq_scvi_Nov122024	ANX	cell_ontology_class	mature nk t cell	1029	1000	0.233766	0.697712	0.00599401	3.07074	0	3	13
scDRS/h5ad/Spleen_TSP1_30_version2d_10X_smartseq_scvi_Nov122024.h5ad	Spleen_TSP1_30_version2d_10X_smartseq_scvi_Nov122024	ANX	cell_ontology_class	monocyte	3114	1000	0.013986	2.1804	0.00899101	3.46848	18	38	82
scDRS/h5ad/Spleen_TSP1_30_version2d_10X_smartseq_scvi_Nov122024.h5ad	Spleen_TSP1_30_version2d_10X_smartseq_scvi_Nov122024	ANX	cell_ontology_class	myeloid dendritic cell	17	1000	0.0499501	1.67603	0.307692	0.649023	1	1	1
scDRS/h5ad/Spleen_TSP1_30_version2d_10X_smartseq_scvi_Nov122024.h5ad	Spleen_TSP1_30_version2d_10X_smartseq_scvi_Nov122024	ANX	cell_ontology_class	naive thymus-derived cd4-positive, alpha-beta t cell	2317	1000	0.953047	-1.66003	0.0679321	1.48619	0	1	5
scDRS/h5ad/Spleen_TSP1_30_version2d_10X_smartseq_scvi_Nov122024.h5ad	Spleen_TSP1_30_version2d_10X_smartseq_scvi_Nov122024	ANX	cell_ontology_class	naive thymus-derived cd8-positive, alpha-beta t cell	622	1000	0.762238	-0.750326	0.302697	0.491578	0	1	4
scDRS/h5ad/Spleen_TSP1_30_version2d_10X_smartseq_scvi_Nov122024.h5ad	Spleen_TSP1_30_version2d_10X_smartseq_scvi_Nov122024	ANX	cell_ontology_class	natural killer cell	3944	1000	0.949051	-1.62845	0.012987	2.9711	1	3	4
scDRS/h5ad/Spleen_TSP1_30_version2d_10X_smartseq_scvi_Nov122024.h5ad	Spleen_TSP1_30_version2d_10X_smartseq_scvi_Nov122024	ANX	cell_ontology_class	neutrophil	14901	1000	0.354645	0.382581	0.000999001	6.88515	99	146	233
scDRS/h5ad/Spleen_TSP1_30_version2d_10X_smartseq_scvi_Nov122024.h5ad	Spleen_TSP1_30_version2d_10X_smartseq_scvi_Nov122024	ANX	cell_ontology_class	non-classical monocyte	126	1000	0.17982	0.933178	0.025974	1.74484	0	1	3
scDRS/h5ad/Spleen_TSP1_30_version2d_10X_smartseq_scvi_Nov122024.h5ad	Spleen_TSP1_30_version2d_10X_smartseq_scvi_Nov122024	ANX	cell_ontology_class	plasma cell	3976	1000	0.001998	3.15132	0.011988	3.50936	104	199	331
scDRS/h5ad/Spleen_TSP1_30_version2d_10X_smartseq_scvi_Nov122024.h5ad	Spleen_TSP1_30_version2d_10X_smartseq_scvi_Nov122024	ANX	cell_ontology_class	plasmacytoid dendritic cell	6	1000	0.001998	3.47174	0.607393	-0.0455863	1	1	1
scDRS/h5ad/Spleen_TSP1_30_version2d_10X_smartseq_scvi_Nov122024.h5ad	Spleen_TSP1_30_version2d_10X_smartseq_scvi_Nov122024	ANX	cell_ontology_class	platelet	54	1000	0.000999001	14.6798	0.000999001	4.26236	22	22	22
scDRS/h5ad/Spleen_TSP1_30_version2d_10X_smartseq_scvi_Nov122024.h5ad	Spleen_TSP1_30_version2d_10X_smartseq_scvi_Nov122024	ANX	cell_ontology_class	regulatory t cell	342	1000	0.977023	-1.98737	0.647353	-0.366302	0	0	0
scDRS/h5ad/Spleen_TSP1_30_version2d_10X_smartseq_scvi_Nov122024.h5ad	Spleen_TSP1_30_version2d_10X_smartseq_scvi_Nov122024	ANX	cell_ontology_class	t cell	151	1000	0.027972	1.99711	0.629371	-0.295452	3	3	3
scDRS/h5ad/Spleen_TSP1_30_version2d_10X_smartseq_scvi_Nov122024.h5ad	Spleen_TSP1_30_version2d_10X_smartseq_scvi_Nov122024	ASD	cell_ontology_class	b cell	16557	1000	0.295704	0.535365	0.02997	2.4792	15	34	99
scDRS/h5ad/Spleen_TSP1_30_version2d_10X_smartseq_scvi_Nov122024.h5ad	Spleen_TSP1_30_version2d_10X_smartseq_scvi_Nov122024	ASD	cell_ontology_class	basophil	2	1000	0.466533	0.0558101			0	0	0
scDRS/h5ad/Spleen_TSP1_30_version2d_10X_smartseq_scvi_Nov122024.h5ad	Spleen_TSP1_30_version2d_10X_smartseq_scvi_Nov122024	ASD	cell_ontology_class	cd4-positive, alpha-beta t cell	2742	1000	0.876124	-1.1458	0.0619381	1.64198	3	4	8
scDRS/h5ad/Spleen_TSP1_30_version2d_10X_smartseq_scvi_Nov122024.h5ad	Spleen_TSP1_30_version2d_10X_smartseq_scvi_Nov122024	ASD	cell_ontology_class	cd8-positive, alpha-beta t cell	10887	1000	0.742258	-0.708929	0.306693	0.295195	1	5	19
scDRS/h5ad/Spleen_TSP1_30_version2d_10X_smartseq_scvi_Nov122024.h5ad	Spleen_TSP1_30_version2d_10X_smartseq_scvi_Nov122024	ASD	cell_ontology_class	classical monocyte	4462	1000	0.0659341	1.54929	0.003996	3.86903	15	27	54
scDRS/h5ad/Spleen_TSP1_30_version2d_10X_smartseq_scvi_Nov122024.h5ad	Spleen_TSP1_30_version2d_10X_smartseq_scvi_Nov122024	ASD	cell_ontology_class	endothelial cell	1350	1000	0.000999001	7.42745	0.00499501	4.3493	772	912	1031
scDRS/h5ad/Spleen_TSP1_30_version2d_10X_smartseq_scvi_Nov122024.h5ad	Spleen_TSP1_30_version2d_10X_smartseq_scvi_Nov122024	ASD	cell_ontology_class	erythrocyte	374	1000	0.023976	2.31583	0.026973	2.37227	6	11	25
scDRS/h5ad/Spleen_TSP1_30_version2d_10X_smartseq_scvi_Nov122024.h5ad	Spleen_TSP1_30_version2d_10X_smartseq_scvi_Nov122024	ASD	cell_ontology_class	fibroblast	1	1000	0.0569431	1.65095			0	0	0
scDRS/h5ad/Spleen_TSP1_30_version2d_10X_smartseq_scvi_Nov122024.h5ad	Spleen_TSP1_30_version2d_10X_smartseq_scvi_Nov122024	ASD	cell_ontology_class	hematopoietic precursor cell	68	1000	0.000999001	5.59002	0.00799201	2.69968	19	23	27
scDRS/h5ad/Spleen_TSP1_30_version2d_10X_smartseq_scvi_Nov122024.h5ad	Spleen_TSP1_30_version2d_10X_smartseq_scvi_Nov122024	ASD	cell_ontology_class	hematopoietic stem cell	2	1000	0.00799201	2.53038	0.000999001		0	0	0
scDRS/h5ad/Spleen_TSP1_30_version2d_10X_smartseq_scvi_Nov122024.h5ad	Spleen_TSP1_30_version2d_10X_smartseq_scvi_Nov122024	ASD	cell_ontology_class	innate lymphoid cell	170	1000	0.106893	1.26509	0.360639	0.355893	0	2	3
scDRS/h5ad/Spleen_TSP1_30_version2d_10X_smartseq_scvi_Nov122024.h5ad	Spleen_TSP1_30_version2d_10X_smartseq_scvi_Nov122024	ASD	cell_ontology_class	intermediate monocyte	396	1000	0.161838	1.05879	0.478521	0.0601147	0	0	1
scDRS/h5ad/Spleen_TSP1_30_version2d_10X_smartseq_scvi_Nov122024.h5ad	Spleen_TSP1_30_version2d_10X_smartseq_scvi_Nov122024	ASD	cell_ontology_class	macrophage	2806	1000	0.408591	0.14125	0.515485	-0.278723	3	8	11
scDRS/h5ad/Spleen_TSP1_30_version2d_10X_smartseq_scvi_Nov122024.h5ad	Spleen_TSP1_30_version2d_10X_smartseq_scvi_Nov122024	ASD	cell_ontology_class	mature nk t cell	1029	1000	0.952048	-1.61972	0.040959	1.85679	0	0	2
scDRS/h5ad/Spleen_TSP1_30_version2d_10X_smartseq_scvi_Nov122024.h5ad	Spleen_TSP1_30_version2d_10X_smartseq_scvi_Nov122024	ASD	cell_ontology_class	monocyte	3114	1000	0.035964	1.85424	0.0519481	1.85003	6	18	46
scDRS/h5ad/Spleen_TSP1_30_version2d_10X_smartseq_scvi_Nov122024.h5ad	Spleen_TSP1_30_version2d_10X_smartseq_scvi_Nov122024	ASD	cell_ontology_class	myeloid dendritic cell	17	1000	0.0569431	1.61782	0.505495	0.110248	0	0	1
scDRS/h5ad/Spleen_TSP1_30_version2d_10X_smartseq_scvi_Nov122024.h5ad	Spleen_TSP1_30_version2d_10X_smartseq_scvi_Nov122024	ASD	cell_ontology_class	naive thymus-derived cd4-positive, alpha-beta t cell	2317	1000	0.771229	-0.732921	0.21978	0.707184	0	3	8
scDRS/h5ad/Spleen_TSP1_30_version2d_10X_smartseq_scvi_Nov122024.h5ad	Spleen_TSP1_30_version2d_10X_smartseq_scvi_Nov122024	ASD	cell_ontology_class	naive thymus-derived cd8-positive, alpha-beta t cell	622	1000	0.25974	0.663276	0.330669	0.472327	0	0	4
scDRS/h5ad/Spleen_TSP1_30_version2d_10X_smartseq_scvi_Nov122024.h5ad	Spleen_TSP1_30_version2d_10X_smartseq_scvi_Nov122024	ASD	cell_ontology_class	natural killer cell	3944	1000	0.947053	-1.63595	0.155844	0.921113	0	1	2
scDRS/h5ad/Spleen_TSP1_30_version2d_10X_smartseq_scvi_Nov122024.h5ad	Spleen_TSP1_30_version2d_10X_smartseq_scvi_Nov122024	ASD	cell_ontology_class	neutrophil	14901	1000	0.791209	-0.822642	0.002997	4.63049	17	36	71
scDRS/h5ad/Spleen_TSP1_30_version2d_10X_smartseq_scvi_Nov122024.h5ad	Spleen_TSP1_30_version2d_10X_smartseq_scvi_Nov122024	ASD	cell_ontology_class	non-classical monocyte	126	1000	0.294705	0.477583	0.378621	0.339426	0	0	0
scDRS/h5ad/Spleen_TSP1_30_version2d_10X_smartseq_scvi_Nov122024.h5ad	Spleen_TSP1_30_version2d_10X_smartseq_scvi_Nov122024	ASD	cell_ontology_class	plasma cell	3976	1000	0.140859	1.09581	0.013986	3.43292	1	12	34
scDRS/h5ad/Spleen_TSP1_30_version2d_10X_smartseq_scvi_Nov122024.h5ad	Spleen_TSP1_30_version2d_10X_smartseq_scvi_Nov122024	ASD	cell_ontology_class	plasmacytoid dendritic cell	6	1000	0.188811	0.865231	0.568432	0.123987	0	0	0
scDRS/h5ad/Spleen_TSP1_30_version2d_10X_smartseq_scvi_Nov122024.h5ad	Spleen_TSP1_30_version2d_10X_smartseq_scvi_Nov122024	ASD	cell_ontology_class	platelet	54	1000	0.000999001	9.11764	0.001998	2.77222	11	13	18
scDRS/h5ad/Spleen_TSP1_30_version2d_10X_smartseq_scvi_Nov122024.h5ad	Spleen_TSP1_30_version2d_10X_smartseq_scvi_Nov122024	ASD	cell_ontology_class	regulatory t cell	342	1000	0.842158	-1.017	0.148851	1.00039	0	0	1
scDRS/h5ad/Spleen_TSP1_30_version2d_10X_smartseq_scvi_Nov122024.h5ad	Spleen_TSP1_30_version2d_10X_smartseq_scvi_Nov122024	ASD	cell_ontology_class	t cell	151	1000	0.36963	0.322202	0.0649351	1.43825	0	0	0
scDRS/h5ad/Spleen_TSP1_30_version2d_10X_smartseq_scvi_Nov122024.h5ad	Spleen_TSP1_30_version2d_10X_smartseq_scvi_Nov122024	BIP	cell_ontology_class	b cell	16557	1000	0.701299	-0.592098	0.018981	2.97424	0	0	2
scDRS/h5ad/Spleen_TSP1_30_version2d_10X_smartseq_scvi_Nov122024.h5ad	Spleen_TSP1_30_version2d_10X_smartseq_scvi_Nov122024	BIP	cell_ontology_class	basophil	2	1000	0.000999001	3.80893			0	0	0
scDRS/h5ad/Spleen_TSP1_30_version2d_10X_smartseq_scvi_Nov122024.h5ad	Spleen_TSP1_30_version2d_10X_smartseq_scvi_Nov122024	BIP	cell_ontology_class	cd4-positive, alpha-beta t cell	2742	1000	0.59041	-0.255937	0.000999001	3.42258	3	3	3
scDRS/h5ad/Spleen_TSP1_30_version2d_10X_smartseq_scvi_Nov122024.h5ad	Spleen_TSP1_30_version2d_10X_smartseq_scvi_Nov122024	BIP	cell_ontology_class	cd8-positive, alpha-beta t cell	10887	1000	0.287712	0.551188	0.010989	2.88118	1	1	2
scDRS/h5ad/Spleen_TSP1_30_version2d_10X_smartseq_scvi_Nov122024.h5ad	Spleen_TSP1_30_version2d_10X_smartseq_scvi_Nov122024	BIP	cell_ontology_class	classical monocyte	4462	1000	0.839161	-1.00472	0.002997	4.13461	2	3	5
scDRS/h5ad/Spleen_TSP1_30_version2d_10X_smartseq_scvi_Nov122024.h5ad	Spleen_TSP1_30_version2d_10X_smartseq_scvi_Nov122024	BIP	cell_ontology_class	endothelial cell	1350	1000	0.00599401	2.88472	0.131868	0.992298	0	2	3
scDRS/h5ad/Spleen_TSP1_30_version2d_10X_smartseq_scvi_Nov122024.h5ad	Spleen_TSP1_30_version2d_10X_smartseq_scvi_Nov122024	BIP	cell_ontology_class	erythrocyte	374	1000	0.222777	0.697209	0.00699301	3.10088	0	0	0
scDRS/h5ad/Spleen_TSP1_30_version2d_10X_smartseq_scvi_Nov122024.h5ad	Spleen_TSP1_30_version2d_10X_smartseq_scvi_Nov122024	BIP	cell_ontology_class	fibroblast	1	1000	0.024975	2.1194			0	0	0
scDRS/h5ad/Spleen_TSP1_30_version2d_10X_smartseq_scvi_Nov122024.h5ad	Spleen_TSP1_30_version2d_10X_smartseq_scvi_Nov122024	BIP	cell_ontology_class	hematopoietic precursor cell	68	1000	0.020979	2.21032	0.011988	2.41217	0	0	0
scDRS/h5ad/Spleen_TSP1_30_version2d_10X_smartseq_scvi_Nov122024.h5ad	Spleen_TSP1_30_version2d_10X_smartseq_scvi_Nov122024	BIP	cell_ontology_class	hematopoietic stem cell	2	1000	0.0799201	1.39748	0.000999001		0	0	0
scDRS/h5ad/Spleen_TSP1_30_version2d_10X_smartseq_scvi_Nov122024.h5ad	Spleen_TSP1_30_version2d_10X_smartseq_scvi_Nov122024	BIP	cell_ontology_class	innate lymphoid cell	170	1000	0.311688	0.495213	0.101898	1.25915	0	0	0
scDRS/h5ad/Spleen_TSP1_30_version2d_10X_smartseq_scvi_Nov122024.h5ad	Spleen_TSP1_30_version2d_10X_smartseq_scvi_Nov122024	BIP	cell_ontology_class	intermediate monocyte	396	1000	0.916084	-1.3058	0.431568	0.230631	0	0	0
scDRS/h5ad/Spleen_TSP1_30_version2d_10X_smartseq_scvi_Nov122024.h5ad	Spleen_TSP1_30_version2d_10X_smartseq_scvi_Nov122024	BIP	cell_ontology_class	macrophage	2806	1000	0.191808	0.835907	0.123876	1.18051	0	0	1
scDRS/h5ad/Spleen_TSP1_30_version2d_10X_smartseq_scvi_Nov122024.h5ad	Spleen_TSP1_30_version2d_10X_smartseq_scvi_Nov122024	BIP	cell_ontology_class	mature nk t cell	1029	1000	0.256743	0.612864	0.036963	1.84675	0	0	0
scDRS/h5ad/Spleen_TSP1_30_version2d_10X_smartseq_scvi_Nov122024.h5ad	Spleen_TSP1_30_version2d_10X_smartseq_scvi_Nov122024	BIP	cell_ontology_class	monocyte	3114	1000	0.714286	-0.622892	0.156843	0.871024	0	0	0
scDRS/h5ad/Spleen_TSP1_30_version2d_10X_smartseq_scvi_Nov122024.h5ad	Spleen_TSP1_30_version2d_10X_smartseq_scvi_Nov122024	BIP	cell_ontology_class	myeloid dendritic cell	17	1000	0.0669331	1.50523	0.0899101	1.23706	0	0	0
scDRS/h5ad/Spleen_TSP1_30_version2d_10X_smartseq_scvi_Nov122024.h5ad	Spleen_TSP1_30_version2d_10X_smartseq_scvi_Nov122024	BIP	cell_ontology_class	naive thymus-derived cd4-positive, alpha-beta t cell	2317	1000	0.794206	-0.817901	0.0739261	1.47115	0	0	0
scDRS/h5ad/Spleen_TSP1_30_version2d_10X_smartseq_scvi_Nov122024.h5ad	Spleen_TSP1_30_version2d_10X_smartseq_scvi_Nov122024	BIP	cell_ontology_class	naive thymus-derived cd8-positive, alpha-beta t cell	622	1000	0.248751	0.658709	0.312687	0.474401	0	0	0
scDRS/h5ad/Spleen_TSP1_30_version2d_10X_smartseq_scvi_Nov122024.h5ad	Spleen_TSP1_30_version2d_10X_smartseq_scvi_Nov122024	BIP	cell_ontology_class	natural killer cell	3944	1000	0.184815	0.90614	0.00899101	3.11309	0	0	2
scDRS/h5ad/Spleen_TSP1_30_version2d_10X_smartseq_scvi_Nov122024.h5ad	Spleen_TSP1_30_version2d_10X_smartseq_scvi_Nov122024	BIP	cell_ontology_class	neutrophil	14901	1000	0.106893	1.29032	0.272727	0.343963	5	6	12
scDRS/h5ad/Spleen_TSP1_30_version2d_10X_smartseq_scvi_Nov122024.h5ad	Spleen_TSP1_30_version2d_10X_smartseq_scvi_Nov122024	BIP	cell_ontology_class	non-classical monocyte	126	1000	0.912088	-1.30826	0.133866	1.08793	0	0	0
scDRS/h5ad/Spleen_TSP1_30_version2d_10X_smartseq_scvi_Nov122024.h5ad	Spleen_TSP1_30_version2d_10X_smartseq_scvi_Nov122024	BIP	cell_ontology_class	plasma cell	3976	1000	0.260739	0.654891	0.153846	0.936991	0	0	0
scDRS/h5ad/Spleen_TSP1_30_version2d_10X_smartseq_scvi_Nov122024.h5ad	Spleen_TSP1_30_version2d_10X_smartseq_scvi_Nov122024	BIP	cell_ontology_class	plasmacytoid dendritic cell	6	1000	0.220779	0.75117	0.939061	-1.79749	0	0	0
scDRS/h5ad/Spleen_TSP1_30_version2d_10X_smartseq_scvi_Nov122024.h5ad	Spleen_TSP1_30_version2d_10X_smartseq_scvi_Nov122024	BIP	cell_ontology_class	platelet	54	1000	0.000999001	9.83873	0.000999001	3.793	13	16	16
scDRS/h5ad/Spleen_TSP1_30_version2d_10X_smartseq_scvi_Nov122024.h5ad	Spleen_TSP1_30_version2d_10X_smartseq_scvi_Nov122024	BIP	cell_ontology_class	regulatory t cell	342	1000	0.849151	-1.01851	0.624376	-0.323309	0	0	0
scDRS/h5ad/Spleen_TSP1_30_version2d_10X_smartseq_scvi_Nov122024.h5ad	Spleen_TSP1_30_version2d_10X_smartseq_scvi_Nov122024	BIP	cell_ontology_class	t cell	151	1000	0.0809191	1.42882	0.579421	-0.2158	0	0	0
scDRS/h5ad/Spleen_TSP1_30_version2d_10X_smartseq_scvi_Nov122024.h5ad	Spleen_TSP1_30_version2d_10X_smartseq_scvi_Nov122024	ED	cell_ontology_class	b cell	16557	1000	0.0989011	1.32391	0.014985	2.97759	21	53	133
scDRS/h5ad/Spleen_TSP1_30_version2d_10X_smartseq_scvi_Nov122024.h5ad	Spleen_TSP1_30_version2d_10X_smartseq_scvi_Nov122024	ED	cell_ontology_class	basophil	2	1000	0.038961	1.85984			0	0	0
scDRS/h5ad/Spleen_TSP1_30_version2d_10X_smartseq_scvi_Nov122024.h5ad	Spleen_TSP1_30_version2d_10X_smartseq_scvi_Nov122024	ED	cell_ontology_class	cd4-positive, alpha-beta t cell	2742	1000	0.951049	-1.5596	0.030969	2.01163	5	5	7
scDRS/h5ad/Spleen_TSP1_30_version2d_10X_smartseq_scvi_Nov122024.h5ad	Spleen_TSP1_30_version2d_10X_smartseq_scvi_Nov122024	ED	cell_ontology_class	cd8-positive, alpha-beta t cell	10887	1000	0.797203	-0.779172	0.020979	2.45668	4	9	29
scDRS/h5ad/Spleen_TSP1_30_version2d_10X_smartseq_scvi_Nov122024.h5ad	Spleen_TSP1_30_version2d_10X_smartseq_scvi_Nov122024	ED	cell_ontology_class	classical monocyte	4462	1000	0.295704	0.528609	0.002997	4.05548	7	14	31
scDRS/h5ad/Spleen_TSP1_30_version2d_10X_smartseq_scvi_Nov122024.h5ad	Spleen_TSP1_30_version2d_10X_smartseq_scvi_Nov122024	ED	cell_ontology_class	endothelial cell	1350	1000	0.000999001	6.35086	0.013986	3.16266	603	785	961
scDRS/h5ad/Spleen_TSP1_30_version2d_10X_smartseq_scvi_Nov122024.h5ad	Spleen_TSP1_30_version2d_10X_smartseq_scvi_Nov122024	ED	cell_ontology_class	erythrocyte	374	1000	0.0509491	1.87491	0.00999001	2.89794	2	7	15
scDRS/h5ad/Spleen_TSP1_30_version2d_10X_smartseq_scvi_Nov122024.h5ad	Spleen_TSP1_30_version2d_10X_smartseq_scvi_Nov122024	ED	cell_ontology_class	fibroblast	1	1000	0.0789211	1.46345			0	0	0
scDRS/h5ad/Spleen_TSP1_30_version2d_10X_smartseq_scvi_Nov122024.h5ad	Spleen_TSP1_30_version2d_10X_smartseq_scvi_Nov122024	ED	cell_ontology_class	hematopoietic precursor cell	68	1000	0.000999001	5.4346	0.0519481	1.6442	12	20	25
scDRS/h5ad/Spleen_TSP1_30_version2d_10X_smartseq_scvi_Nov122024.h5ad	Spleen_TSP1_30_version2d_10X_smartseq_scvi_Nov122024	ED	cell_ontology_class	hematopoietic stem cell	2	1000	0.0489511	1.77846	0.000999001		0	0	0
scDRS/h5ad/Spleen_TSP1_30_version2d_10X_smartseq_scvi_Nov122024.h5ad	Spleen_TSP1_30_version2d_10X_smartseq_scvi_Nov122024	ED	cell_ontology_class	innate lymphoid cell	170	1000	0.271728	0.638111	0.170829	0.939115	0	0	2
scDRS/h5ad/Spleen_TSP1_30_version2d_10X_smartseq_scvi_Nov122024.h5ad	Spleen_TSP1_30_version2d_10X_smartseq_scvi_Nov122024	ED	cell_ontology_class	intermediate monocyte	396	1000	0.307692	0.488064	0.192807	0.877656	0	0	1
scDRS/h5ad/Spleen_TSP1_30_version2d_10X_smartseq_scvi_Nov122024.h5ad	Spleen_TSP1_30_version2d_10X_smartseq_scvi_Nov122024	ED	cell_ontology_class	macrophage	2806	1000	0.0669331	1.58617	0.040959	2.17536	4	21	45
scDRS/h5ad/Spleen_TSP1_30_version2d_10X_smartseq_scvi_Nov122024.h5ad	Spleen_TSP1_30_version2d_10X_smartseq_scvi_Nov122024	ED	cell_ontology_class	mature nk t cell	1029	1000	0.472527	0.0770622	0.0789211	1.38416	1	2	3
scDRS/h5ad/Spleen_TSP1_30_version2d_10X_smartseq_scvi_Nov122024.h5ad	Spleen_TSP1_30_version2d_10X_smartseq_scvi_Nov122024	ED	cell_ontology_class	monocyte	3114	1000	0.10989	1.22585	0.0849151	1.50424	3	9	28
scDRS/h5ad/Spleen_TSP1_30_version2d_10X_smartseq_scvi_Nov122024.h5ad	Spleen_TSP1_30_version2d_10X_smartseq_scvi_Nov122024	ED	cell_ontology_class	myeloid dendritic cell	17	1000	0.026973	2.05427	0.025974	1.41973	1	1	1
scDRS/h5ad/Spleen_TSP1_30_version2d_10X_smartseq_scvi_Nov122024.h5ad	Spleen_TSP1_30_version2d_10X_smartseq_scvi_Nov122024	ED	cell_ontology_class	naive thymus-derived cd4-positive, alpha-beta t cell	2317	1000	0.955045	-1.65011	0.161838	0.932606	0	2	5
scDRS/h5ad/Spleen_TSP1_30_version2d_10X_smartseq_scvi_Nov122024.h5ad	Spleen_TSP1_30_version2d_10X_smartseq_scvi_Nov122024	ED	cell_ontology_class	naive thymus-derived cd8-positive, alpha-beta t cell	622	1000	0.434565	0.162533	0.695305	-0.525112	0	0	1
scDRS/h5ad/Spleen_TSP1_30_version2d_10X_smartseq_scvi_Nov122024.h5ad	Spleen_TSP1_30_version2d_10X_smartseq_scvi_Nov122024	ED	cell_ontology_class	natural killer cell	3944	1000	0.68032	-0.489884	0.308691	0.379234	3	4	10
scDRS/h5ad/Spleen_TSP1_30_version2d_10X_smartseq_scvi_Nov122024.h5ad	Spleen_TSP1_30_version2d_10X_smartseq_scvi_Nov122024	ED	cell_ontology_class	neutrophil	14901	1000	0.861139	-1.11051	0.002997	4.784	2	11	28
scDRS/h5ad/Spleen_TSP1_30_version2d_10X_smartseq_scvi_Nov122024.h5ad	Spleen_TSP1_30_version2d_10X_smartseq_scvi_Nov122024	ED	cell_ontology_class	non-classical monocyte	126	1000	0.117882	1.26622	0.244755	0.675833	0	0	0
scDRS/h5ad/Spleen_TSP1_30_version2d_10X_smartseq_scvi_Nov122024.h5ad	Spleen_TSP1_30_version2d_10X_smartseq_scvi_Nov122024	ED	cell_ontology_class	plasma cell	3976	1000	0.0729271	1.56592	0.036963	2.2375	8	19	56
scDRS/h5ad/Spleen_TSP1_30_version2d_10X_smartseq_scvi_Nov122024.h5ad	Spleen_TSP1_30_version2d_10X_smartseq_scvi_Nov122024	ED	cell_ontology_class	plasmacytoid dendritic cell	6	1000	0.01998	2.17701	0.290709	0.698837	0	0	0
scDRS/h5ad/Spleen_TSP1_30_version2d_10X_smartseq_scvi_Nov122024.h5ad	Spleen_TSP1_30_version2d_10X_smartseq_scvi_Nov122024	ED	cell_ontology_class	platelet	54	1000	0.000999001	7.42152	0.00899101	2.37175	10	14	18
scDRS/h5ad/Spleen_TSP1_30_version2d_10X_smartseq_scvi_Nov122024.h5ad	Spleen_TSP1_30_version2d_10X_smartseq_scvi_Nov122024	ED	cell_ontology_class	regulatory t cell	342	1000	0.675325	-0.492159	0.799201	-0.790184	0	1	1
scDRS/h5ad/Spleen_TSP1_30_version2d_10X_smartseq_scvi_Nov122024.h5ad	Spleen_TSP1_30_version2d_10X_smartseq_scvi_Nov122024	ED	cell_ontology_class	t cell	151	1000	0.271728	0.608882	0.627373	-0.347666	0	0	1
scDRS/h5ad/Spleen_TSP1_30_version2d_10X_smartseq_scvi_Nov122024.h5ad	Spleen_TSP1_30_version2d_10X_smartseq_scvi_Nov122024	PPD	cell_ontology_class	b cell	16557	1000	0.707293	-0.562293	0.028971	2.41731	0	0	0
scDRS/h5ad/Spleen_TSP1_30_version2d_10X_smartseq_scvi_Nov122024.h5ad	Spleen_TSP1_30_version2d_10X_smartseq_scvi_Nov122024	PPD	cell_ontology_class	basophil	2	1000	0.128871	1.20198			0	0	0
scDRS/h5ad/Spleen_TSP1_30_version2d_10X_smartseq_scvi_Nov122024.h5ad	Spleen_TSP1_30_version2d_10X_smartseq_scvi_Nov122024	PPD	cell_ontology_class	cd4-positive, alpha-beta t cell	2742	1000	0.250749	0.632425	0.014985	2.63645	1	1	2
scDRS/h5ad/Spleen_TSP1_30_version2d_10X_smartseq_scvi_Nov122024.h5ad	Spleen_TSP1_30_version2d_10X_smartseq_scvi_Nov122024	PPD	cell_ontology_class	cd8-positive, alpha-beta t cell	10887	1000	0.754246	-0.720518	0.0509491	1.83382	0	0	0
scDRS/h5ad/Spleen_TSP1_30_version2d_10X_smartseq_scvi_Nov122024.h5ad	Spleen_TSP1_30_version2d_10X_smartseq_scvi_Nov122024	PPD	cell_ontology_class	classical monocyte	4462	1000	0.137862	1.12039	0.0899101	1.37611	2	2	3
scDRS/h5ad/Spleen_TSP1_30_version2d_10X_smartseq_scvi_Nov122024.h5ad	Spleen_TSP1_30_version2d_10X_smartseq_scvi_Nov122024	PPD	cell_ontology_class	endothelial cell	1350	1000	0.017982	2.39932	0.033966	2.37225	2	3	5
scDRS/h5ad/Spleen_TSP1_30_version2d_10X_smartseq_scvi_Nov122024.h5ad	Spleen_TSP1_30_version2d_10X_smartseq_scvi_Nov122024	PPD	cell_ontology_class	erythrocyte	374	1000	0.245754	0.562796	0.162837	0.893768	0	0	0
scDRS/h5ad/Spleen_TSP1_30_version2d_10X_smartseq_scvi_Nov122024.h5ad	Spleen_TSP1_30_version2d_10X_smartseq_scvi_Nov122024	PPD	cell_ontology_class	fibroblast	1	1000	0.017982	2.41413			0	0	0
scDRS/h5ad/Spleen_TSP1_30_version2d_10X_smartseq_scvi_Nov122024.h5ad	Spleen_TSP1_30_version2d_10X_smartseq_scvi_Nov122024	PPD	cell_ontology_class	hematopoietic precursor cell	68	1000	0.00699301	2.87969	0.030969	1.94291	0	0	0
scDRS/h5ad/Spleen_TSP1_30_version2d_10X_smartseq_scvi_Nov122024.h5ad	Spleen_TSP1_30_version2d_10X_smartseq_scvi_Nov122024	PPD	cell_ontology_class	hematopoietic stem cell	2	1000	0.016983	2.30456	0.000999001		0	0	0
scDRS/h5ad/Spleen_TSP1_30_version2d_10X_smartseq_scvi_Nov122024.h5ad	Spleen_TSP1_30_version2d_10X_smartseq_scvi_Nov122024	PPD	cell_ontology_class	innate lymphoid cell	170	1000	0.75025	-0.637792	0.131868	1.10346	0	0	0
scDRS/h5ad/Spleen_TSP1_30_version2d_10X_smartseq_scvi_Nov122024.h5ad	Spleen_TSP1_30_version2d_10X_smartseq_scvi_Nov122024	PPD	cell_ontology_class	intermediate monocyte	396	1000	0.118881	1.20434	0.43956	0.129666	0	0	0
scDRS/h5ad/Spleen_TSP1_30_version2d_10X_smartseq_scvi_Nov122024.h5ad	Spleen_TSP1_30_version2d_10X_smartseq_scvi_Nov122024	PPD	cell_ontology_class	macrophage	2806	1000	0.0819181	1.50613	0.302697	0.297788	0	0	0
scDRS/h5ad/Spleen_TSP1_30_version2d_10X_smartseq_scvi_Nov122024.h5ad	Spleen_TSP1_30_version2d_10X_smartseq_scvi_Nov122024	PPD	cell_ontology_class	mature nk t cell	1029	1000	0.98002	-2.06505	0.306693	0.426883	0	0	0
scDRS/h5ad/Spleen_TSP1_30_version2d_10X_smartseq_scvi_Nov122024.h5ad	Spleen_TSP1_30_version2d_10X_smartseq_scvi_Nov122024	PPD	cell_ontology_class	monocyte	3114	1000	0.217782	0.777365	0.0599401	1.82922	0	0	0
scDRS/h5ad/Spleen_TSP1_30_version2d_10X_smartseq_scvi_Nov122024.h5ad	Spleen_TSP1_30_version2d_10X_smartseq_scvi_Nov122024	PPD	cell_ontology_class	myeloid dendritic cell	17	1000	0.124875	1.21353	0.15984	1.02555	0	0	0
scDRS/h5ad/Spleen_TSP1_30_version2d_10X_smartseq_scvi_Nov122024.h5ad	Spleen_TSP1_30_version2d_10X_smartseq_scvi_Nov122024	PPD	cell_ontology_class	naive thymus-derived cd4-positive, alpha-beta t cell	2317	1000	0.176823	0.928822	0.904096	-1.25648	0	0	0
scDRS/h5ad/Spleen_TSP1_30_version2d_10X_smartseq_scvi_Nov122024.h5ad	Spleen_TSP1_30_version2d_10X_smartseq_scvi_Nov122024	PPD	cell_ontology_class	naive thymus-derived cd8-positive, alpha-beta t cell	622	1000	0.883117	-1.13506	0.112887	1.17939	0	0	0
scDRS/h5ad/Spleen_TSP1_30_version2d_10X_smartseq_scvi_Nov122024.h5ad	Spleen_TSP1_30_version2d_10X_smartseq_scvi_Nov122024	PPD	cell_ontology_class	natural killer cell	3944	1000	0.969031	-1.77128	0.201798	0.742995	0	0	0
scDRS/h5ad/Spleen_TSP1_30_version2d_10X_smartseq_scvi_Nov122024.h5ad	Spleen_TSP1_30_version2d_10X_smartseq_scvi_Nov122024	PPD	cell_ontology_class	neutrophil	14901	1000	0.374625	0.313128	0.633367	-0.470294	1	1	1
scDRS/h5ad/Spleen_TSP1_30_version2d_10X_smartseq_scvi_Nov122024.h5ad	Spleen_TSP1_30_version2d_10X_smartseq_scvi_Nov122024	PPD	cell_ontology_class	non-classical monocyte	126	1000	0.544455	-0.142767	0.125874	1.12692	0	0	0
scDRS/h5ad/Spleen_TSP1_30_version2d_10X_smartseq_scvi_Nov122024.h5ad	Spleen_TSP1_30_version2d_10X_smartseq_scvi_Nov122024	PPD	cell_ontology_class	plasma cell	3976	1000	0.232767	0.705382	0.044955	2.18092	0	0	0
scDRS/h5ad/Spleen_TSP1_30_version2d_10X_smartseq_scvi_Nov122024.h5ad	Spleen_TSP1_30_version2d_10X_smartseq_scvi_Nov122024	PPD	cell_ontology_class	plasmacytoid dendritic cell	6	1000	0.41958	0.159903	0.038961	1.4743	0	0	0
scDRS/h5ad/Spleen_TSP1_30_version2d_10X_smartseq_scvi_Nov122024.h5ad	Spleen_TSP1_30_version2d_10X_smartseq_scvi_Nov122024	PPD	cell_ontology_class	platelet	54	1000	0.000999001	4.71495	0.112887	1.27306	1	3	3
scDRS/h5ad/Spleen_TSP1_30_version2d_10X_smartseq_scvi_Nov122024.h5ad	Spleen_TSP1_30_version2d_10X_smartseq_scvi_Nov122024	PPD	cell_ontology_class	regulatory t cell	342	1000	0.0749251	1.51583	0.572428	-0.143569	0	0	0
scDRS/h5ad/Spleen_TSP1_30_version2d_10X_smartseq_scvi_Nov122024.h5ad	Spleen_TSP1_30_version2d_10X_smartseq_scvi_Nov122024	PPD	cell_ontology_class	t cell	151	1000	0.606394	-0.280756	0.647353	-0.390576	0	0	0
scDRS/h5ad/Spleen_TSP1_30_version2d_10X_smartseq_scvi_Nov122024.h5ad	Spleen_TSP1_30_version2d_10X_smartseq_scvi_Nov122024	OCS	cell_ontology_class	b cell	16557	1000	0.96004	-1.67864	0.31968	0.220807	0	1	1
scDRS/h5ad/Spleen_TSP1_30_version2d_10X_smartseq_scvi_Nov122024.h5ad	Spleen_TSP1_30_version2d_10X_smartseq_scvi_Nov122024	OCS	cell_ontology_class	basophil	2	1000	0.0829171	1.38724			0	0	0
scDRS/h5ad/Spleen_TSP1_30_version2d_10X_smartseq_scvi_Nov122024.h5ad	Spleen_TSP1_30_version2d_10X_smartseq_scvi_Nov122024	OCS	cell_ontology_class	cd4-positive, alpha-beta t cell	2742	1000	0.763237	-0.744522	0.304695	0.417114	4	4	5
scDRS/h5ad/Spleen_TSP1_30_version2d_10X_smartseq_scvi_Nov122024.h5ad	Spleen_TSP1_30_version2d_10X_smartseq_scvi_Nov122024	OCS	cell_ontology_class	cd8-positive, alpha-beta t cell	10887	1000	0.934066	-1.51695	0.122877	1.15563	0	1	2
scDRS/h5ad/Spleen_TSP1_30_version2d_10X_smartseq_scvi_Nov122024.h5ad	Spleen_TSP1_30_version2d_10X_smartseq_scvi_Nov122024	OCS	cell_ontology_class	classical monocyte	4462	1000	0.00999001	2.41374	0.00599401	3.02548	2	2	11
scDRS/h5ad/Spleen_TSP1_30_version2d_10X_smartseq_scvi_Nov122024.h5ad	Spleen_TSP1_30_version2d_10X_smartseq_scvi_Nov122024	OCS	cell_ontology_class	endothelial cell	1350	1000	0.000999001	4.0698	0.002997	4.15937	24	37	82
scDRS/h5ad/Spleen_TSP1_30_version2d_10X_smartseq_scvi_Nov122024.h5ad	Spleen_TSP1_30_version2d_10X_smartseq_scvi_Nov122024	OCS	cell_ontology_class	erythrocyte	374	1000	0.8002	-0.866752	0.202797	0.772659	0	0	0
scDRS/h5ad/Spleen_TSP1_30_version2d_10X_smartseq_scvi_Nov122024.h5ad	Spleen_TSP1_30_version2d_10X_smartseq_scvi_Nov122024	OCS	cell_ontology_class	fibroblast	1	1000	0.000999001	3.50981			0	0	0
scDRS/h5ad/Spleen_TSP1_30_version2d_10X_smartseq_scvi_Nov122024.h5ad	Spleen_TSP1_30_version2d_10X_smartseq_scvi_Nov122024	OCS	cell_ontology_class	hematopoietic precursor cell	68	1000	0.000999001	5.66832	0.355644	0.328924	4	8	12
scDRS/h5ad/Spleen_TSP1_30_version2d_10X_smartseq_scvi_Nov122024.h5ad	Spleen_TSP1_30_version2d_10X_smartseq_scvi_Nov122024	OCS	cell_ontology_class	hematopoietic stem cell	2	1000	0.001998	3.38278	0.000999001		0	0	0
scDRS/h5ad/Spleen_TSP1_30_version2d_10X_smartseq_scvi_Nov122024.h5ad	Spleen_TSP1_30_version2d_10X_smartseq_scvi_Nov122024	OCS	cell_ontology_class	innate lymphoid cell	170	1000	0.961039	-1.76794	0.00999001	2.34497	0	0	0
scDRS/h5ad/Spleen_TSP1_30_version2d_10X_smartseq_scvi_Nov122024.h5ad	Spleen_TSP1_30_version2d_10X_smartseq_scvi_Nov122024	OCS	cell_ontology_class	intermediate monocyte	396	1000	0.014985	2.36323	0.945055	-1.75855	1	1	1
scDRS/h5ad/Spleen_TSP1_30_version2d_10X_smartseq_scvi_Nov122024.h5ad	Spleen_TSP1_30_version2d_10X_smartseq_scvi_Nov122024	OCS	cell_ontology_class	macrophage	2806	1000	0.031968	2.00566	0.218781	0.593563	0	2	8
scDRS/h5ad/Spleen_TSP1_30_version2d_10X_smartseq_scvi_Nov122024.h5ad	Spleen_TSP1_30_version2d_10X_smartseq_scvi_Nov122024	OCS	cell_ontology_class	mature nk t cell	1029	1000	0.994006	-2.25111	0.344655	0.33738	0	0	0
scDRS/h5ad/Spleen_TSP1_30_version2d_10X_smartseq_scvi_Nov122024.h5ad	Spleen_TSP1_30_version2d_10X_smartseq_scvi_Nov122024	OCS	cell_ontology_class	monocyte	3114	1000	0.00799201	2.3981	0.0829171	1.4489	4	6	15
scDRS/h5ad/Spleen_TSP1_30_version2d_10X_smartseq_scvi_Nov122024.h5ad	Spleen_TSP1_30_version2d_10X_smartseq_scvi_Nov122024	OCS	cell_ontology_class	myeloid dendritic cell	17	1000	0.127872	1.1425	0.346653	0.578475	0	0	0
scDRS/h5ad/Spleen_TSP1_30_version2d_10X_smartseq_scvi_Nov122024.h5ad	Spleen_TSP1_30_version2d_10X_smartseq_scvi_Nov122024	OCS	cell_ontology_class	naive thymus-derived cd4-positive, alpha-beta t cell	2317	1000	0.490509	0.00867896	0.0539461	1.58003	0	1	1
scDRS/h5ad/Spleen_TSP1_30_version2d_10X_smartseq_scvi_Nov122024.h5ad	Spleen_TSP1_30_version2d_10X_smartseq_scvi_Nov122024	OCS	cell_ontology_class	naive thymus-derived cd8-positive, alpha-beta t cell	622	1000	0.967033	-1.8385	0.392607	0.306375	0	0	0
scDRS/h5ad/Spleen_TSP1_30_version2d_10X_smartseq_scvi_Nov122024.h5ad	Spleen_TSP1_30_version2d_10X_smartseq_scvi_Nov122024	OCS	cell_ontology_class	natural killer cell	3944	1000	0.975025	-2.0236	0.183816	0.849714	0	0	0
scDRS/h5ad/Spleen_TSP1_30_version2d_10X_smartseq_scvi_Nov122024.h5ad	Spleen_TSP1_30_version2d_10X_smartseq_scvi_Nov122024	OCS	cell_ontology_class	neutrophil	14901	1000	0.201798	0.844908	0.414585	0.0124693	5	8	17
scDRS/h5ad/Spleen_TSP1_30_version2d_10X_smartseq_scvi_Nov122024.h5ad	Spleen_TSP1_30_version2d_10X_smartseq_scvi_Nov122024	OCS	cell_ontology_class	non-classical monocyte	126	1000	0.0559441	1.62188	0.396603	0.343884	0	0	0
scDRS/h5ad/Spleen_TSP1_30_version2d_10X_smartseq_scvi_Nov122024.h5ad	Spleen_TSP1_30_version2d_10X_smartseq_scvi_Nov122024	OCS	cell_ontology_class	plasma cell	3976	1000	0.173826	0.907943	0.00599401	3.68365	0	0	0
scDRS/h5ad/Spleen_TSP1_30_version2d_10X_smartseq_scvi_Nov122024.h5ad	Spleen_TSP1_30_version2d_10X_smartseq_scvi_Nov122024	OCS	cell_ontology_class	plasmacytoid dendritic cell	6	1000	0.131868	1.13821	0.595405	0.0855884	0	0	0
scDRS/h5ad/Spleen_TSP1_30_version2d_10X_smartseq_scvi_Nov122024.h5ad	Spleen_TSP1_30_version2d_10X_smartseq_scvi_Nov122024	OCS	cell_ontology_class	platelet	54	1000	0.000999001	6.29409	0.116883	1.29923	6	7	11
scDRS/h5ad/Spleen_TSP1_30_version2d_10X_smartseq_scvi_Nov122024.h5ad	Spleen_TSP1_30_version2d_10X_smartseq_scvi_Nov122024	OCS	cell_ontology_class	regulatory t cell	342	1000	0.310689	0.473556	0.874126	-1.09454	0	0	0
scDRS/h5ad/Spleen_TSP1_30_version2d_10X_smartseq_scvi_Nov122024.h5ad	Spleen_TSP1_30_version2d_10X_smartseq_scvi_Nov122024	OCS	cell_ontology_class	t cell	151	1000	0.361638	0.29663	0.98002	-2.05211	0	0	0
scDRS/h5ad/Spleen_TSP1_30_version2d_10X_smartseq_scvi_Nov122024.h5ad	Spleen_TSP1_30_version2d_10X_smartseq_scvi_Nov122024	PD	cell_ontology_class	b cell	16557	1000	0.949051	-1.65104	0.123876	1.1301	0	0	0
scDRS/h5ad/Spleen_TSP1_30_version2d_10X_smartseq_scvi_Nov122024.h5ad	Spleen_TSP1_30_version2d_10X_smartseq_scvi_Nov122024	PD	cell_ontology_class	basophil	2	1000	0.173826	0.935229			0	0	0
scDRS/h5ad/Spleen_TSP1_30_version2d_10X_smartseq_scvi_Nov122024.h5ad	Spleen_TSP1_30_version2d_10X_smartseq_scvi_Nov122024	PD	cell_ontology_class	cd4-positive, alpha-beta t cell	2742	1000	0.848152	-1.02895	0.916084	-1.27838	0	0	0
scDRS/h5ad/Spleen_TSP1_30_version2d_10X_smartseq_scvi_Nov122024.h5ad	Spleen_TSP1_30_version2d_10X_smartseq_scvi_Nov122024	PD	cell_ontology_class	cd8-positive, alpha-beta t cell	10887	1000	0.945055	-1.60452	0.184815	0.768409	0	0	0
scDRS/h5ad/Spleen_TSP1_30_version2d_10X_smartseq_scvi_Nov122024.h5ad	Spleen_TSP1_30_version2d_10X_smartseq_scvi_Nov122024	PD	cell_ontology_class	classical monocyte	4462	1000	0.001998	3.66038	0.026973	2.32166	0	0	19
scDRS/h5ad/Spleen_TSP1_30_version2d_10X_smartseq_scvi_Nov122024.h5ad	Spleen_TSP1_30_version2d_10X_smartseq_scvi_Nov122024	PD	cell_ontology_class	endothelial cell	1350	1000	0.326673	0.469143	0.0999001	1.33898	0	0	0
scDRS/h5ad/Spleen_TSP1_30_version2d_10X_smartseq_scvi_Nov122024.h5ad	Spleen_TSP1_30_version2d_10X_smartseq_scvi_Nov122024	PD	cell_ontology_class	erythrocyte	374	1000	0.015984	2.748	0.0499501	1.94519	0	0	2
scDRS/h5ad/Spleen_TSP1_30_version2d_10X_smartseq_scvi_Nov122024.h5ad	Spleen_TSP1_30_version2d_10X_smartseq_scvi_Nov122024	PD	cell_ontology_class	fibroblast	1	1000	0.300699	0.48277			0	0	0
scDRS/h5ad/Spleen_TSP1_30_version2d_10X_smartseq_scvi_Nov122024.h5ad	Spleen_TSP1_30_version2d_10X_smartseq_scvi_Nov122024	PD	cell_ontology_class	hematopoietic precursor cell	68	1000	0.000999001	4.53582	0.0719281	1.46991	0	0	3
scDRS/h5ad/Spleen_TSP1_30_version2d_10X_smartseq_scvi_Nov122024.h5ad	Spleen_TSP1_30_version2d_10X_smartseq_scvi_Nov122024	PD	cell_ontology_class	hematopoietic stem cell	2	1000	0.036963	1.99809	0.000999001		0	0	0
scDRS/h5ad/Spleen_TSP1_30_version2d_10X_smartseq_scvi_Nov122024.h5ad	Spleen_TSP1_30_version2d_10X_smartseq_scvi_Nov122024	PD	cell_ontology_class	innate lymphoid cell	170	1000	0.782218	-0.805811	0.002997	2.85899	0	0	0
scDRS/h5ad/Spleen_TSP1_30_version2d_10X_smartseq_scvi_Nov122024.h5ad	Spleen_TSP1_30_version2d_10X_smartseq_scvi_Nov122024	PD	cell_ontology_class	intermediate monocyte	396	1000	0.000999001	3.9187	0.733267	-0.617152	0	0	3
scDRS/h5ad/Spleen_TSP1_30_version2d_10X_smartseq_scvi_Nov122024.h5ad	Spleen_TSP1_30_version2d_10X_smartseq_scvi_Nov122024	PD	cell_ontology_class	macrophage	2806	1000	0.014985	2.49313	0.0869131	1.47597	0	0	3
scDRS/h5ad/Spleen_TSP1_30_version2d_10X_smartseq_scvi_Nov122024.h5ad	Spleen_TSP1_30_version2d_10X_smartseq_scvi_Nov122024	PD	cell_ontology_class	mature nk t cell	1029	1000	0.891109	-1.21819	0.00999001	2.53281	0	0	0
scDRS/h5ad/Spleen_TSP1_30_version2d_10X_smartseq_scvi_Nov122024.h5ad	Spleen_TSP1_30_version2d_10X_smartseq_scvi_Nov122024	PD	cell_ontology_class	monocyte	3114	1000	0.001998	3.29901	0.0619381	1.79037	0	0	11
scDRS/h5ad/Spleen_TSP1_30_version2d_10X_smartseq_scvi_Nov122024.h5ad	Spleen_TSP1_30_version2d_10X_smartseq_scvi_Nov122024	PD	cell_ontology_class	myeloid dendritic cell	17	1000	0.0709291	1.48432	0.106893	1.16907	0	0	0
scDRS/h5ad/Spleen_TSP1_30_version2d_10X_smartseq_scvi_Nov122024.h5ad	Spleen_TSP1_30_version2d_10X_smartseq_scvi_Nov122024	PD	cell_ontology_class	naive thymus-derived cd4-positive, alpha-beta t cell	2317	1000	0.775225	-0.69758	0.825175	-0.927036	0	0	0
scDRS/h5ad/Spleen_TSP1_30_version2d_10X_smartseq_scvi_Nov122024.h5ad	Spleen_TSP1_30_version2d_10X_smartseq_scvi_Nov122024	PD	cell_ontology_class	naive thymus-derived cd8-positive, alpha-beta t cell	622	1000	0.947053	-1.56748	0.403596	0.278452	0	0	0
scDRS/h5ad/Spleen_TSP1_30_version2d_10X_smartseq_scvi_Nov122024.h5ad	Spleen_TSP1_30_version2d_10X_smartseq_scvi_Nov122024	PD	cell_ontology_class	natural killer cell	3944	1000	0.826174	-0.929098	0.132867	1.0759	0	0	0
scDRS/h5ad/Spleen_TSP1_30_version2d_10X_smartseq_scvi_Nov122024.h5ad	Spleen_TSP1_30_version2d_10X_smartseq_scvi_Nov122024	PD	cell_ontology_class	neutrophil	14901	1000	0.312687	0.45773	0.48951	-0.209871	0	0	2
scDRS/h5ad/Spleen_TSP1_30_version2d_10X_smartseq_scvi_Nov122024.h5ad	Spleen_TSP1_30_version2d_10X_smartseq_scvi_Nov122024	PD	cell_ontology_class	non-classical monocyte	126	1000	0.044955	1.61807	0.166833	0.975075	0	0	0
scDRS/h5ad/Spleen_TSP1_30_version2d_10X_smartseq_scvi_Nov122024.h5ad	Spleen_TSP1_30_version2d_10X_smartseq_scvi_Nov122024	PD	cell_ontology_class	plasma cell	3976	1000	0.454545	0.0242696	0.117882	1.23706	0	0	0
scDRS/h5ad/Spleen_TSP1_30_version2d_10X_smartseq_scvi_Nov122024.h5ad	Spleen_TSP1_30_version2d_10X_smartseq_scvi_Nov122024	PD	cell_ontology_class	plasmacytoid dendritic cell	6	1000	0.013986	2.325	0.888112	-1.3761	0	0	0
scDRS/h5ad/Spleen_TSP1_30_version2d_10X_smartseq_scvi_Nov122024.h5ad	Spleen_TSP1_30_version2d_10X_smartseq_scvi_Nov122024	PD	cell_ontology_class	platelet	54	1000	0.000999001	5.34664	0.251748	0.639409	0	0	6
scDRS/h5ad/Spleen_TSP1_30_version2d_10X_smartseq_scvi_Nov122024.h5ad	Spleen_TSP1_30_version2d_10X_smartseq_scvi_Nov122024	PD	cell_ontology_class	regulatory t cell	342	1000	0.878122	-1.10673	0.344655	0.429064	0	0	0
scDRS/h5ad/Spleen_TSP1_30_version2d_10X_smartseq_scvi_Nov122024.h5ad	Spleen_TSP1_30_version2d_10X_smartseq_scvi_Nov122024	PD	cell_ontology_class	t cell	151	1000	0.398601	0.254829	0.216783	0.791791	0	0	0
scDRS/h5ad/Spleen_TSP1_30_version2d_10X_smartseq_scvi_Nov122024.h5ad	Spleen_TSP1_30_version2d_10X_smartseq_scvi_Nov122024	PTSD	cell_ontology_class	b cell	16557	1000	0.67033	-0.491976	0.018981	2.68783	4	14	39
scDRS/h5ad/Spleen_TSP1_30_version2d_10X_smartseq_scvi_Nov122024.h5ad	Spleen_TSP1_30_version2d_10X_smartseq_scvi_Nov122024	PTSD	cell_ontology_class	basophil	2	1000	0.000999001	3.50167			1	1	1
scDRS/h5ad/Spleen_TSP1_30_version2d_10X_smartseq_scvi_Nov122024.h5ad	Spleen_TSP1_30_version2d_10X_smartseq_scvi_Nov122024	PTSD	cell_ontology_class	cd4-positive, alpha-beta t cell	2742	1000	0.77023	-0.767579	0.000999001	4.30174	5	6	12
scDRS/h5ad/Spleen_TSP1_30_version2d_10X_smartseq_scvi_Nov122024.h5ad	Spleen_TSP1_30_version2d_10X_smartseq_scvi_Nov122024	PTSD	cell_ontology_class	cd8-positive, alpha-beta t cell	10887	1000	0.727273	-0.620694	0.00499501	4.15609	9	18	49
scDRS/h5ad/Spleen_TSP1_30_version2d_10X_smartseq_scvi_Nov122024.h5ad	Spleen_TSP1_30_version2d_10X_smartseq_scvi_Nov122024	PTSD	cell_ontology_class	classical monocyte	4462	1000	0.366633	0.353303	0.000999001	6.16039	18	23	41
scDRS/h5ad/Spleen_TSP1_30_version2d_10X_smartseq_scvi_Nov122024.h5ad	Spleen_TSP1_30_version2d_10X_smartseq_scvi_Nov122024	PTSD	cell_ontology_class	endothelial cell	1350	1000	0.000999001	8.36077	0.002997	4.90731	1045	1103	1170
scDRS/h5ad/Spleen_TSP1_30_version2d_10X_smartseq_scvi_Nov122024.h5ad	Spleen_TSP1_30_version2d_10X_smartseq_scvi_Nov122024	PTSD	cell_ontology_class	erythrocyte	374	1000	0.569431	-0.289807	0.044955	2.02089	0	0	0
scDRS/h5ad/Spleen_TSP1_30_version2d_10X_smartseq_scvi_Nov122024.h5ad	Spleen_TSP1_30_version2d_10X_smartseq_scvi_Nov122024	PTSD	cell_ontology_class	fibroblast	1	1000	0.0639361	1.55701			0	0	0
scDRS/h5ad/Spleen_TSP1_30_version2d_10X_smartseq_scvi_Nov122024.h5ad	Spleen_TSP1_30_version2d_10X_smartseq_scvi_Nov122024	PTSD	cell_ontology_class	hematopoietic precursor cell	68	1000	0.043956	1.84903	0.112887	1.31925	1	1	2
scDRS/h5ad/Spleen_TSP1_30_version2d_10X_smartseq_scvi_Nov122024.h5ad	Spleen_TSP1_30_version2d_10X_smartseq_scvi_Nov122024	PTSD	cell_ontology_class	hematopoietic stem cell	2	1000	0.310689	0.494324	0.000999001		0	0	0
scDRS/h5ad/Spleen_TSP1_30_version2d_10X_smartseq_scvi_Nov122024.h5ad	Spleen_TSP1_30_version2d_10X_smartseq_scvi_Nov122024	PTSD	cell_ontology_class	innate lymphoid cell	170	1000	0.564436	-0.201677	0.340659	0.439641	0	0	0
scDRS/h5ad/Spleen_TSP1_30_version2d_10X_smartseq_scvi_Nov122024.h5ad	Spleen_TSP1_30_version2d_10X_smartseq_scvi_Nov122024	PTSD	cell_ontology_class	intermediate monocyte	396	1000	0.445554	0.104039	0.310689	0.480935	0	1	2
scDRS/h5ad/Spleen_TSP1_30_version2d_10X_smartseq_scvi_Nov122024.h5ad	Spleen_TSP1_30_version2d_10X_smartseq_scvi_Nov122024	PTSD	cell_ontology_class	macrophage	2806	1000	0.166833	0.987853	0.038961	2.23537	4	8	29
scDRS/h5ad/Spleen_TSP1_30_version2d_10X_smartseq_scvi_Nov122024.h5ad	Spleen_TSP1_30_version2d_10X_smartseq_scvi_Nov122024	PTSD	cell_ontology_class	mature nk t cell	1029	1000	0.458541	0.0942786	0.003996	2.96014	1	2	5
scDRS/h5ad/Spleen_TSP1_30_version2d_10X_smartseq_scvi_Nov122024.h5ad	Spleen_TSP1_30_version2d_10X_smartseq_scvi_Nov122024	PTSD	cell_ontology_class	monocyte	3114	1000	0.115884	1.21561	0.017982	2.40985	14	21	40
scDRS/h5ad/Spleen_TSP1_30_version2d_10X_smartseq_scvi_Nov122024.h5ad	Spleen_TSP1_30_version2d_10X_smartseq_scvi_Nov122024	PTSD	cell_ontology_class	myeloid dendritic cell	17	1000	0.14985	1.10426	0.440559	0.261226	0	0	0
scDRS/h5ad/Spleen_TSP1_30_version2d_10X_smartseq_scvi_Nov122024.h5ad	Spleen_TSP1_30_version2d_10X_smartseq_scvi_Nov122024	PTSD	cell_ontology_class	naive thymus-derived cd4-positive, alpha-beta t cell	2317	1000	0.914086	-1.35845	0.400599	0.21398	0	0	3
scDRS/h5ad/Spleen_TSP1_30_version2d_10X_smartseq_scvi_Nov122024.h5ad	Spleen_TSP1_30_version2d_10X_smartseq_scvi_Nov122024	PTSD	cell_ontology_class	naive thymus-derived cd8-positive, alpha-beta t cell	622	1000	0.213786	0.776803	0.915085	-1.38036	0	1	8
scDRS/h5ad/Spleen_TSP1_30_version2d_10X_smartseq_scvi_Nov122024.h5ad	Spleen_TSP1_30_version2d_10X_smartseq_scvi_Nov122024	PTSD	cell_ontology_class	natural killer cell	3944	1000	0.842158	-1.03193	0.020979	2.5382	1	5	12
scDRS/h5ad/Spleen_TSP1_30_version2d_10X_smartseq_scvi_Nov122024.h5ad	Spleen_TSP1_30_version2d_10X_smartseq_scvi_Nov122024	PTSD	cell_ontology_class	neutrophil	14901	1000	0.328671	0.436255	0.018981	2.73487	46	71	136
scDRS/h5ad/Spleen_TSP1_30_version2d_10X_smartseq_scvi_Nov122024.h5ad	Spleen_TSP1_30_version2d_10X_smartseq_scvi_Nov122024	PTSD	cell_ontology_class	non-classical monocyte	126	1000	0.350649	0.353899	0.02997	1.73469	0	0	0
scDRS/h5ad/Spleen_TSP1_30_version2d_10X_smartseq_scvi_Nov122024.h5ad	Spleen_TSP1_30_version2d_10X_smartseq_scvi_Nov122024	PTSD	cell_ontology_class	plasma cell	3976	1000	0.0499501	1.73275	0.000999001	4.83044	24	39	94
scDRS/h5ad/Spleen_TSP1_30_version2d_10X_smartseq_scvi_Nov122024.h5ad	Spleen_TSP1_30_version2d_10X_smartseq_scvi_Nov122024	PTSD	cell_ontology_class	plasmacytoid dendritic cell	6	1000	0.128871	1.15131	0.0579421	1.08519	0	0	0
scDRS/h5ad/Spleen_TSP1_30_version2d_10X_smartseq_scvi_Nov122024.h5ad	Spleen_TSP1_30_version2d_10X_smartseq_scvi_Nov122024	PTSD	cell_ontology_class	platelet	54	1000	0.000999001	15.7783	0.001998	4.17781	22	22	22
scDRS/h5ad/Spleen_TSP1_30_version2d_10X_smartseq_scvi_Nov122024.h5ad	Spleen_TSP1_30_version2d_10X_smartseq_scvi_Nov122024	PTSD	cell_ontology_class	regulatory t cell	342	1000	0.965035	-1.68195	0.47952	0.0919431	0	0	0
scDRS/h5ad/Spleen_TSP1_30_version2d_10X_smartseq_scvi_Nov122024.h5ad	Spleen_TSP1_30_version2d_10X_smartseq_scvi_Nov122024	PTSD	cell_ontology_class	t cell	151	1000	0.00999001	2.6492	0.247752	0.658947	0	2	6
scDRS/h5ad/Spleen_TSP1_30_version2d_10X_smartseq_scvi_Nov122024.h5ad	Spleen_TSP1_30_version2d_10X_smartseq_scvi_Nov122024	SCZ	cell_ontology_class	b cell	16557	1000	0.016983	2.22029	0.0999001	1.35201	25	54	191
scDRS/h5ad/Spleen_TSP1_30_version2d_10X_smartseq_scvi_Nov122024.h5ad	Spleen_TSP1_30_version2d_10X_smartseq_scvi_Nov122024	SCZ	cell_ontology_class	basophil	2	1000	0.500499	-0.0552788			0	0	0
scDRS/h5ad/Spleen_TSP1_30_version2d_10X_smartseq_scvi_Nov122024.h5ad	Spleen_TSP1_30_version2d_10X_smartseq_scvi_Nov122024	SCZ	cell_ontology_class	cd4-positive, alpha-beta t cell	2742	1000	0.863137	-1.12701	0.002997	3.11068	3	4	8
scDRS/h5ad/Spleen_TSP1_30_version2d_10X_smartseq_scvi_Nov122024.h5ad	Spleen_TSP1_30_version2d_10X_smartseq_scvi_Nov122024	SCZ	cell_ontology_class	cd8-positive, alpha-beta t cell	10887	1000	0.658342	-0.419656	0.202797	0.723067	2	7	21
scDRS/h5ad/Spleen_TSP1_30_version2d_10X_smartseq_scvi_Nov122024.h5ad	Spleen_TSP1_30_version2d_10X_smartseq_scvi_Nov122024	SCZ	cell_ontology_class	classical monocyte	4462	1000	0.552448	-0.126342	0.00999001	2.629	6	9	17
scDRS/h5ad/Spleen_TSP1_30_version2d_10X_smartseq_scvi_Nov122024.h5ad	Spleen_TSP1_30_version2d_10X_smartseq_scvi_Nov122024	SCZ	cell_ontology_class	endothelial cell	1350	1000	0.000999001	4.94407	0.015984	2.84932	146	277	520
scDRS/h5ad/Spleen_TSP1_30_version2d_10X_smartseq_scvi_Nov122024.h5ad	Spleen_TSP1_30_version2d_10X_smartseq_scvi_Nov122024	SCZ	cell_ontology_class	erythrocyte	374	1000	0.591409	-0.391571	0.040959	1.96167	0	0	0
scDRS/h5ad/Spleen_TSP1_30_version2d_10X_smartseq_scvi_Nov122024.h5ad	Spleen_TSP1_30_version2d_10X_smartseq_scvi_Nov122024	SCZ	cell_ontology_class	fibroblast	1	1000	0.003996	2.90184			0	0	0
scDRS/h5ad/Spleen_TSP1_30_version2d_10X_smartseq_scvi_Nov122024.h5ad	Spleen_TSP1_30_version2d_10X_smartseq_scvi_Nov122024	SCZ	cell_ontology_class	hematopoietic precursor cell	68	1000	0.002997	3.37845	0.577423	-0.1609	3	3	9
scDRS/h5ad/Spleen_TSP1_30_version2d_10X_smartseq_scvi_Nov122024.h5ad	Spleen_TSP1_30_version2d_10X_smartseq_scvi_Nov122024	SCZ	cell_ontology_class	hematopoietic stem cell	2	1000	0.542458	-0.130129	0.000999001		0	0	0
scDRS/h5ad/Spleen_TSP1_30_version2d_10X_smartseq_scvi_Nov122024.h5ad	Spleen_TSP1_30_version2d_10X_smartseq_scvi_Nov122024	SCZ	cell_ontology_class	innate lymphoid cell	170	1000	0.440559	0.116228	0.325674	0.389498	0	0	0
scDRS/h5ad/Spleen_TSP1_30_version2d_10X_smartseq_scvi_Nov122024.h5ad	Spleen_TSP1_30_version2d_10X_smartseq_scvi_Nov122024	SCZ	cell_ontology_class	intermediate monocyte	396	1000	0.44955	0.120373	0.582418	-0.192992	0	0	0
scDRS/h5ad/Spleen_TSP1_30_version2d_10X_smartseq_scvi_Nov122024.h5ad	Spleen_TSP1_30_version2d_10X_smartseq_scvi_Nov122024	SCZ	cell_ontology_class	macrophage	2806	1000	0.0789211	1.48773	0.105894	1.31967	2	6	20
scDRS/h5ad/Spleen_TSP1_30_version2d_10X_smartseq_scvi_Nov122024.h5ad	Spleen_TSP1_30_version2d_10X_smartseq_scvi_Nov122024	SCZ	cell_ontology_class	mature nk t cell	1029	1000	0.815185	-0.903376	0.121878	1.14583	0	0	0
scDRS/h5ad/Spleen_TSP1_30_version2d_10X_smartseq_scvi_Nov122024.h5ad	Spleen_TSP1_30_version2d_10X_smartseq_scvi_Nov122024	SCZ	cell_ontology_class	monocyte	3114	1000	0.341658	0.382693	0.609391	-0.391395	2	2	6
scDRS/h5ad/Spleen_TSP1_30_version2d_10X_smartseq_scvi_Nov122024.h5ad	Spleen_TSP1_30_version2d_10X_smartseq_scvi_Nov122024	SCZ	cell_ontology_class	myeloid dendritic cell	17	1000	0.165834	0.930604	0.324675	0.577056	0	0	0
scDRS/h5ad/Spleen_TSP1_30_version2d_10X_smartseq_scvi_Nov122024.h5ad	Spleen_TSP1_30_version2d_10X_smartseq_scvi_Nov122024	SCZ	cell_ontology_class	naive thymus-derived cd4-positive, alpha-beta t cell	2317	1000	0.787213	-0.812753	0.346653	0.344234	0	0	1
scDRS/h5ad/Spleen_TSP1_30_version2d_10X_smartseq_scvi_Nov122024.h5ad	Spleen_TSP1_30_version2d_10X_smartseq_scvi_Nov122024	SCZ	cell_ontology_class	naive thymus-derived cd8-positive, alpha-beta t cell	622	1000	0.344655	0.406478	0.645355	-0.380442	0	1	1
scDRS/h5ad/Spleen_TSP1_30_version2d_10X_smartseq_scvi_Nov122024.h5ad	Spleen_TSP1_30_version2d_10X_smartseq_scvi_Nov122024	SCZ	cell_ontology_class	natural killer cell	3944	1000	0.912088	-1.37889	0.278721	0.480054	0	0	2
scDRS/h5ad/Spleen_TSP1_30_version2d_10X_smartseq_scvi_Nov122024.h5ad	Spleen_TSP1_30_version2d_10X_smartseq_scvi_Nov122024	SCZ	cell_ontology_class	neutrophil	14901	1000	0.924076	-1.46228	0.134865	0.9665	5	8	13
scDRS/h5ad/Spleen_TSP1_30_version2d_10X_smartseq_scvi_Nov122024.h5ad	Spleen_TSP1_30_version2d_10X_smartseq_scvi_Nov122024	SCZ	cell_ontology_class	non-classical monocyte	126	1000	0.805195	-0.862305	0.018981	1.99762	0	1	1
scDRS/h5ad/Spleen_TSP1_30_version2d_10X_smartseq_scvi_Nov122024.h5ad	Spleen_TSP1_30_version2d_10X_smartseq_scvi_Nov122024	SCZ	cell_ontology_class	plasma cell	3976	1000	0.248751	0.667096	0.132867	1.18682	0	2	9
scDRS/h5ad/Spleen_TSP1_30_version2d_10X_smartseq_scvi_Nov122024.h5ad	Spleen_TSP1_30_version2d_10X_smartseq_scvi_Nov122024	SCZ	cell_ontology_class	plasmacytoid dendritic cell	6	1000	0.0559441	1.63715	0.677323	-0.531885	0	0	0
scDRS/h5ad/Spleen_TSP1_30_version2d_10X_smartseq_scvi_Nov122024.h5ad	Spleen_TSP1_30_version2d_10X_smartseq_scvi_Nov122024	SCZ	cell_ontology_class	platelet	54	1000	0.000999001	10.7476	0.000999001	3.51265	21	22	23
scDRS/h5ad/Spleen_TSP1_30_version2d_10X_smartseq_scvi_Nov122024.h5ad	Spleen_TSP1_30_version2d_10X_smartseq_scvi_Nov122024	SCZ	cell_ontology_class	regulatory t cell	342	1000	0.657343	-0.380288	0.981019	-2.35731	0	0	0
scDRS/h5ad/Spleen_TSP1_30_version2d_10X_smartseq_scvi_Nov122024.h5ad	Spleen_TSP1_30_version2d_10X_smartseq_scvi_Nov122024	SCZ	cell_ontology_class	t cell	151	1000	0.0849151	1.35418	0.011988	2.17848	0	1	3
scDRS/h5ad/Spleen_TSP1_30_version2d_10X_smartseq_scvi_Nov122024.h5ad	Spleen_TSP1_30_version2d_10X_smartseq_scvi_Nov122024	SUD_AtypicalPref	cell_ontology_class	b cell	16557	1000	0.95005	-1.59988	0.0699301	1.54059	0	0	6
scDRS/h5ad/Spleen_TSP1_30_version2d_10X_smartseq_scvi_Nov122024.h5ad	Spleen_TSP1_30_version2d_10X_smartseq_scvi_Nov122024	SUD_AtypicalPref	cell_ontology_class	basophil	2	1000	0.73027	-0.622624			0	0	0
scDRS/h5ad/Spleen_TSP1_30_version2d_10X_smartseq_scvi_Nov122024.h5ad	Spleen_TSP1_30_version2d_10X_smartseq_scvi_Nov122024	SUD_AtypicalPref	cell_ontology_class	cd4-positive, alpha-beta t cell	2742	1000	0.539461	-0.109895	0.00799201	2.62563	4	4	6
scDRS/h5ad/Spleen_TSP1_30_version2d_10X_smartseq_scvi_Nov122024.h5ad	Spleen_TSP1_30_version2d_10X_smartseq_scvi_Nov122024	SUD_AtypicalPref	cell_ontology_class	cd8-positive, alpha-beta t cell	10887	1000	0.838162	-0.997044	0.031968	2.28832	1	1	5
scDRS/h5ad/Spleen_TSP1_30_version2d_10X_smartseq_scvi_Nov122024.h5ad	Spleen_TSP1_30_version2d_10X_smartseq_scvi_Nov122024	SUD_AtypicalPref	cell_ontology_class	classical monocyte	4462	1000	0.0999001	1.30737	0.003996	3.59697	3	10	33
scDRS/h5ad/Spleen_TSP1_30_version2d_10X_smartseq_scvi_Nov122024.h5ad	Spleen_TSP1_30_version2d_10X_smartseq_scvi_Nov122024	SUD_AtypicalPref	cell_ontology_class	endothelial cell	1350	1000	0.000999001	4.5692	0.044955	1.93331	47	136	294
scDRS/h5ad/Spleen_TSP1_30_version2d_10X_smartseq_scvi_Nov122024.h5ad	Spleen_TSP1_30_version2d_10X_smartseq_scvi_Nov122024	SUD_AtypicalPref	cell_ontology_class	erythrocyte	374	1000	0.034965	2.06	0.0539461	1.80346	0	2	9
scDRS/h5ad/Spleen_TSP1_30_version2d_10X_smartseq_scvi_Nov122024.h5ad	Spleen_TSP1_30_version2d_10X_smartseq_scvi_Nov122024	SUD_AtypicalPref	cell_ontology_class	fibroblast	1	1000	0.00499501	3.14855			0	0	1
scDRS/h5ad/Spleen_TSP1_30_version2d_10X_smartseq_scvi_Nov122024.h5ad	Spleen_TSP1_30_version2d_10X_smartseq_scvi_Nov122024	SUD_AtypicalPref	cell_ontology_class	hematopoietic precursor cell	68	1000	0.000999001	5.07661	0.011988	2.57183	1	8	14
scDRS/h5ad/Spleen_TSP1_30_version2d_10X_smartseq_scvi_Nov122024.h5ad	Spleen_TSP1_30_version2d_10X_smartseq_scvi_Nov122024	SUD_AtypicalPref	cell_ontology_class	hematopoietic stem cell	2	1000	0.041958	1.88823	0.000999001		0	0	0
scDRS/h5ad/Spleen_TSP1_30_version2d_10X_smartseq_scvi_Nov122024.h5ad	Spleen_TSP1_30_version2d_10X_smartseq_scvi_Nov122024	SUD_AtypicalPref	cell_ontology_class	innate lymphoid cell	170	1000	0.244755	0.678304	0.774226	-0.790193	0	0	0
scDRS/h5ad/Spleen_TSP1_30_version2d_10X_smartseq_scvi_Nov122024.h5ad	Spleen_TSP1_30_version2d_10X_smartseq_scvi_Nov122024	SUD_AtypicalPref	cell_ontology_class	intermediate monocyte	396	1000	0.11988	1.18378	0.228771	0.784638	0	0	1
scDRS/h5ad/Spleen_TSP1_30_version2d_10X_smartseq_scvi_Nov122024.h5ad	Spleen_TSP1_30_version2d_10X_smartseq_scvi_Nov122024	SUD_AtypicalPref	cell_ontology_class	macrophage	2806	1000	0.000999001	3.01899	0.021978	2.57999	3	16	78
scDRS/h5ad/Spleen_TSP1_30_version2d_10X_smartseq_scvi_Nov122024.h5ad	Spleen_TSP1_30_version2d_10X_smartseq_scvi_Nov122024	SUD_AtypicalPref	cell_ontology_class	mature nk t cell	1029	1000	0.945055	-1.57513	0.236763	0.696055	0	0	0
scDRS/h5ad/Spleen_TSP1_30_version2d_10X_smartseq_scvi_Nov122024.h5ad	Spleen_TSP1_30_version2d_10X_smartseq_scvi_Nov122024	SUD_AtypicalPref	cell_ontology_class	monocyte	3114	1000	0.023976	2.0486	0.017982	2.62278	2	9	26
scDRS/h5ad/Spleen_TSP1_30_version2d_10X_smartseq_scvi_Nov122024.h5ad	Spleen_TSP1_30_version2d_10X_smartseq_scvi_Nov122024	SUD_AtypicalPref	cell_ontology_class	myeloid dendritic cell	17	1000	0.026973	1.98534	0.391608	0.394143	0	0	0
scDRS/h5ad/Spleen_TSP1_30_version2d_10X_smartseq_scvi_Nov122024.h5ad	Spleen_TSP1_30_version2d_10X_smartseq_scvi_Nov122024	SUD_AtypicalPref	cell_ontology_class	naive thymus-derived cd4-positive, alpha-beta t cell	2317	1000	0.543457	-0.14565	0.00999001	2.75487	0	1	4
scDRS/h5ad/Spleen_TSP1_30_version2d_10X_smartseq_scvi_Nov122024.h5ad	Spleen_TSP1_30_version2d_10X_smartseq_scvi_Nov122024	SUD_AtypicalPref	cell_ontology_class	naive thymus-derived cd8-positive, alpha-beta t cell	622	1000	0.591409	-0.264248	0.308691	0.524131	0	0	1
scDRS/h5ad/Spleen_TSP1_30_version2d_10X_smartseq_scvi_Nov122024.h5ad	Spleen_TSP1_30_version2d_10X_smartseq_scvi_Nov122024	SUD_AtypicalPref	cell_ontology_class	natural killer cell	3944	1000	0.943057	-1.54781	0.548452	-0.227068	0	0	1
scDRS/h5ad/Spleen_TSP1_30_version2d_10X_smartseq_scvi_Nov122024.h5ad	Spleen_TSP1_30_version2d_10X_smartseq_scvi_Nov122024	SUD_AtypicalPref	cell_ontology_class	neutrophil	14901	1000	0.380619	0.306002	0.0519481	1.84248	5	15	37
scDRS/h5ad/Spleen_TSP1_30_version2d_10X_smartseq_scvi_Nov122024.h5ad	Spleen_TSP1_30_version2d_10X_smartseq_scvi_Nov122024	SUD_AtypicalPref	cell_ontology_class	non-classical monocyte	126	1000	0.214785	0.778762	0.356643	0.399004	0	0	0
scDRS/h5ad/Spleen_TSP1_30_version2d_10X_smartseq_scvi_Nov122024.h5ad	Spleen_TSP1_30_version2d_10X_smartseq_scvi_Nov122024	SUD_AtypicalPref	cell_ontology_class	plasma cell	3976	1000	0.031968	2.05188	0.010989	3.50104	1	8	50
scDRS/h5ad/Spleen_TSP1_30_version2d_10X_smartseq_scvi_Nov122024.h5ad	Spleen_TSP1_30_version2d_10X_smartseq_scvi_Nov122024	SUD_AtypicalPref	cell_ontology_class	plasmacytoid dendritic cell	6	1000	0.342657	0.362715	0.543457	0.201151	0	0	0
scDRS/h5ad/Spleen_TSP1_30_version2d_10X_smartseq_scvi_Nov122024.h5ad	Spleen_TSP1_30_version2d_10X_smartseq_scvi_Nov122024	SUD_AtypicalPref	cell_ontology_class	platelet	54	1000	0.000999001	8.31212	0.00899101	2.43458	11	15	18
scDRS/h5ad/Spleen_TSP1_30_version2d_10X_smartseq_scvi_Nov122024.h5ad	Spleen_TSP1_30_version2d_10X_smartseq_scvi_Nov122024	SUD_AtypicalPref	cell_ontology_class	regulatory t cell	342	1000	0.255744	0.672992	0.766234	-0.745311	0	0	0
scDRS/h5ad/Spleen_TSP1_30_version2d_10X_smartseq_scvi_Nov122024.h5ad	Spleen_TSP1_30_version2d_10X_smartseq_scvi_Nov122024	SUD_AtypicalPref	cell_ontology_class	t cell	151	1000	0.014985	2.41577	0.541459	-0.113077	0	0	3
scDRS/h5ad/Spleen_TSP1_30_version2d_10X_smartseq_scvi_Nov122024.h5ad	Spleen_TSP1_30_version2d_10X_smartseq_scvi_Nov122024	SUD_BeerPref	cell_ontology_class	b cell	16557	1000	0.0609391	1.57816	0.001998	5.60852	25	66	170
scDRS/h5ad/Spleen_TSP1_30_version2d_10X_smartseq_scvi_Nov122024.h5ad	Spleen_TSP1_30_version2d_10X_smartseq_scvi_Nov122024	SUD_BeerPref	cell_ontology_class	basophil	2	1000	0.146853	1.07035			0	0	0
scDRS/h5ad/Spleen_TSP1_30_version2d_10X_smartseq_scvi_Nov122024.h5ad	Spleen_TSP1_30_version2d_10X_smartseq_scvi_Nov122024	SUD_BeerPref	cell_ontology_class	cd4-positive, alpha-beta t cell	2742	1000	0.533466	-0.113608	0.000999001	4.42368	5	6	12
scDRS/h5ad/Spleen_TSP1_30_version2d_10X_smartseq_scvi_Nov122024.h5ad	Spleen_TSP1_30_version2d_10X_smartseq_scvi_Nov122024	SUD_BeerPref	cell_ontology_class	cd8-positive, alpha-beta t cell	10887	1000	0.567433	-0.187739	0.000999001	5.06037	10	21	48
scDRS/h5ad/Spleen_TSP1_30_version2d_10X_smartseq_scvi_Nov122024.h5ad	Spleen_TSP1_30_version2d_10X_smartseq_scvi_Nov122024	SUD_BeerPref	cell_ontology_class	classical monocyte	4462	1000	0.643357	-0.361234	0.000999001	6.06451	18	22	27
scDRS/h5ad/Spleen_TSP1_30_version2d_10X_smartseq_scvi_Nov122024.h5ad	Spleen_TSP1_30_version2d_10X_smartseq_scvi_Nov122024	SUD_BeerPref	cell_ontology_class	endothelial cell	1350	1000	0.000999001	6.68372	0.003996	5.12476	569	732	883
scDRS/h5ad/Spleen_TSP1_30_version2d_10X_smartseq_scvi_Nov122024.h5ad	Spleen_TSP1_30_version2d_10X_smartseq_scvi_Nov122024	SUD_BeerPref	cell_ontology_class	erythrocyte	374	1000	0.301698	0.449029	0.030969	2.17113	1	1	3
scDRS/h5ad/Spleen_TSP1_30_version2d_10X_smartseq_scvi_Nov122024.h5ad	Spleen_TSP1_30_version2d_10X_smartseq_scvi_Nov122024	SUD_BeerPref	cell_ontology_class	fibroblast	1	1000	0.0729271	1.4874			0	0	0
scDRS/h5ad/Spleen_TSP1_30_version2d_10X_smartseq_scvi_Nov122024.h5ad	Spleen_TSP1_30_version2d_10X_smartseq_scvi_Nov122024	SUD_BeerPref	cell_ontology_class	hematopoietic precursor cell	68	1000	0.000999001	4.44381	0.00999001	2.65139	6	9	17
scDRS/h5ad/Spleen_TSP1_30_version2d_10X_smartseq_scvi_Nov122024.h5ad	Spleen_TSP1_30_version2d_10X_smartseq_scvi_Nov122024	SUD_BeerPref	cell_ontology_class	hematopoietic stem cell	2	1000	0.011988	2.55399	0.000999001		0	0	0
scDRS/h5ad/Spleen_TSP1_30_version2d_10X_smartseq_scvi_Nov122024.h5ad	Spleen_TSP1_30_version2d_10X_smartseq_scvi_Nov122024	SUD_BeerPref	cell_ontology_class	innate lymphoid cell	170	1000	0.00999001	2.50211	0.000999001	3.97719	3	3	6
scDRS/h5ad/Spleen_TSP1_30_version2d_10X_smartseq_scvi_Nov122024.h5ad	Spleen_TSP1_30_version2d_10X_smartseq_scvi_Nov122024	SUD_BeerPref	cell_ontology_class	intermediate monocyte	396	1000	0.669331	-0.443447	0.45954	0.134797	0	0	0
scDRS/h5ad/Spleen_TSP1_30_version2d_10X_smartseq_scvi_Nov122024.h5ad	Spleen_TSP1_30_version2d_10X_smartseq_scvi_Nov122024	SUD_BeerPref	cell_ontology_class	macrophage	2806	1000	0.030969	2.06208	0.001998	4.80786	17	34	74
scDRS/h5ad/Spleen_TSP1_30_version2d_10X_smartseq_scvi_Nov122024.h5ad	Spleen_TSP1_30_version2d_10X_smartseq_scvi_Nov122024	SUD_BeerPref	cell_ontology_class	mature nk t cell	1029	1000	0.360639	0.363872	0.002997	3.78215	1	4	10
scDRS/h5ad/Spleen_TSP1_30_version2d_10X_smartseq_scvi_Nov122024.h5ad	Spleen_TSP1_30_version2d_10X_smartseq_scvi_Nov122024	SUD_BeerPref	cell_ontology_class	monocyte	3114	1000	0.163836	0.938159	0.017982	2.55281	3	14	28
scDRS/h5ad/Spleen_TSP1_30_version2d_10X_smartseq_scvi_Nov122024.h5ad	Spleen_TSP1_30_version2d_10X_smartseq_scvi_Nov122024	SUD_BeerPref	cell_ontology_class	myeloid dendritic cell	17	1000	0.000999001	4.98287	0.011988	1.5846	2	2	2
scDRS/h5ad/Spleen_TSP1_30_version2d_10X_smartseq_scvi_Nov122024.h5ad	Spleen_TSP1_30_version2d_10X_smartseq_scvi_Nov122024	SUD_BeerPref	cell_ontology_class	naive thymus-derived cd4-positive, alpha-beta t cell	2317	1000	0.484515	-0.00612827	0.017982	2.32011	1	3	11
scDRS/h5ad/Spleen_TSP1_30_version2d_10X_smartseq_scvi_Nov122024.h5ad	Spleen_TSP1_30_version2d_10X_smartseq_scvi_Nov122024	SUD_BeerPref	cell_ontology_class	naive thymus-derived cd8-positive, alpha-beta t cell	622	1000	0.11988	1.21024	0.801199	-0.822322	0	2	4
scDRS/h5ad/Spleen_TSP1_30_version2d_10X_smartseq_scvi_Nov122024.h5ad	Spleen_TSP1_30_version2d_10X_smartseq_scvi_Nov122024	SUD_BeerPref	cell_ontology_class	natural killer cell	3944	1000	0.322677	0.459983	0.012987	2.9193	2	7	27
scDRS/h5ad/Spleen_TSP1_30_version2d_10X_smartseq_scvi_Nov122024.h5ad	Spleen_TSP1_30_version2d_10X_smartseq_scvi_Nov122024	SUD_BeerPref	cell_ontology_class	neutrophil	14901	1000	0.907093	-1.34779	0.00599401	4.68802	19	32	69
scDRS/h5ad/Spleen_TSP1_30_version2d_10X_smartseq_scvi_Nov122024.h5ad	Spleen_TSP1_30_version2d_10X_smartseq_scvi_Nov122024	SUD_BeerPref	cell_ontology_class	non-classical monocyte	126	1000	0.233766	0.699623	0.572428	-0.11685	0	0	0
scDRS/h5ad/Spleen_TSP1_30_version2d_10X_smartseq_scvi_Nov122024.h5ad	Spleen_TSP1_30_version2d_10X_smartseq_scvi_Nov122024	SUD_BeerPref	cell_ontology_class	plasma cell	3976	1000	0.02997	1.99787	0.018981	3.0205	29	56	112
scDRS/h5ad/Spleen_TSP1_30_version2d_10X_smartseq_scvi_Nov122024.h5ad	Spleen_TSP1_30_version2d_10X_smartseq_scvi_Nov122024	SUD_BeerPref	cell_ontology_class	plasmacytoid dendritic cell	6	1000	0.180819	0.927493	0.99001	-2.76534	0	0	0
scDRS/h5ad/Spleen_TSP1_30_version2d_10X_smartseq_scvi_Nov122024.h5ad	Spleen_TSP1_30_version2d_10X_smartseq_scvi_Nov122024	SUD_BeerPref	cell_ontology_class	platelet	54	1000	0.000999001	16.1443	0.000999001	4.11076	21	21	21
scDRS/h5ad/Spleen_TSP1_30_version2d_10X_smartseq_scvi_Nov122024.h5ad	Spleen_TSP1_30_version2d_10X_smartseq_scvi_Nov122024	SUD_BeerPref	cell_ontology_class	regulatory t cell	342	1000	0.275724	0.588737	0.176823	0.917832	0	0	2
scDRS/h5ad/Spleen_TSP1_30_version2d_10X_smartseq_scvi_Nov122024.h5ad	Spleen_TSP1_30_version2d_10X_smartseq_scvi_Nov122024	SUD_BeerPref	cell_ontology_class	t cell	151	1000	0.002997	2.86592	0.500499	-0.0134415	1	1	4
scDRS/h5ad/Spleen_TSP1_30_version2d_10X_smartseq_scvi_Nov122024.h5ad	Spleen_TSP1_30_version2d_10X_smartseq_scvi_Nov122024	SUD_Consumption	cell_ontology_class	b cell	16557	1000	0.151848	1.105	0.0749251	1.58499	1	4	11
scDRS/h5ad/Spleen_TSP1_30_version2d_10X_smartseq_scvi_Nov122024.h5ad	Spleen_TSP1_30_version2d_10X_smartseq_scvi_Nov122024	SUD_Consumption	cell_ontology_class	basophil	2	1000	0.018981	2.38979			0	0	0
scDRS/h5ad/Spleen_TSP1_30_version2d_10X_smartseq_scvi_Nov122024.h5ad	Spleen_TSP1_30_version2d_10X_smartseq_scvi_Nov122024	SUD_Consumption	cell_ontology_class	cd4-positive, alpha-beta t cell	2742	1000	0.758242	-0.73371	0.002997	3.1503	3	3	3
scDRS/h5ad/Spleen_TSP1_30_version2d_10X_smartseq_scvi_Nov122024.h5ad	Spleen_TSP1_30_version2d_10X_smartseq_scvi_Nov122024	SUD_Consumption	cell_ontology_class	cd8-positive, alpha-beta t cell	10887	1000	0.737263	-0.647118	0.00699301	3.10589	2	3	6
scDRS/h5ad/Spleen_TSP1_30_version2d_10X_smartseq_scvi_Nov122024.h5ad	Spleen_TSP1_30_version2d_10X_smartseq_scvi_Nov122024	SUD_Consumption	cell_ontology_class	classical monocyte	4462	1000	0.104895	1.38226	0.001998	4.14923	6	10	18
scDRS/h5ad/Spleen_TSP1_30_version2d_10X_smartseq_scvi_Nov122024.h5ad	Spleen_TSP1_30_version2d_10X_smartseq_scvi_Nov122024	SUD_Consumption	cell_ontology_class	endothelial cell	1350	1000	0.020979	2.25463	0.02997	2.35807	4	9	12
scDRS/h5ad/Spleen_TSP1_30_version2d_10X_smartseq_scvi_Nov122024.h5ad	Spleen_TSP1_30_version2d_10X_smartseq_scvi_Nov122024	SUD_Consumption	cell_ontology_class	erythrocyte	374	1000	0.150849	1.06261	0.033966	2.11728	0	0	1
scDRS/h5ad/Spleen_TSP1_30_version2d_10X_smartseq_scvi_Nov122024.h5ad	Spleen_TSP1_30_version2d_10X_smartseq_scvi_Nov122024	SUD_Consumption	cell_ontology_class	fibroblast	1	1000	0.0469531	1.76762			0	0	0
scDRS/h5ad/Spleen_TSP1_30_version2d_10X_smartseq_scvi_Nov122024.h5ad	Spleen_TSP1_30_version2d_10X_smartseq_scvi_Nov122024	SUD_Consumption	cell_ontology_class	hematopoietic precursor cell	68	1000	0.000999001	5.78689	0.016983	2.38097	6	8	12
scDRS/h5ad/Spleen_TSP1_30_version2d_10X_smartseq_scvi_Nov122024.h5ad	Spleen_TSP1_30_version2d_10X_smartseq_scvi_Nov122024	SUD_Consumption	cell_ontology_class	hematopoietic stem cell	2	1000	0.003996	2.92707	0.000999001		0	0	0
scDRS/h5ad/Spleen_TSP1_30_version2d_10X_smartseq_scvi_Nov122024.h5ad	Spleen_TSP1_30_version2d_10X_smartseq_scvi_Nov122024	SUD_Consumption	cell_ontology_class	innate lymphoid cell	170	1000	0.0539461	1.72541	0.372627	0.319698	0	0	0
scDRS/h5ad/Spleen_TSP1_30_version2d_10X_smartseq_scvi_Nov122024.h5ad	Spleen_TSP1_30_version2d_10X_smartseq_scvi_Nov122024	SUD_Consumption	cell_ontology_class	intermediate monocyte	396	1000	0.0919081	1.43269	0.17982	0.914653	0	0	0
scDRS/h5ad/Spleen_TSP1_30_version2d_10X_smartseq_scvi_Nov122024.h5ad	Spleen_TSP1_30_version2d_10X_smartseq_scvi_Nov122024	SUD_Consumption	cell_ontology_class	macrophage	2806	1000	0.157842	0.988477	0.287712	0.368568	1	1	4
scDRS/h5ad/Spleen_TSP1_30_version2d_10X_smartseq_scvi_Nov122024.h5ad	Spleen_TSP1_30_version2d_10X_smartseq_scvi_Nov122024	SUD_Consumption	cell_ontology_class	mature nk t cell	1029	1000	0.855145	-1.02296	0.021978	2.16693	1	1	2
scDRS/h5ad/Spleen_TSP1_30_version2d_10X_smartseq_scvi_Nov122024.h5ad	Spleen_TSP1_30_version2d_10X_smartseq_scvi_Nov122024	SUD_Consumption	cell_ontology_class	monocyte	3114	1000	0.196803	0.829366	0.035964	2.01712	0	0	5
scDRS/h5ad/Spleen_TSP1_30_version2d_10X_smartseq_scvi_Nov122024.h5ad	Spleen_TSP1_30_version2d_10X_smartseq_scvi_Nov122024	SUD_Consumption	cell_ontology_class	myeloid dendritic cell	17	1000	0.001998	3.4029	0.33966	0.545599	1	1	1
scDRS/h5ad/Spleen_TSP1_30_version2d_10X_smartseq_scvi_Nov122024.h5ad	Spleen_TSP1_30_version2d_10X_smartseq_scvi_Nov122024	SUD_Consumption	cell_ontology_class	naive thymus-derived cd4-positive, alpha-beta t cell	2317	1000	0.609391	-0.306736	0.0919081	1.37893	0	0	0
scDRS/h5ad/Spleen_TSP1_30_version2d_10X_smartseq_scvi_Nov122024.h5ad	Spleen_TSP1_30_version2d_10X_smartseq_scvi_Nov122024	SUD_Consumption	cell_ontology_class	naive thymus-derived cd8-positive, alpha-beta t cell	622	1000	0.543457	-0.141725	0.314685	0.4998	0	0	0
scDRS/h5ad/Spleen_TSP1_30_version2d_10X_smartseq_scvi_Nov122024.h5ad	Spleen_TSP1_30_version2d_10X_smartseq_scvi_Nov122024	SUD_Consumption	cell_ontology_class	natural killer cell	3944	1000	0.962038	-1.69574	0.022977	2.28628	0	0	0
scDRS/h5ad/Spleen_TSP1_30_version2d_10X_smartseq_scvi_Nov122024.h5ad	Spleen_TSP1_30_version2d_10X_smartseq_scvi_Nov122024	SUD_Consumption	cell_ontology_class	neutrophil	14901	1000	0.433566	0.172955	0.0949051	1.39585	5	7	9
scDRS/h5ad/Spleen_TSP1_30_version2d_10X_smartseq_scvi_Nov122024.h5ad	Spleen_TSP1_30_version2d_10X_smartseq_scvi_Nov122024	SUD_Consumption	cell_ontology_class	non-classical monocyte	126	1000	0.482517	-0.00171917	0.197802	0.901056	0	0	0
scDRS/h5ad/Spleen_TSP1_30_version2d_10X_smartseq_scvi_Nov122024.h5ad	Spleen_TSP1_30_version2d_10X_smartseq_scvi_Nov122024	SUD_Consumption	cell_ontology_class	plasma cell	3976	1000	0.0619381	1.57309	0.031968	2.38326	0	1	3
scDRS/h5ad/Spleen_TSP1_30_version2d_10X_smartseq_scvi_Nov122024.h5ad	Spleen_TSP1_30_version2d_10X_smartseq_scvi_Nov122024	SUD_Consumption	cell_ontology_class	plasmacytoid dendritic cell	6	1000	0.018981	2.16889	0.877123	-1.28357	0	0	0
scDRS/h5ad/Spleen_TSP1_30_version2d_10X_smartseq_scvi_Nov122024.h5ad	Spleen_TSP1_30_version2d_10X_smartseq_scvi_Nov122024	SUD_Consumption	cell_ontology_class	platelet	54	1000	0.000999001	10.1944	0.000999001	4.12062	17	19	19
scDRS/h5ad/Spleen_TSP1_30_version2d_10X_smartseq_scvi_Nov122024.h5ad	Spleen_TSP1_30_version2d_10X_smartseq_scvi_Nov122024	SUD_Consumption	cell_ontology_class	regulatory t cell	342	1000	0.251748	0.656005	0.57043	-0.149283	0	0	0
scDRS/h5ad/Spleen_TSP1_30_version2d_10X_smartseq_scvi_Nov122024.h5ad	Spleen_TSP1_30_version2d_10X_smartseq_scvi_Nov122024	SUD_Consumption	cell_ontology_class	t cell	151	1000	0.360639	0.364279	0.013986	2.18391	0	0	0
scDRS/h5ad/Spleen_TSP1_30_version2d_10X_smartseq_scvi_Nov122024.h5ad	Spleen_TSP1_30_version2d_10X_smartseq_scvi_Nov122024	SUD_Problems	cell_ontology_class	b cell	16557	1000	0.769231	-0.7922	0.042957	2.22504	0	1	7
scDRS/h5ad/Spleen_TSP1_30_version2d_10X_smartseq_scvi_Nov122024.h5ad	Spleen_TSP1_30_version2d_10X_smartseq_scvi_Nov122024	SUD_Problems	cell_ontology_class	basophil	2	1000	0.001998	3.48412			0	0	1
scDRS/h5ad/Spleen_TSP1_30_version2d_10X_smartseq_scvi_Nov122024.h5ad	Spleen_TSP1_30_version2d_10X_smartseq_scvi_Nov122024	SUD_Problems	cell_ontology_class	cd4-positive, alpha-beta t cell	2742	1000	0.548452	-0.160899	0.000999001	3.58177	3	3	3
scDRS/h5ad/Spleen_TSP1_30_version2d_10X_smartseq_scvi_Nov122024.h5ad	Spleen_TSP1_30_version2d_10X_smartseq_scvi_Nov122024	SUD_Problems	cell_ontology_class	cd8-positive, alpha-beta t cell	10887	1000	0.752248	-0.718513	0.00799201	3.57747	0	0	8
scDRS/h5ad/Spleen_TSP1_30_version2d_10X_smartseq_scvi_Nov122024.h5ad	Spleen_TSP1_30_version2d_10X_smartseq_scvi_Nov122024	SUD_Problems	cell_ontology_class	classical monocyte	4462	1000	0.145854	1.04778	0.000999001	5.50736	4	6	21
scDRS/h5ad/Spleen_TSP1_30_version2d_10X_smartseq_scvi_Nov122024.h5ad	Spleen_TSP1_30_version2d_10X_smartseq_scvi_Nov122024	SUD_Problems	cell_ontology_class	endothelial cell	1350	1000	0.000999001	4.36124	0.01998	2.51623	38	85	199
scDRS/h5ad/Spleen_TSP1_30_version2d_10X_smartseq_scvi_Nov122024.h5ad	Spleen_TSP1_30_version2d_10X_smartseq_scvi_Nov122024	SUD_Problems	cell_ontology_class	erythrocyte	374	1000	0.0919081	1.39844	0.124875	1.17555	0	1	2
scDRS/h5ad/Spleen_TSP1_30_version2d_10X_smartseq_scvi_Nov122024.h5ad	Spleen_TSP1_30_version2d_10X_smartseq_scvi_Nov122024	SUD_Problems	cell_ontology_class	fibroblast	1	1000	0.142857	1.04469			0	0	0
scDRS/h5ad/Spleen_TSP1_30_version2d_10X_smartseq_scvi_Nov122024.h5ad	Spleen_TSP1_30_version2d_10X_smartseq_scvi_Nov122024	SUD_Problems	cell_ontology_class	hematopoietic precursor cell	68	1000	0.010989	2.43336	0.388611	0.258264	0	0	2
scDRS/h5ad/Spleen_TSP1_30_version2d_10X_smartseq_scvi_Nov122024.h5ad	Spleen_TSP1_30_version2d_10X_smartseq_scvi_Nov122024	SUD_Problems	cell_ontology_class	hematopoietic stem cell	2	1000	0.162837	0.945707	0.000999001		0	0	0
scDRS/h5ad/Spleen_TSP1_30_version2d_10X_smartseq_scvi_Nov122024.h5ad	Spleen_TSP1_30_version2d_10X_smartseq_scvi_Nov122024	SUD_Problems	cell_ontology_class	innate lymphoid cell	170	1000	0.202797	0.788515	0.011988	2.3974	0	1	1
scDRS/h5ad/Spleen_TSP1_30_version2d_10X_smartseq_scvi_Nov122024.h5ad	Spleen_TSP1_30_version2d_10X_smartseq_scvi_Nov122024	SUD_Problems	cell_ontology_class	intermediate monocyte	396	1000	0.030969	1.92353	0.0469531	1.60955	0	1	2
scDRS/h5ad/Spleen_TSP1_30_version2d_10X_smartseq_scvi_Nov122024.h5ad	Spleen_TSP1_30_version2d_10X_smartseq_scvi_Nov122024	SUD_Problems	cell_ontology_class	macrophage	2806	1000	0.003996	2.95938	0.012987	3.12688	1	10	51
scDRS/h5ad/Spleen_TSP1_30_version2d_10X_smartseq_scvi_Nov122024.h5ad	Spleen_TSP1_30_version2d_10X_smartseq_scvi_Nov122024	SUD_Problems	cell_ontology_class	mature nk t cell	1029	1000	0.899101	-1.23919	0.382617	0.306606	0	0	1
scDRS/h5ad/Spleen_TSP1_30_version2d_10X_smartseq_scvi_Nov122024.h5ad	Spleen_TSP1_30_version2d_10X_smartseq_scvi_Nov122024	SUD_Problems	cell_ontology_class	monocyte	3114	1000	0.016983	2.21737	0.010989	3.06842	1	8	26
scDRS/h5ad/Spleen_TSP1_30_version2d_10X_smartseq_scvi_Nov122024.h5ad	Spleen_TSP1_30_version2d_10X_smartseq_scvi_Nov122024	SUD_Problems	cell_ontology_class	myeloid dendritic cell	17	1000	0.014985	2.2685	0.013986	1.55148	0	1	1
scDRS/h5ad/Spleen_TSP1_30_version2d_10X_smartseq_scvi_Nov122024.h5ad	Spleen_TSP1_30_version2d_10X_smartseq_scvi_Nov122024	SUD_Problems	cell_ontology_class	naive thymus-derived cd4-positive, alpha-beta t cell	2317	1000	0.647353	-0.379784	0.024975	2.14067	0	0	2
scDRS/h5ad/Spleen_TSP1_30_version2d_10X_smartseq_scvi_Nov122024.h5ad	Spleen_TSP1_30_version2d_10X_smartseq_scvi_Nov122024	SUD_Problems	cell_ontology_class	naive thymus-derived cd8-positive, alpha-beta t cell	622	1000	0.421578	0.221756	0.939061	-1.61469	0	0	0
scDRS/h5ad/Spleen_TSP1_30_version2d_10X_smartseq_scvi_Nov122024.h5ad	Spleen_TSP1_30_version2d_10X_smartseq_scvi_Nov122024	SUD_Problems	cell_ontology_class	natural killer cell	3944	1000	0.69031	-0.520183	0.0549451	1.8454	0	0	1
scDRS/h5ad/Spleen_TSP1_30_version2d_10X_smartseq_scvi_Nov122024.h5ad	Spleen_TSP1_30_version2d_10X_smartseq_scvi_Nov122024	SUD_Problems	cell_ontology_class	neutrophil	14901	1000	0.315684	0.499636	0.00699301	4.00895	6	17	49
scDRS/h5ad/Spleen_TSP1_30_version2d_10X_smartseq_scvi_Nov122024.h5ad	Spleen_TSP1_30_version2d_10X_smartseq_scvi_Nov122024	SUD_Problems	cell_ontology_class	non-classical monocyte	126	1000	0.025974	2.0114	0.1998	0.858927	0	0	1
scDRS/h5ad/Spleen_TSP1_30_version2d_10X_smartseq_scvi_Nov122024.h5ad	Spleen_TSP1_30_version2d_10X_smartseq_scvi_Nov122024	SUD_Problems	cell_ontology_class	plasma cell	3976	1000	0.754246	-0.705777	0.0659341	1.7067	0	1	1
scDRS/h5ad/Spleen_TSP1_30_version2d_10X_smartseq_scvi_Nov122024.h5ad	Spleen_TSP1_30_version2d_10X_smartseq_scvi_Nov122024	SUD_Problems	cell_ontology_class	plasmacytoid dendritic cell	6	1000	0.100899	1.3093	0.697303	-0.295614	0	0	0
scDRS/h5ad/Spleen_TSP1_30_version2d_10X_smartseq_scvi_Nov122024.h5ad	Spleen_TSP1_30_version2d_10X_smartseq_scvi_Nov122024	SUD_Problems	cell_ontology_class	platelet	54	1000	0.000999001	10.7218	0.002997	3.1238	15	18	21
scDRS/h5ad/Spleen_TSP1_30_version2d_10X_smartseq_scvi_Nov122024.h5ad	Spleen_TSP1_30_version2d_10X_smartseq_scvi_Nov122024	SUD_Problems	cell_ontology_class	regulatory t cell	342	1000	0.537463	-0.125038	0.958042	-1.71331	0	0	0
scDRS/h5ad/Spleen_TSP1_30_version2d_10X_smartseq_scvi_Nov122024.h5ad	Spleen_TSP1_30_version2d_10X_smartseq_scvi_Nov122024	SUD_Problems	cell_ontology_class	t cell	151	1000	0.001998	2.92299	0.0589411	1.62281	1	2	3
scDRS/h5ad/Spleen_TSP1_30_version2d_10X_smartseq_scvi_Nov122024.h5ad	Spleen_TSP1_30_version2d_10X_smartseq_scvi_Nov122024	TS	cell_ontology_class	b cell	16557	1000	0.216783	0.795335	0.000999001	5.63914	6	10	39
scDRS/h5ad/Spleen_TSP1_30_version2d_10X_smartseq_scvi_Nov122024.h5ad	Spleen_TSP1_30_version2d_10X_smartseq_scvi_Nov122024	TS	cell_ontology_class	basophil	2	1000	0.187812	0.876249			0	0	0
scDRS/h5ad/Spleen_TSP1_30_version2d_10X_smartseq_scvi_Nov122024.h5ad	Spleen_TSP1_30_version2d_10X_smartseq_scvi_Nov122024	TS	cell_ontology_class	cd4-positive, alpha-beta t cell	2742	1000	0.604396	-0.298794	0.012987	2.5043	3	4	4
scDRS/h5ad/Spleen_TSP1_30_version2d_10X_smartseq_scvi_Nov122024.h5ad	Spleen_TSP1_30_version2d_10X_smartseq_scvi_Nov122024	TS	cell_ontology_class	cd8-positive, alpha-beta t cell	10887	1000	0.705295	-0.496659	0.236763	0.613916	1	1	12
scDRS/h5ad/Spleen_TSP1_30_version2d_10X_smartseq_scvi_Nov122024.h5ad	Spleen_TSP1_30_version2d_10X_smartseq_scvi_Nov122024	TS	cell_ontology_class	classical monocyte	4462	1000	0.178821	0.907259	0.001998	5.8207	4	5	13
scDRS/h5ad/Spleen_TSP1_30_version2d_10X_smartseq_scvi_Nov122024.h5ad	Spleen_TSP1_30_version2d_10X_smartseq_scvi_Nov122024	TS	cell_ontology_class	endothelial cell	1350	1000	0.00799201	2.86101	0.123876	1.11685	7	15	46
scDRS/h5ad/Spleen_TSP1_30_version2d_10X_smartseq_scvi_Nov122024.h5ad	Spleen_TSP1_30_version2d_10X_smartseq_scvi_Nov122024	TS	cell_ontology_class	erythrocyte	374	1000	0.000999001	3.77501	0.0769231	1.60017	13	27	81
scDRS/h5ad/Spleen_TSP1_30_version2d_10X_smartseq_scvi_Nov122024.h5ad	Spleen_TSP1_30_version2d_10X_smartseq_scvi_Nov122024	TS	cell_ontology_class	fibroblast	1	1000	0.0849151	1.43351			0	0	0
scDRS/h5ad/Spleen_TSP1_30_version2d_10X_smartseq_scvi_Nov122024.h5ad	Spleen_TSP1_30_version2d_10X_smartseq_scvi_Nov122024	TS	cell_ontology_class	hematopoietic precursor cell	68	1000	0.000999001	7.16245	0.000999001	3.65801	17	22	36
scDRS/h5ad/Spleen_TSP1_30_version2d_10X_smartseq_scvi_Nov122024.h5ad	Spleen_TSP1_30_version2d_10X_smartseq_scvi_Nov122024	TS	cell_ontology_class	hematopoietic stem cell	2	1000	0.0599401	1.68217	0.000999001		0	0	0
scDRS/h5ad/Spleen_TSP1_30_version2d_10X_smartseq_scvi_Nov122024.h5ad	Spleen_TSP1_30_version2d_10X_smartseq_scvi_Nov122024	TS	cell_ontology_class	innate lymphoid cell	170	1000	0.0889111	1.39992	0.456543	0.0737652	0	0	1
scDRS/h5ad/Spleen_TSP1_30_version2d_10X_smartseq_scvi_Nov122024.h5ad	Spleen_TSP1_30_version2d_10X_smartseq_scvi_Nov122024	TS	cell_ontology_class	intermediate monocyte	396	1000	0.253746	0.651965	0.302697	0.517975	0	0	0
scDRS/h5ad/Spleen_TSP1_30_version2d_10X_smartseq_scvi_Nov122024.h5ad	Spleen_TSP1_30_version2d_10X_smartseq_scvi_Nov122024	TS	cell_ontology_class	macrophage	2806	1000	0.265734	0.556764	0.457542	-0.114475	0	0	0
scDRS/h5ad/Spleen_TSP1_30_version2d_10X_smartseq_scvi_Nov122024.h5ad	Spleen_TSP1_30_version2d_10X_smartseq_scvi_Nov122024	TS	cell_ontology_class	mature nk t cell	1029	1000	0.422577	0.154809	0.583417	-0.231573	0	0	0
scDRS/h5ad/Spleen_TSP1_30_version2d_10X_smartseq_scvi_Nov122024.h5ad	Spleen_TSP1_30_version2d_10X_smartseq_scvi_Nov122024	TS	cell_ontology_class	monocyte	3114	1000	0.0909091	1.34529	0.0579421	1.6999	0	1	5
scDRS/h5ad/Spleen_TSP1_30_version2d_10X_smartseq_scvi_Nov122024.h5ad	Spleen_TSP1_30_version2d_10X_smartseq_scvi_Nov122024	TS	cell_ontology_class	myeloid dendritic cell	17	1000	0.36963	0.257494	0.361638	0.562611	0	0	0
scDRS/h5ad/Spleen_TSP1_30_version2d_10X_smartseq_scvi_Nov122024.h5ad	Spleen_TSP1_30_version2d_10X_smartseq_scvi_Nov122024	TS	cell_ontology_class	naive thymus-derived cd4-positive, alpha-beta t cell	2317	1000	0.739261	-0.677391	0.0839161	1.4341	0	0	1
scDRS/h5ad/Spleen_TSP1_30_version2d_10X_smartseq_scvi_Nov122024.h5ad	Spleen_TSP1_30_version2d_10X_smartseq_scvi_Nov122024	TS	cell_ontology_class	naive thymus-derived cd8-positive, alpha-beta t cell	622	1000	0.705295	-0.524813	0.110889	1.17783	0	0	1
scDRS/h5ad/Spleen_TSP1_30_version2d_10X_smartseq_scvi_Nov122024.h5ad	Spleen_TSP1_30_version2d_10X_smartseq_scvi_Nov122024	TS	cell_ontology_class	natural killer cell	3944	1000	0.783217	-0.767061	0.102897	1.26275	0	0	3
scDRS/h5ad/Spleen_TSP1_30_version2d_10X_smartseq_scvi_Nov122024.h5ad	Spleen_TSP1_30_version2d_10X_smartseq_scvi_Nov122024	TS	cell_ontology_class	neutrophil	14901	1000	0.892108	-1.28438	0.003996	4.61699	1	3	18
scDRS/h5ad/Spleen_TSP1_30_version2d_10X_smartseq_scvi_Nov122024.h5ad	Spleen_TSP1_30_version2d_10X_smartseq_scvi_Nov122024	TS	cell_ontology_class	non-classical monocyte	126	1000	0.273726	0.573128	0.36963	0.431296	0	0	1
scDRS/h5ad/Spleen_TSP1_30_version2d_10X_smartseq_scvi_Nov122024.h5ad	Spleen_TSP1_30_version2d_10X_smartseq_scvi_Nov122024	TS	cell_ontology_class	plasma cell	3976	1000	0.002997	2.78873	0.024975	2.77209	2	14	71
scDRS/h5ad/Spleen_TSP1_30_version2d_10X_smartseq_scvi_Nov122024.h5ad	Spleen_TSP1_30_version2d_10X_smartseq_scvi_Nov122024	TS	cell_ontology_class	plasmacytoid dendritic cell	6	1000	0.0699301	1.50728	0.628372	-0.0364356	0	0	0
scDRS/h5ad/Spleen_TSP1_30_version2d_10X_smartseq_scvi_Nov122024.h5ad	Spleen_TSP1_30_version2d_10X_smartseq_scvi_Nov122024	TS	cell_ontology_class	platelet	54	1000	0.000999001	8.53524	0.000999001	3.10433	13	15	19
scDRS/h5ad/Spleen_TSP1_30_version2d_10X_smartseq_scvi_Nov122024.h5ad	Spleen_TSP1_30_version2d_10X_smartseq_scvi_Nov122024	TS	cell_ontology_class	regulatory t cell	342	1000	0.145854	1.09893	0.804196	-0.882122	0	0	0
scDRS/h5ad/Spleen_TSP1_30_version2d_10X_smartseq_scvi_Nov122024.h5ad	Spleen_TSP1_30_version2d_10X_smartseq_scvi_Nov122024	TS	cell_ontology_class	t cell	151	1000	0.151848	1.03239	0.00499501	2.65787	0	1	3
scDRS/h5ad/Stomach_TSP1_30_version2d_10X_smartseq_scvi_Nov122024.h5ad	Stomach_TSP1_30_version2d_10X_smartseq_scvi_Nov122024	ADHD	cell_ontology_class	b cell	2181	1000	0.743257	-0.672984	0.003996	3.70499	1	3	9
scDRS/h5ad/Stomach_TSP1_30_version2d_10X_smartseq_scvi_Nov122024.h5ad	Stomach_TSP1_30_version2d_10X_smartseq_scvi_Nov122024	ADHD	cell_ontology_class	cd4-positive, alpha-beta t cell	5784	1000	0.999001	-2.96096	0.001998	4.02078	0	2	5
scDRS/h5ad/Stomach_TSP1_30_version2d_10X_smartseq_scvi_Nov122024.h5ad	Stomach_TSP1_30_version2d_10X_smartseq_scvi_Nov122024	ADHD	cell_ontology_class	cd8-positive, alpha-beta t cell	1586	1000	0.831169	-0.971832	0.00599401	2.97435	0	1	3
scDRS/h5ad/Stomach_TSP1_30_version2d_10X_smartseq_scvi_Nov122024.h5ad	Stomach_TSP1_30_version2d_10X_smartseq_scvi_Nov122024	ADHD	cell_ontology_class	endothelial cell of lymphatic vessel	550	1000	0.000999001	5.56108	0.001998	5.23139	56	105	170
scDRS/h5ad/Stomach_TSP1_30_version2d_10X_smartseq_scvi_Nov122024.h5ad	Stomach_TSP1_30_version2d_10X_smartseq_scvi_Nov122024	ADHD	cell_ontology_class	enteroendocrine cell	25	1000	0.000999001	6.10698	0.107892	1.2526	12	14	18
scDRS/h5ad/Stomach_TSP1_30_version2d_10X_smartseq_scvi_Nov122024.h5ad	Stomach_TSP1_30_version2d_10X_smartseq_scvi_Nov122024	ADHD	cell_ontology_class	epithelial cell	1601	1000	0.000999001	5.48409	0.001998	5.34933	128	249	432
scDRS/h5ad/Stomach_TSP1_30_version2d_10X_smartseq_scvi_Nov122024.h5ad	Stomach_TSP1_30_version2d_10X_smartseq_scvi_Nov122024	ADHD	cell_ontology_class	fibroblast	6545	1000	0.001998	3.2344	0.000999001	9.56473	78	174	400
scDRS/h5ad/Stomach_TSP1_30_version2d_10X_smartseq_scvi_Nov122024.h5ad	Stomach_TSP1_30_version2d_10X_smartseq_scvi_Nov122024	ADHD	cell_ontology_class	interstitial cell of cajal	71	1000	0.00799201	3.01022	0.240759	0.7391	1	2	8
scDRS/h5ad/Stomach_TSP1_30_version2d_10X_smartseq_scvi_Nov122024.h5ad	Stomach_TSP1_30_version2d_10X_smartseq_scvi_Nov122024	ADHD	cell_ontology_class	macrophage	1063	1000	0.717283	-0.574386	0.244755	0.566549	0	0	3
scDRS/h5ad/Stomach_TSP1_30_version2d_10X_smartseq_scvi_Nov122024.h5ad	Stomach_TSP1_30_version2d_10X_smartseq_scvi_Nov122024	ADHD	cell_ontology_class	mast cell	968	1000	0.27972	0.598885	0.018981	2.63039	2	5	7
scDRS/h5ad/Stomach_TSP1_30_version2d_10X_smartseq_scvi_Nov122024.h5ad	Stomach_TSP1_30_version2d_10X_smartseq_scvi_Nov122024	ADHD	cell_ontology_class	mature nk t cell	87	1000	0.128871	1.20395	0.0719281	1.46287	0	0	0
scDRS/h5ad/Stomach_TSP1_30_version2d_10X_smartseq_scvi_Nov122024.h5ad	Stomach_TSP1_30_version2d_10X_smartseq_scvi_Nov122024	ADHD	cell_ontology_class	monocyte	1054	1000	0.583417	-0.219506	0.0909091	1.37062	0	0	1
scDRS/h5ad/Stomach_TSP1_30_version2d_10X_smartseq_scvi_Nov122024.h5ad	Stomach_TSP1_30_version2d_10X_smartseq_scvi_Nov122024	ADHD	cell_ontology_class	mononuclear phagocyte	5336	1000	0.587413	-0.24875	0.002997	4.06769	1	4	20
scDRS/h5ad/Stomach_TSP1_30_version2d_10X_smartseq_scvi_Nov122024.h5ad	Stomach_TSP1_30_version2d_10X_smartseq_scvi_Nov122024	ADHD	cell_ontology_class	natural killer cell	123	1000	0.735265	-0.621026	0.395604	0.299293	0	0	0
scDRS/h5ad/Stomach_TSP1_30_version2d_10X_smartseq_scvi_Nov122024.h5ad	Stomach_TSP1_30_version2d_10X_smartseq_scvi_Nov122024	ADHD	cell_ontology_class	neutrophil	928	1000	0.475525	0.0328645	0.0709291	1.53636	0	0	3
scDRS/h5ad/Stomach_TSP1_30_version2d_10X_smartseq_scvi_Nov122024.h5ad	Stomach_TSP1_30_version2d_10X_smartseq_scvi_Nov122024	ADHD	cell_ontology_class	plasma cell	4182	1000	0.538462	-0.130482	0.001998	6.0381	5	11	41
scDRS/h5ad/Stomach_TSP1_30_version2d_10X_smartseq_scvi_Nov122024.h5ad	Stomach_TSP1_30_version2d_10X_smartseq_scvi_Nov122024	ADHD	cell_ontology_class	regulatory t cell	229	1000	0.998002	-2.66653	0.302697	0.536265	0	0	0
scDRS/h5ad/Stomach_TSP1_30_version2d_10X_smartseq_scvi_Nov122024.h5ad	Stomach_TSP1_30_version2d_10X_smartseq_scvi_Nov122024	ADHD	cell_ontology_class	smooth muscle cell	27	1000	0.001998	3.09442	0.038961	1.75475	0	2	3
scDRS/h5ad/Stomach_TSP1_30_version2d_10X_smartseq_scvi_Nov122024.h5ad	Stomach_TSP1_30_version2d_10X_smartseq_scvi_Nov122024	ADHD	cell_ontology_class	t cell	76	1000	0.835165	-1.0073	0.519481	0.09412	0	0	1
scDRS/h5ad/Stomach_TSP1_30_version2d_10X_smartseq_scvi_Nov122024.h5ad	Stomach_TSP1_30_version2d_10X_smartseq_scvi_Nov122024	ADHD	cell_ontology_class	tissue-resident macrophage	647	1000	0.000999001	3.81946	0.000999001	8.3887	6	17	41
scDRS/h5ad/Stomach_TSP1_30_version2d_10X_smartseq_scvi_Nov122024.h5ad	Stomach_TSP1_30_version2d_10X_smartseq_scvi_Nov122024	ALZ	cell_ontology_class	b cell	2181	1000	0.00599401	2.78144	0.0549451	1.80398	18	56	177
scDRS/h5ad/Stomach_TSP1_30_version2d_10X_smartseq_scvi_Nov122024.h5ad	Stomach_TSP1_30_version2d_10X_smartseq_scvi_Nov122024	ALZ	cell_ontology_class	cd4-positive, alpha-beta t cell	5784	1000	0.997003	-2.65493	0.024975	2.56101	0	0	2
scDRS/h5ad/Stomach_TSP1_30_version2d_10X_smartseq_scvi_Nov122024.h5ad	Stomach_TSP1_30_version2d_10X_smartseq_scvi_Nov122024	ALZ	cell_ontology_class	cd8-positive, alpha-beta t cell	1586	1000	0.988012	-2.27805	0.271728	0.555658	0	0	1
scDRS/h5ad/Stomach_TSP1_30_version2d_10X_smartseq_scvi_Nov122024.h5ad	Stomach_TSP1_30_version2d_10X_smartseq_scvi_Nov122024	ALZ	cell_ontology_class	endothelial cell of lymphatic vessel	550	1000	0.174825	0.909822	0.691309	-0.556208	1	4	11
scDRS/h5ad/Stomach_TSP1_30_version2d_10X_smartseq_scvi_Nov122024.h5ad	Stomach_TSP1_30_version2d_10X_smartseq_scvi_Nov122024	ALZ	cell_ontology_class	enteroendocrine cell	25	1000	0.162837	0.990431	0.651349	-0.42192	0	0	1
scDRS/h5ad/Stomach_TSP1_30_version2d_10X_smartseq_scvi_Nov122024.h5ad	Stomach_TSP1_30_version2d_10X_smartseq_scvi_Nov122024	ALZ	cell_ontology_class	epithelial cell	1601	1000	0.106893	1.27938	0.16983	0.850668	3	13	51
scDRS/h5ad/Stomach_TSP1_30_version2d_10X_smartseq_scvi_Nov122024.h5ad	Stomach_TSP1_30_version2d_10X_smartseq_scvi_Nov122024	ALZ	cell_ontology_class	fibroblast	6545	1000	0.98002	-1.97159	0.001998	4.60806	1	2	11
scDRS/h5ad/Stomach_TSP1_30_version2d_10X_smartseq_scvi_Nov122024.h5ad	Stomach_TSP1_30_version2d_10X_smartseq_scvi_Nov122024	ALZ	cell_ontology_class	interstitial cell of cajal	71	1000	0.72028	-0.597482	0.357642	0.299377	0	0	0
scDRS/h5ad/Stomach_TSP1_30_version2d_10X_smartseq_scvi_Nov122024.h5ad	Stomach_TSP1_30_version2d_10X_smartseq_scvi_Nov122024	ALZ	cell_ontology_class	macrophage	1063	1000	0.000999001	8.69467	0.002997	4.01297	156	295	463
scDRS/h5ad/Stomach_TSP1_30_version2d_10X_smartseq_scvi_Nov122024.h5ad	Stomach_TSP1_30_version2d_10X_smartseq_scvi_Nov122024	ALZ	cell_ontology_class	mast cell	968	1000	0.313686	0.434756	0.184815	0.806299	0	4	17
scDRS/h5ad/Stomach_TSP1_30_version2d_10X_smartseq_scvi_Nov122024.h5ad	Stomach_TSP1_30_version2d_10X_smartseq_scvi_Nov122024	ALZ	cell_ontology_class	mature nk t cell	87	1000	0.958042	-1.73555	0.283716	0.592645	0	0	0
scDRS/h5ad/Stomach_TSP1_30_version2d_10X_smartseq_scvi_Nov122024.h5ad	Stomach_TSP1_30_version2d_10X_smartseq_scvi_Nov122024	ALZ	cell_ontology_class	monocyte	1054	1000	0.002997	3.39057	0.0479521	2.05146	22	54	164
scDRS/h5ad/Stomach_TSP1_30_version2d_10X_smartseq_scvi_Nov122024.h5ad	Stomach_TSP1_30_version2d_10X_smartseq_scvi_Nov122024	ALZ	cell_ontology_class	mononuclear phagocyte	5336	1000	0.000999001	4.36795	0.0519481	1.88333	152	382	900
scDRS/h5ad/Stomach_TSP1_30_version2d_10X_smartseq_scvi_Nov122024.h5ad	Stomach_TSP1_30_version2d_10X_smartseq_scvi_Nov122024	ALZ	cell_ontology_class	natural killer cell	123	1000	0.683317	-0.522284	0.183816	0.926592	0	0	0
scDRS/h5ad/Stomach_TSP1_30_version2d_10X_smartseq_scvi_Nov122024.h5ad	Stomach_TSP1_30_version2d_10X_smartseq_scvi_Nov122024	ALZ	cell_ontology_class	neutrophil	928	1000	0.001998	3.08631	0.001998	5.58268	22	66	162
scDRS/h5ad/Stomach_TSP1_30_version2d_10X_smartseq_scvi_Nov122024.h5ad	Stomach_TSP1_30_version2d_10X_smartseq_scvi_Nov122024	ALZ	cell_ontology_class	plasma cell	4182	1000	0.944056	-1.52956	0.00499501	4.03838	3	9	14
scDRS/h5ad/Stomach_TSP1_30_version2d_10X_smartseq_scvi_Nov122024.h5ad	Stomach_TSP1_30_version2d_10X_smartseq_scvi_Nov122024	ALZ	cell_ontology_class	regulatory t cell	229	1000	0.997003	-2.9125	0.030969	1.68889	0	0	1
scDRS/h5ad/Stomach_TSP1_30_version2d_10X_smartseq_scvi_Nov122024.h5ad	Stomach_TSP1_30_version2d_10X_smartseq_scvi_Nov122024	ALZ	cell_ontology_class	smooth muscle cell	27	1000	0.105894	1.26397	0.184815	0.912946	0	1	1
scDRS/h5ad/Stomach_TSP1_30_version2d_10X_smartseq_scvi_Nov122024.h5ad	Stomach_TSP1_30_version2d_10X_smartseq_scvi_Nov122024	ALZ	cell_ontology_class	t cell	76	1000	0.985015	-2.23249	0.993007	-3.23496	0	0	0
scDRS/h5ad/Stomach_TSP1_30_version2d_10X_smartseq_scvi_Nov122024.h5ad	Stomach_TSP1_30_version2d_10X_smartseq_scvi_Nov122024	ALZ	cell_ontology_class	tissue-resident macrophage	647	1000	0.456543	0.0654269	0.001998	5.31734	1	4	11
scDRS/h5ad/Stomach_TSP1_30_version2d_10X_smartseq_scvi_Nov122024.h5ad	Stomach_TSP1_30_version2d_10X_smartseq_scvi_Nov122024	ANX	cell_ontology_class	b cell	2181	1000	0.755245	-0.723305	0.00799201	2.92003	0	0	6
scDRS/h5ad/Stomach_TSP1_30_version2d_10X_smartseq_scvi_Nov122024.h5ad	Stomach_TSP1_30_version2d_10X_smartseq_scvi_Nov122024	ANX	cell_ontology_class	cd4-positive, alpha-beta t cell	5784	1000	0.989011	-2.37522	0.00499501	4.21017	0	0	2
scDRS/h5ad/Stomach_TSP1_30_version2d_10X_smartseq_scvi_Nov122024.h5ad	Stomach_TSP1_30_version2d_10X_smartseq_scvi_Nov122024	ANX	cell_ontology_class	cd8-positive, alpha-beta t cell	1586	1000	0.91009	-1.31592	0.002997	4.38437	0	1	1
scDRS/h5ad/Stomach_TSP1_30_version2d_10X_smartseq_scvi_Nov122024.h5ad	Stomach_TSP1_30_version2d_10X_smartseq_scvi_Nov122024	ANX	cell_ontology_class	endothelial cell of lymphatic vessel	550	1000	0.000999001	6.2471	0.000999001	6.07949	50	80	137
scDRS/h5ad/Stomach_TSP1_30_version2d_10X_smartseq_scvi_Nov122024.h5ad	Stomach_TSP1_30_version2d_10X_smartseq_scvi_Nov122024	ANX	cell_ontology_class	enteroendocrine cell	25	1000	0.000999001	8.82862	0.194805	0.830412	15	18	21
scDRS/h5ad/Stomach_TSP1_30_version2d_10X_smartseq_scvi_Nov122024.h5ad	Stomach_TSP1_30_version2d_10X_smartseq_scvi_Nov122024	ANX	cell_ontology_class	epithelial cell	1601	1000	0.001998	3.53978	0.000999001	5.06891	25	55	115
scDRS/h5ad/Stomach_TSP1_30_version2d_10X_smartseq_scvi_Nov122024.h5ad	Stomach_TSP1_30_version2d_10X_smartseq_scvi_Nov122024	ANX	cell_ontology_class	fibroblast	6545	1000	0.002997	2.8506	0.000999001	11.7261	42	97	228
scDRS/h5ad/Stomach_TSP1_30_version2d_10X_smartseq_scvi_Nov122024.h5ad	Stomach_TSP1_30_version2d_10X_smartseq_scvi_Nov122024	ANX	cell_ontology_class	interstitial cell of cajal	71	1000	0.00699301	2.84238	0.0799201	1.49455	1	2	5
scDRS/h5ad/Stomach_TSP1_30_version2d_10X_smartseq_scvi_Nov122024.h5ad	Stomach_TSP1_30_version2d_10X_smartseq_scvi_Nov122024	ANX	cell_ontology_class	macrophage	1063	1000	0.617383	-0.320318	0.03996	2.10767	0	1	3
scDRS/h5ad/Stomach_TSP1_30_version2d_10X_smartseq_scvi_Nov122024.h5ad	Stomach_TSP1_30_version2d_10X_smartseq_scvi_Nov122024	ANX	cell_ontology_class	mast cell	968	1000	0.394605	0.181709	0.003996	4.21511	0	1	4
scDRS/h5ad/Stomach_TSP1_30_version2d_10X_smartseq_scvi_Nov122024.h5ad	Stomach_TSP1_30_version2d_10X_smartseq_scvi_Nov122024	ANX	cell_ontology_class	mature nk t cell	87	1000	0.185814	0.875672	0.135864	1.08497	0	0	0
scDRS/h5ad/Stomach_TSP1_30_version2d_10X_smartseq_scvi_Nov122024.h5ad	Stomach_TSP1_30_version2d_10X_smartseq_scvi_Nov122024	ANX	cell_ontology_class	monocyte	1054	1000	0.645355	-0.352708	0.00599401	3.33972	0	1	2
scDRS/h5ad/Stomach_TSP1_30_version2d_10X_smartseq_scvi_Nov122024.h5ad	Stomach_TSP1_30_version2d_10X_smartseq_scvi_Nov122024	ANX	cell_ontology_class	mononuclear phagocyte	5336	1000	0.275724	0.590914	0.001998	4.79954	2	6	30
scDRS/h5ad/Stomach_TSP1_30_version2d_10X_smartseq_scvi_Nov122024.h5ad	Stomach_TSP1_30_version2d_10X_smartseq_scvi_Nov122024	ANX	cell_ontology_class	natural killer cell	123	1000	0.834166	-0.958908	0.018981	2.15984	0	0	0
scDRS/h5ad/Stomach_TSP1_30_version2d_10X_smartseq_scvi_Nov122024.h5ad	Stomach_TSP1_30_version2d_10X_smartseq_scvi_Nov122024	ANX	cell_ontology_class	neutrophil	928	1000	0.440559	0.0864519	0.168831	0.916898	0	0	2
scDRS/h5ad/Stomach_TSP1_30_version2d_10X_smartseq_scvi_Nov122024.h5ad	Stomach_TSP1_30_version2d_10X_smartseq_scvi_Nov122024	ANX	cell_ontology_class	plasma cell	4182	1000	0.191808	0.861724	0.000999001	10.0337	9	15	41
scDRS/h5ad/Stomach_TSP1_30_version2d_10X_smartseq_scvi_Nov122024.h5ad	Stomach_TSP1_30_version2d_10X_smartseq_scvi_Nov122024	ANX	cell_ontology_class	regulatory t cell	229	1000	0.963037	-1.73135	0.318681	0.469026	0	0	0
scDRS/h5ad/Stomach_TSP1_30_version2d_10X_smartseq_scvi_Nov122024.h5ad	Stomach_TSP1_30_version2d_10X_smartseq_scvi_Nov122024	ANX	cell_ontology_class	smooth muscle cell	27	1000	0.000999001	4.05845	0.027972	1.97682	1	3	4
scDRS/h5ad/Stomach_TSP1_30_version2d_10X_smartseq_scvi_Nov122024.h5ad	Stomach_TSP1_30_version2d_10X_smartseq_scvi_Nov122024	ANX	cell_ontology_class	t cell	76	1000	0.779221	-0.755831	0.021978	1.65486	0	0	0
scDRS/h5ad/Stomach_TSP1_30_version2d_10X_smartseq_scvi_Nov122024.h5ad	Stomach_TSP1_30_version2d_10X_smartseq_scvi_Nov122024	ANX	cell_ontology_class	tissue-resident macrophage	647	1000	0.000999001	3.21073	0.000999001	5.50869	2	6	22
scDRS/h5ad/Stomach_TSP1_30_version2d_10X_smartseq_scvi_Nov122024.h5ad	Stomach_TSP1_30_version2d_10X_smartseq_scvi_Nov122024	ASD	cell_ontology_class	b cell	2181	1000	0.281718	0.566323	0.01998	2.28019	0	0	1
scDRS/h5ad/Stomach_TSP1_30_version2d_10X_smartseq_scvi_Nov122024.h5ad	Stomach_TSP1_30_version2d_10X_smartseq_scvi_Nov122024	ASD	cell_ontology_class	cd4-positive, alpha-beta t cell	5784	1000	0.956044	-1.64129	0.0719281	1.56282	0	0	0
scDRS/h5ad/Stomach_TSP1_30_version2d_10X_smartseq_scvi_Nov122024.h5ad	Stomach_TSP1_30_version2d_10X_smartseq_scvi_Nov122024	ASD	cell_ontology_class	cd8-positive, alpha-beta t cell	1586	1000	0.726274	-0.585198	0.178821	0.903218	0	0	0
scDRS/h5ad/Stomach_TSP1_30_version2d_10X_smartseq_scvi_Nov122024.h5ad	Stomach_TSP1_30_version2d_10X_smartseq_scvi_Nov122024	ASD	cell_ontology_class	endothelial cell of lymphatic vessel	550	1000	0.255744	0.617077	0.521479	-0.182308	0	0	0
scDRS/h5ad/Stomach_TSP1_30_version2d_10X_smartseq_scvi_Nov122024.h5ad	Stomach_TSP1_30_version2d_10X_smartseq_scvi_Nov122024	ASD	cell_ontology_class	enteroendocrine cell	25	1000	0.000999001	8.07815	0.964036	-1.57155	9	10	14
scDRS/h5ad/Stomach_TSP1_30_version2d_10X_smartseq_scvi_Nov122024.h5ad	Stomach_TSP1_30_version2d_10X_smartseq_scvi_Nov122024	ASD	cell_ontology_class	epithelial cell	1601	1000	0.000999001	3.89112	0.0949051	1.34926	8	12	28
scDRS/h5ad/Stomach_TSP1_30_version2d_10X_smartseq_scvi_Nov122024.h5ad	Stomach_TSP1_30_version2d_10X_smartseq_scvi_Nov122024	ASD	cell_ontology_class	fibroblast	6545	1000	0.0569431	1.62636	0.595405	-0.388568	2	2	4
scDRS/h5ad/Stomach_TSP1_30_version2d_10X_smartseq_scvi_Nov122024.h5ad	Stomach_TSP1_30_version2d_10X_smartseq_scvi_Nov122024	ASD	cell_ontology_class	interstitial cell of cajal	71	1000	0.0529471	1.69097	0.618382	-0.356865	0	0	0
scDRS/h5ad/Stomach_TSP1_30_version2d_10X_smartseq_scvi_Nov122024.h5ad	Stomach_TSP1_30_version2d_10X_smartseq_scvi_Nov122024	ASD	cell_ontology_class	macrophage	1063	1000	0.721279	-0.657343	0.216783	0.617228	0	0	0
scDRS/h5ad/Stomach_TSP1_30_version2d_10X_smartseq_scvi_Nov122024.h5ad	Stomach_TSP1_30_version2d_10X_smartseq_scvi_Nov122024	ASD	cell_ontology_class	mast cell	968	1000	0.172827	0.907217	0.623377	-0.38834	0	0	1
scDRS/h5ad/Stomach_TSP1_30_version2d_10X_smartseq_scvi_Nov122024.h5ad	Stomach_TSP1_30_version2d_10X_smartseq_scvi_Nov122024	ASD	cell_ontology_class	mature nk t cell	87	1000	0.798202	-0.772697	0.455544	0.166962	0	0	0
scDRS/h5ad/Stomach_TSP1_30_version2d_10X_smartseq_scvi_Nov122024.h5ad	Stomach_TSP1_30_version2d_10X_smartseq_scvi_Nov122024	ASD	cell_ontology_class	monocyte	1054	1000	0.693307	-0.53353	0.721279	-0.630976	0	0	0
scDRS/h5ad/Stomach_TSP1_30_version2d_10X_smartseq_scvi_Nov122024.h5ad	Stomach_TSP1_30_version2d_10X_smartseq_scvi_Nov122024	ASD	cell_ontology_class	mononuclear phagocyte	5336	1000	0.946054	-1.58815	0.155844	0.885592	0	0	0
scDRS/h5ad/Stomach_TSP1_30_version2d_10X_smartseq_scvi_Nov122024.h5ad	Stomach_TSP1_30_version2d_10X_smartseq_scvi_Nov122024	ASD	cell_ontology_class	natural killer cell	123	1000	0.291708	0.498694	0.146853	1.09349	0	0	0
scDRS/h5ad/Stomach_TSP1_30_version2d_10X_smartseq_scvi_Nov122024.h5ad	Stomach_TSP1_30_version2d_10X_smartseq_scvi_Nov122024	ASD	cell_ontology_class	neutrophil	928	1000	0.951049	-1.58754	0.196803	0.67274	0	0	0
scDRS/h5ad/Stomach_TSP1_30_version2d_10X_smartseq_scvi_Nov122024.h5ad	Stomach_TSP1_30_version2d_10X_smartseq_scvi_Nov122024	ASD	cell_ontology_class	plasma cell	4182	1000	0.458541	0.0770154	0.00999001	3.25373	2	2	3
scDRS/h5ad/Stomach_TSP1_30_version2d_10X_smartseq_scvi_Nov122024.h5ad	Stomach_TSP1_30_version2d_10X_smartseq_scvi_Nov122024	ASD	cell_ontology_class	regulatory t cell	229	1000	0.662338	-0.417297	0.513486	-0.0124783	0	0	0
scDRS/h5ad/Stomach_TSP1_30_version2d_10X_smartseq_scvi_Nov122024.h5ad	Stomach_TSP1_30_version2d_10X_smartseq_scvi_Nov122024	ASD	cell_ontology_class	smooth muscle cell	27	1000	0.024975	2.14499	0.51049	0.024149	0	0	0
scDRS/h5ad/Stomach_TSP1_30_version2d_10X_smartseq_scvi_Nov122024.h5ad	Stomach_TSP1_30_version2d_10X_smartseq_scvi_Nov122024	ASD	cell_ontology_class	t cell	76	1000	0.75025	-0.683544	0.87013	-1.17488	0	0	0
scDRS/h5ad/Stomach_TSP1_30_version2d_10X_smartseq_scvi_Nov122024.h5ad	Stomach_TSP1_30_version2d_10X_smartseq_scvi_Nov122024	ASD	cell_ontology_class	tissue-resident macrophage	647	1000	0.0889111	1.34025	0.118881	1.1738	0	0	0
scDRS/h5ad/Stomach_TSP1_30_version2d_10X_smartseq_scvi_Nov122024.h5ad	Stomach_TSP1_30_version2d_10X_smartseq_scvi_Nov122024	BIP	cell_ontology_class	b cell	2181	1000	0.155844	1.00081	0.343656	0.321298	0	0	7
scDRS/h5ad/Stomach_TSP1_30_version2d_10X_smartseq_scvi_Nov122024.h5ad	Stomach_TSP1_30_version2d_10X_smartseq_scvi_Nov122024	BIP	cell_ontology_class	cd4-positive, alpha-beta t cell	5784	1000	0.131868	1.13305	0.000999001	5.63764	4	9	21
scDRS/h5ad/Stomach_TSP1_30_version2d_10X_smartseq_scvi_Nov122024.h5ad	Stomach_TSP1_30_version2d_10X_smartseq_scvi_Nov122024	BIP	cell_ontology_class	cd8-positive, alpha-beta t cell	1586	1000	0.0799201	1.45578	0.00899101	2.54729	0	2	8
scDRS/h5ad/Stomach_TSP1_30_version2d_10X_smartseq_scvi_Nov122024.h5ad	Stomach_TSP1_30_version2d_10X_smartseq_scvi_Nov122024	BIP	cell_ontology_class	endothelial cell of lymphatic vessel	550	1000	0.016983	2.31853	0.010989	3.29468	4	7	13
scDRS/h5ad/Stomach_TSP1_30_version2d_10X_smartseq_scvi_Nov122024.h5ad	Stomach_TSP1_30_version2d_10X_smartseq_scvi_Nov122024	BIP	cell_ontology_class	enteroendocrine cell	25	1000	0.000999001	11.1567	0.193806	0.807253	17	19	20
scDRS/h5ad/Stomach_TSP1_30_version2d_10X_smartseq_scvi_Nov122024.h5ad	Stomach_TSP1_30_version2d_10X_smartseq_scvi_Nov122024	BIP	cell_ontology_class	epithelial cell	1601	1000	0.000999001	5.33887	0.028971	2.58245	58	118	221
scDRS/h5ad/Stomach_TSP1_30_version2d_10X_smartseq_scvi_Nov122024.h5ad	Stomach_TSP1_30_version2d_10X_smartseq_scvi_Nov122024	BIP	cell_ontology_class	fibroblast	6545	1000	0.971029	-1.80337	0.0609391	1.92006	2	5	9
scDRS/h5ad/Stomach_TSP1_30_version2d_10X_smartseq_scvi_Nov122024.h5ad	Stomach_TSP1_30_version2d_10X_smartseq_scvi_Nov122024	BIP	cell_ontology_class	interstitial cell of cajal	71	1000	0.136863	1.05866	0.028971	1.99244	0	0	0
scDRS/h5ad/Stomach_TSP1_30_version2d_10X_smartseq_scvi_Nov122024.h5ad	Stomach_TSP1_30_version2d_10X_smartseq_scvi_Nov122024	BIP	cell_ontology_class	macrophage	1063	1000	0.183816	0.904152	0.433566	-0.0582677	1	1	2
scDRS/h5ad/Stomach_TSP1_30_version2d_10X_smartseq_scvi_Nov122024.h5ad	Stomach_TSP1_30_version2d_10X_smartseq_scvi_Nov122024	BIP	cell_ontology_class	mast cell	968	1000	0.0569431	1.70006	0.000999001	7.66838	0	1	5
scDRS/h5ad/Stomach_TSP1_30_version2d_10X_smartseq_scvi_Nov122024.h5ad	Stomach_TSP1_30_version2d_10X_smartseq_scvi_Nov122024	BIP	cell_ontology_class	mature nk t cell	87	1000	0.160839	1.00164	0.484515	0.0763288	0	0	0
scDRS/h5ad/Stomach_TSP1_30_version2d_10X_smartseq_scvi_Nov122024.h5ad	Stomach_TSP1_30_version2d_10X_smartseq_scvi_Nov122024	BIP	cell_ontology_class	monocyte	1054	1000	0.657343	-0.450586	0.022977	2.44	0	0	1
scDRS/h5ad/Stomach_TSP1_30_version2d_10X_smartseq_scvi_Nov122024.h5ad	Stomach_TSP1_30_version2d_10X_smartseq_scvi_Nov122024	BIP	cell_ontology_class	mononuclear phagocyte	5336	1000	0.735265	-0.687522	0.00799201	3.8081	1	2	6
scDRS/h5ad/Stomach_TSP1_30_version2d_10X_smartseq_scvi_Nov122024.h5ad	Stomach_TSP1_30_version2d_10X_smartseq_scvi_Nov122024	BIP	cell_ontology_class	natural killer cell	123	1000	0.0679321	1.51239	0.10989	1.21046	0	0	0
scDRS/h5ad/Stomach_TSP1_30_version2d_10X_smartseq_scvi_Nov122024.h5ad	Stomach_TSP1_30_version2d_10X_smartseq_scvi_Nov122024	BIP	cell_ontology_class	neutrophil	928	1000	0.104895	1.24325	0.45954	-0.0156879	0	1	8
scDRS/h5ad/Stomach_TSP1_30_version2d_10X_smartseq_scvi_Nov122024.h5ad	Stomach_TSP1_30_version2d_10X_smartseq_scvi_Nov122024	BIP	cell_ontology_class	plasma cell	4182	1000	0.234765	0.668824	0.018981	2.87058	3	8	22
scDRS/h5ad/Stomach_TSP1_30_version2d_10X_smartseq_scvi_Nov122024.h5ad	Stomach_TSP1_30_version2d_10X_smartseq_scvi_Nov122024	BIP	cell_ontology_class	regulatory t cell	229	1000	0.171828	0.930234	0.010989	2.03845	0	0	2
scDRS/h5ad/Stomach_TSP1_30_version2d_10X_smartseq_scvi_Nov122024.h5ad	Stomach_TSP1_30_version2d_10X_smartseq_scvi_Nov122024	BIP	cell_ontology_class	smooth muscle cell	27	1000	0.227772	0.738524	0.603397	-0.211617	0	0	0
scDRS/h5ad/Stomach_TSP1_30_version2d_10X_smartseq_scvi_Nov122024.h5ad	Stomach_TSP1_30_version2d_10X_smartseq_scvi_Nov122024	BIP	cell_ontology_class	t cell	76	1000	0.313686	0.465605	0.125874	1.05307	0	1	2
scDRS/h5ad/Stomach_TSP1_30_version2d_10X_smartseq_scvi_Nov122024.h5ad	Stomach_TSP1_30_version2d_10X_smartseq_scvi_Nov122024	BIP	cell_ontology_class	tissue-resident macrophage	647	1000	0.972028	-1.76615	0.01998	2.31087	0	0	0
scDRS/h5ad/Stomach_TSP1_30_version2d_10X_smartseq_scvi_Nov122024.h5ad	Stomach_TSP1_30_version2d_10X_smartseq_scvi_Nov122024	ED	cell_ontology_class	b cell	2181	1000	0.333666	0.378792	0.17982	0.881262	0	0	3
scDRS/h5ad/Stomach_TSP1_30_version2d_10X_smartseq_scvi_Nov122024.h5ad	Stomach_TSP1_30_version2d_10X_smartseq_scvi_Nov122024	ED	cell_ontology_class	cd4-positive, alpha-beta t cell	5784	1000	0.989011	-2.2202	0.021978	2.66866	0	0	0
scDRS/h5ad/Stomach_TSP1_30_version2d_10X_smartseq_scvi_Nov122024.h5ad	Stomach_TSP1_30_version2d_10X_smartseq_scvi_Nov122024	ED	cell_ontology_class	cd8-positive, alpha-beta t cell	1586	1000	0.789211	-0.821781	0.147852	1.05751	0	0	0
scDRS/h5ad/Stomach_TSP1_30_version2d_10X_smartseq_scvi_Nov122024.h5ad	Stomach_TSP1_30_version2d_10X_smartseq_scvi_Nov122024	ED	cell_ontology_class	endothelial cell of lymphatic vessel	550	1000	0.024975	2.12072	0.018981	2.69549	1	2	8
scDRS/h5ad/Stomach_TSP1_30_version2d_10X_smartseq_scvi_Nov122024.h5ad	Stomach_TSP1_30_version2d_10X_smartseq_scvi_Nov122024	ED	cell_ontology_class	enteroendocrine cell	25	1000	0.000999001	7.23613	0.153846	0.972912	5	9	11
scDRS/h5ad/Stomach_TSP1_30_version2d_10X_smartseq_scvi_Nov122024.h5ad	Stomach_TSP1_30_version2d_10X_smartseq_scvi_Nov122024	ED	cell_ontology_class	epithelial cell	1601	1000	0.000999001	3.71106	0.156843	0.901691	5	8	40
scDRS/h5ad/Stomach_TSP1_30_version2d_10X_smartseq_scvi_Nov122024.h5ad	Stomach_TSP1_30_version2d_10X_smartseq_scvi_Nov122024	ED	cell_ontology_class	fibroblast	6545	1000	0.031968	1.969	0.0869131	1.49157	2	7	30
scDRS/h5ad/Stomach_TSP1_30_version2d_10X_smartseq_scvi_Nov122024.h5ad	Stomach_TSP1_30_version2d_10X_smartseq_scvi_Nov122024	ED	cell_ontology_class	interstitial cell of cajal	71	1000	0.000999001	3.41996	0.538462	-0.17608	1	2	2
scDRS/h5ad/Stomach_TSP1_30_version2d_10X_smartseq_scvi_Nov122024.h5ad	Stomach_TSP1_30_version2d_10X_smartseq_scvi_Nov122024	ED	cell_ontology_class	macrophage	1063	1000	0.533466	-0.104747	0.188811	0.729824	0	0	0
scDRS/h5ad/Stomach_TSP1_30_version2d_10X_smartseq_scvi_Nov122024.h5ad	Stomach_TSP1_30_version2d_10X_smartseq_scvi_Nov122024	ED	cell_ontology_class	mast cell	968	1000	0.722278	-0.607651	0.038961	1.87651	0	0	0
scDRS/h5ad/Stomach_TSP1_30_version2d_10X_smartseq_scvi_Nov122024.h5ad	Stomach_TSP1_30_version2d_10X_smartseq_scvi_Nov122024	ED	cell_ontology_class	mature nk t cell	87	1000	0.321678	0.434059	0.881119	-1.14744	0	0	0
scDRS/h5ad/Stomach_TSP1_30_version2d_10X_smartseq_scvi_Nov122024.h5ad	Stomach_TSP1_30_version2d_10X_smartseq_scvi_Nov122024	ED	cell_ontology_class	monocyte	1054	1000	0.661339	-0.401548	0.11988	1.17121	0	0	0
scDRS/h5ad/Stomach_TSP1_30_version2d_10X_smartseq_scvi_Nov122024.h5ad	Stomach_TSP1_30_version2d_10X_smartseq_scvi_Nov122024	ED	cell_ontology_class	mononuclear phagocyte	5336	1000	0.688312	-0.463545	0.0509491	2.02715	0	0	1
scDRS/h5ad/Stomach_TSP1_30_version2d_10X_smartseq_scvi_Nov122024.h5ad	Stomach_TSP1_30_version2d_10X_smartseq_scvi_Nov122024	ED	cell_ontology_class	natural killer cell	123	1000	0.577423	-0.2525	0.12987	1.11921	0	0	0
scDRS/h5ad/Stomach_TSP1_30_version2d_10X_smartseq_scvi_Nov122024.h5ad	Stomach_TSP1_30_version2d_10X_smartseq_scvi_Nov122024	ED	cell_ontology_class	neutrophil	928	1000	0.681319	-0.515684	0.038961	1.96795	0	0	0
scDRS/h5ad/Stomach_TSP1_30_version2d_10X_smartseq_scvi_Nov122024.h5ad	Stomach_TSP1_30_version2d_10X_smartseq_scvi_Nov122024	ED	cell_ontology_class	plasma cell	4182	1000	0.41958	0.131921	0.042957	1.92729	1	1	4
scDRS/h5ad/Stomach_TSP1_30_version2d_10X_smartseq_scvi_Nov122024.h5ad	Stomach_TSP1_30_version2d_10X_smartseq_scvi_Nov122024	ED	cell_ontology_class	regulatory t cell	229	1000	0.668332	-0.447357	0.88012	-1.20208	0	0	0
scDRS/h5ad/Stomach_TSP1_30_version2d_10X_smartseq_scvi_Nov122024.h5ad	Stomach_TSP1_30_version2d_10X_smartseq_scvi_Nov122024	ED	cell_ontology_class	smooth muscle cell	27	1000	0.001998	3.28923	0.264735	0.688205	0	0	1
scDRS/h5ad/Stomach_TSP1_30_version2d_10X_smartseq_scvi_Nov122024.h5ad	Stomach_TSP1_30_version2d_10X_smartseq_scvi_Nov122024	ED	cell_ontology_class	t cell	76	1000	0.782218	-0.796398	0.268731	0.690964	0	0	0
scDRS/h5ad/Stomach_TSP1_30_version2d_10X_smartseq_scvi_Nov122024.h5ad	Stomach_TSP1_30_version2d_10X_smartseq_scvi_Nov122024	ED	cell_ontology_class	tissue-resident macrophage	647	1000	0.020979	2.06149	0.00999001	2.84189	0	0	4
scDRS/h5ad/Stomach_TSP1_30_version2d_10X_smartseq_scvi_Nov122024.h5ad	Stomach_TSP1_30_version2d_10X_smartseq_scvi_Nov122024	PPD	cell_ontology_class	b cell	2181	1000	0.442557	0.123803	0.318681	0.425168	0	0	0
scDRS/h5ad/Stomach_TSP1_30_version2d_10X_smartseq_scvi_Nov122024.h5ad	Stomach_TSP1_30_version2d_10X_smartseq_scvi_Nov122024	PPD	cell_ontology_class	cd4-positive, alpha-beta t cell	5784	1000	0.416583	0.200476	0.0919081	1.35038	0	0	0
scDRS/h5ad/Stomach_TSP1_30_version2d_10X_smartseq_scvi_Nov122024.h5ad	Stomach_TSP1_30_version2d_10X_smartseq_scvi_Nov122024	PPD	cell_ontology_class	cd8-positive, alpha-beta t cell	1586	1000	0.532468	-0.0612917	0.494505	-0.0608082	0	0	0
scDRS/h5ad/Stomach_TSP1_30_version2d_10X_smartseq_scvi_Nov122024.h5ad	Stomach_TSP1_30_version2d_10X_smartseq_scvi_Nov122024	PPD	cell_ontology_class	endothelial cell of lymphatic vessel	550	1000	0.020979	2.25123	0.768232	-0.737684	0	0	0
scDRS/h5ad/Stomach_TSP1_30_version2d_10X_smartseq_scvi_Nov122024.h5ad	Stomach_TSP1_30_version2d_10X_smartseq_scvi_Nov122024	PPD	cell_ontology_class	enteroendocrine cell	25	1000	0.003996	3.10991	0.991009	-2.03441	0	0	0
scDRS/h5ad/Stomach_TSP1_30_version2d_10X_smartseq_scvi_Nov122024.h5ad	Stomach_TSP1_30_version2d_10X_smartseq_scvi_Nov122024	PPD	cell_ontology_class	epithelial cell	1601	1000	0.164835	0.968924	0.000999001	4.6132	0	0	1
scDRS/h5ad/Stomach_TSP1_30_version2d_10X_smartseq_scvi_Nov122024.h5ad	Stomach_TSP1_30_version2d_10X_smartseq_scvi_Nov122024	PPD	cell_ontology_class	fibroblast	6545	1000	0.417582	0.22619	0.248751	0.444738	1	1	1
scDRS/h5ad/Stomach_TSP1_30_version2d_10X_smartseq_scvi_Nov122024.h5ad	Stomach_TSP1_30_version2d_10X_smartseq_scvi_Nov122024	PPD	cell_ontology_class	interstitial cell of cajal	71	1000	0.0749251	1.44079	0.217782	0.762122	0	0	0
scDRS/h5ad/Stomach_TSP1_30_version2d_10X_smartseq_scvi_Nov122024.h5ad	Stomach_TSP1_30_version2d_10X_smartseq_scvi_Nov122024	PPD	cell_ontology_class	macrophage	1063	1000	0.398601	0.213724	0.334665	0.270144	0	0	0
scDRS/h5ad/Stomach_TSP1_30_version2d_10X_smartseq_scvi_Nov122024.h5ad	Stomach_TSP1_30_version2d_10X_smartseq_scvi_Nov122024	PPD	cell_ontology_class	mast cell	968	1000	0.944056	-1.52178	0.192807	0.7881	0	0	0
scDRS/h5ad/Stomach_TSP1_30_version2d_10X_smartseq_scvi_Nov122024.h5ad	Stomach_TSP1_30_version2d_10X_smartseq_scvi_Nov122024	PPD	cell_ontology_class	mature nk t cell	87	1000	0.968032	-1.78103	0.737263	-0.639395	0	0	0
scDRS/h5ad/Stomach_TSP1_30_version2d_10X_smartseq_scvi_Nov122024.h5ad	Stomach_TSP1_30_version2d_10X_smartseq_scvi_Nov122024	PPD	cell_ontology_class	monocyte	1054	1000	0.164835	0.959676	0.0669331	1.63759	0	0	0
scDRS/h5ad/Stomach_TSP1_30_version2d_10X_smartseq_scvi_Nov122024.h5ad	Stomach_TSP1_30_version2d_10X_smartseq_scvi_Nov122024	PPD	cell_ontology_class	mononuclear phagocyte	5336	1000	0.674326	-0.461068	0.252747	0.478263	0	0	0
scDRS/h5ad/Stomach_TSP1_30_version2d_10X_smartseq_scvi_Nov122024.h5ad	Stomach_TSP1_30_version2d_10X_smartseq_scvi_Nov122024	PPD	cell_ontology_class	natural killer cell	123	1000	0.922078	-1.42924	0.895105	-1.23886	0	0	0
scDRS/h5ad/Stomach_TSP1_30_version2d_10X_smartseq_scvi_Nov122024.h5ad	Stomach_TSP1_30_version2d_10X_smartseq_scvi_Nov122024	PPD	cell_ontology_class	neutrophil	928	1000	0.287712	0.547152	0.398601	0.123413	0	0	0
scDRS/h5ad/Stomach_TSP1_30_version2d_10X_smartseq_scvi_Nov122024.h5ad	Stomach_TSP1_30_version2d_10X_smartseq_scvi_Nov122024	PPD	cell_ontology_class	plasma cell	4182	1000	0.542458	-0.118026	0.0639361	1.60643	0	0	0
scDRS/h5ad/Stomach_TSP1_30_version2d_10X_smartseq_scvi_Nov122024.h5ad	Stomach_TSP1_30_version2d_10X_smartseq_scvi_Nov122024	PPD	cell_ontology_class	regulatory t cell	229	1000	0.0629371	1.54892	0.01998	1.882	0	0	0
scDRS/h5ad/Stomach_TSP1_30_version2d_10X_smartseq_scvi_Nov122024.h5ad	Stomach_TSP1_30_version2d_10X_smartseq_scvi_Nov122024	PPD	cell_ontology_class	smooth muscle cell	27	1000	0.142857	1.06199	0.528471	-0.0560553	0	0	0
scDRS/h5ad/Stomach_TSP1_30_version2d_10X_smartseq_scvi_Nov122024.h5ad	Stomach_TSP1_30_version2d_10X_smartseq_scvi_Nov122024	PPD	cell_ontology_class	t cell	76	1000	0.503497	-0.0257111	0.92008	-1.50472	0	0	0
scDRS/h5ad/Stomach_TSP1_30_version2d_10X_smartseq_scvi_Nov122024.h5ad	Stomach_TSP1_30_version2d_10X_smartseq_scvi_Nov122024	PPD	cell_ontology_class	tissue-resident macrophage	647	1000	0.552448	-0.135031	0.711289	-0.572989	0	0	0
scDRS/h5ad/Stomach_TSP1_30_version2d_10X_smartseq_scvi_Nov122024.h5ad	Stomach_TSP1_30_version2d_10X_smartseq_scvi_Nov122024	OCS	cell_ontology_class	b cell	2181	1000	0.886114	-1.16372	0.225774	0.682774	0	0	0
scDRS/h5ad/Stomach_TSP1_30_version2d_10X_smartseq_scvi_Nov122024.h5ad	Stomach_TSP1_30_version2d_10X_smartseq_scvi_Nov122024	OCS	cell_ontology_class	cd4-positive, alpha-beta t cell	5784	1000	0.739261	-0.643598	0.018981	2.66204	0	1	1
scDRS/h5ad/Stomach_TSP1_30_version2d_10X_smartseq_scvi_Nov122024.h5ad	Stomach_TSP1_30_version2d_10X_smartseq_scvi_Nov122024	OCS	cell_ontology_class	cd8-positive, alpha-beta t cell	1586	1000	0.831169	-0.926475	0.284715	0.596779	0	1	1
scDRS/h5ad/Stomach_TSP1_30_version2d_10X_smartseq_scvi_Nov122024.h5ad	Stomach_TSP1_30_version2d_10X_smartseq_scvi_Nov122024	OCS	cell_ontology_class	endothelial cell of lymphatic vessel	550	1000	0.251748	0.660951	0.116883	1.16919	0	0	0
scDRS/h5ad/Stomach_TSP1_30_version2d_10X_smartseq_scvi_Nov122024.h5ad	Stomach_TSP1_30_version2d_10X_smartseq_scvi_Nov122024	OCS	cell_ontology_class	enteroendocrine cell	25	1000	0.000999001	4.73114	0.20979	0.79244	0	2	2
scDRS/h5ad/Stomach_TSP1_30_version2d_10X_smartseq_scvi_Nov122024.h5ad	Stomach_TSP1_30_version2d_10X_smartseq_scvi_Nov122024	OCS	cell_ontology_class	epithelial cell	1601	1000	0.000999001	3.51325	0.371628	0.076493	3	8	12
scDRS/h5ad/Stomach_TSP1_30_version2d_10X_smartseq_scvi_Nov122024.h5ad	Stomach_TSP1_30_version2d_10X_smartseq_scvi_Nov122024	OCS	cell_ontology_class	fibroblast	6545	1000	0.130869	1.14822	0.216783	0.584687	0	2	2
scDRS/h5ad/Stomach_TSP1_30_version2d_10X_smartseq_scvi_Nov122024.h5ad	Stomach_TSP1_30_version2d_10X_smartseq_scvi_Nov122024	OCS	cell_ontology_class	interstitial cell of cajal	71	1000	0.114885	1.18095	0.0629371	1.61612	0	0	0
scDRS/h5ad/Stomach_TSP1_30_version2d_10X_smartseq_scvi_Nov122024.h5ad	Stomach_TSP1_30_version2d_10X_smartseq_scvi_Nov122024	OCS	cell_ontology_class	macrophage	1063	1000	0.260739	0.580899	0.553447	-0.270213	0	0	0
scDRS/h5ad/Stomach_TSP1_30_version2d_10X_smartseq_scvi_Nov122024.h5ad	Stomach_TSP1_30_version2d_10X_smartseq_scvi_Nov122024	OCS	cell_ontology_class	mast cell	968	1000	0.515485	-0.103776	0.00999001	3.33786	0	0	0
scDRS/h5ad/Stomach_TSP1_30_version2d_10X_smartseq_scvi_Nov122024.h5ad	Stomach_TSP1_30_version2d_10X_smartseq_scvi_Nov122024	OCS	cell_ontology_class	mature nk t cell	87	1000	0.447552	0.0941982	0.583417	-0.195205	0	0	0
scDRS/h5ad/Stomach_TSP1_30_version2d_10X_smartseq_scvi_Nov122024.h5ad	Stomach_TSP1_30_version2d_10X_smartseq_scvi_Nov122024	OCS	cell_ontology_class	monocyte	1054	1000	0.743257	-0.675687	0.237762	0.643652	0	0	0
scDRS/h5ad/Stomach_TSP1_30_version2d_10X_smartseq_scvi_Nov122024.h5ad	Stomach_TSP1_30_version2d_10X_smartseq_scvi_Nov122024	OCS	cell_ontology_class	mononuclear phagocyte	5336	1000	0.761239	-0.712381	0.032967	2.13472	0	0	0
scDRS/h5ad/Stomach_TSP1_30_version2d_10X_smartseq_scvi_Nov122024.h5ad	Stomach_TSP1_30_version2d_10X_smartseq_scvi_Nov122024	OCS	cell_ontology_class	natural killer cell	123	1000	0.908092	-1.32868	0.507493	0.0322395	0	0	0
scDRS/h5ad/Stomach_TSP1_30_version2d_10X_smartseq_scvi_Nov122024.h5ad	Stomach_TSP1_30_version2d_10X_smartseq_scvi_Nov122024	OCS	cell_ontology_class	neutrophil	928	1000	0.817183	-0.903261	0.731269	-0.656396	0	0	0
scDRS/h5ad/Stomach_TSP1_30_version2d_10X_smartseq_scvi_Nov122024.h5ad	Stomach_TSP1_30_version2d_10X_smartseq_scvi_Nov122024	OCS	cell_ontology_class	plasma cell	4182	1000	0.612388	-0.333951	0.014985	3.01387	0	0	1
scDRS/h5ad/Stomach_TSP1_30_version2d_10X_smartseq_scvi_Nov122024.h5ad	Stomach_TSP1_30_version2d_10X_smartseq_scvi_Nov122024	OCS	cell_ontology_class	regulatory t cell	229	1000	0.525475	-0.0736695	0.198801	0.854882	0	0	0
scDRS/h5ad/Stomach_TSP1_30_version2d_10X_smartseq_scvi_Nov122024.h5ad	Stomach_TSP1_30_version2d_10X_smartseq_scvi_Nov122024	OCS	cell_ontology_class	smooth muscle cell	27	1000	0.330669	0.416066	0.74026	-0.640858	0	0	0
scDRS/h5ad/Stomach_TSP1_30_version2d_10X_smartseq_scvi_Nov122024.h5ad	Stomach_TSP1_30_version2d_10X_smartseq_scvi_Nov122024	OCS	cell_ontology_class	t cell	76	1000	0.277722	0.55987	0.812188	-0.794508	0	0	0
scDRS/h5ad/Stomach_TSP1_30_version2d_10X_smartseq_scvi_Nov122024.h5ad	Stomach_TSP1_30_version2d_10X_smartseq_scvi_Nov122024	OCS	cell_ontology_class	tissue-resident macrophage	647	1000	0.453546	0.0849915	0.743257	-0.653049	0	0	0
scDRS/h5ad/Stomach_TSP1_30_version2d_10X_smartseq_scvi_Nov122024.h5ad	Stomach_TSP1_30_version2d_10X_smartseq_scvi_Nov122024	PD	cell_ontology_class	b cell	2181	1000	0.723277	-0.585364	0.312687	0.429108	0	0	0
scDRS/h5ad/Stomach_TSP1_30_version2d_10X_smartseq_scvi_Nov122024.h5ad	Stomach_TSP1_30_version2d_10X_smartseq_scvi_Nov122024	PD	cell_ontology_class	cd4-positive, alpha-beta t cell	5784	1000	0.913087	-1.36519	0.0589411	1.6025	0	0	0
scDRS/h5ad/Stomach_TSP1_30_version2d_10X_smartseq_scvi_Nov122024.h5ad	Stomach_TSP1_30_version2d_10X_smartseq_scvi_Nov122024	PD	cell_ontology_class	cd8-positive, alpha-beta t cell	1586	1000	0.946054	-1.52612	0.443556	0.0804579	0	0	0
scDRS/h5ad/Stomach_TSP1_30_version2d_10X_smartseq_scvi_Nov122024.h5ad	Stomach_TSP1_30_version2d_10X_smartseq_scvi_Nov122024	PD	cell_ontology_class	endothelial cell of lymphatic vessel	550	1000	0.0719281	1.48852	0.561439	-0.238757	0	0	0
scDRS/h5ad/Stomach_TSP1_30_version2d_10X_smartseq_scvi_Nov122024.h5ad	Stomach_TSP1_30_version2d_10X_smartseq_scvi_Nov122024	PD	cell_ontology_class	enteroendocrine cell	25	1000	0.000999001	5.7029	0.171828	0.968175	0	1	2
scDRS/h5ad/Stomach_TSP1_30_version2d_10X_smartseq_scvi_Nov122024.h5ad	Stomach_TSP1_30_version2d_10X_smartseq_scvi_Nov122024	PD	cell_ontology_class	epithelial cell	1601	1000	0.000999001	3.58283	0.646354	-0.517283	0	0	1
scDRS/h5ad/Stomach_TSP1_30_version2d_10X_smartseq_scvi_Nov122024.h5ad	Stomach_TSP1_30_version2d_10X_smartseq_scvi_Nov122024	PD	cell_ontology_class	fibroblast	6545	1000	0.804196	-0.840619	0.338661	0.190957	0	0	0
scDRS/h5ad/Stomach_TSP1_30_version2d_10X_smartseq_scvi_Nov122024.h5ad	Stomach_TSP1_30_version2d_10X_smartseq_scvi_Nov122024	PD	cell_ontology_class	interstitial cell of cajal	71	1000	0.691309	-0.550833	0.370629	0.289808	0	0	0
scDRS/h5ad/Stomach_TSP1_30_version2d_10X_smartseq_scvi_Nov122024.h5ad	Stomach_TSP1_30_version2d_10X_smartseq_scvi_Nov122024	PD	cell_ontology_class	macrophage	1063	1000	0.0949051	1.36125	0.958042	-1.32977	0	0	0
scDRS/h5ad/Stomach_TSP1_30_version2d_10X_smartseq_scvi_Nov122024.h5ad	Stomach_TSP1_30_version2d_10X_smartseq_scvi_Nov122024	PD	cell_ontology_class	mast cell	968	1000	0.911089	-1.24449	0.102897	1.28923	0	0	0
scDRS/h5ad/Stomach_TSP1_30_version2d_10X_smartseq_scvi_Nov122024.h5ad	Stomach_TSP1_30_version2d_10X_smartseq_scvi_Nov122024	PD	cell_ontology_class	mature nk t cell	87	1000	0.933067	-1.42933	0.298701	0.56642	0	0	0
scDRS/h5ad/Stomach_TSP1_30_version2d_10X_smartseq_scvi_Nov122024.h5ad	Stomach_TSP1_30_version2d_10X_smartseq_scvi_Nov122024	PD	cell_ontology_class	monocyte	1054	1000	0.0579421	1.6634	0.207792	0.688399	0	0	0
scDRS/h5ad/Stomach_TSP1_30_version2d_10X_smartseq_scvi_Nov122024.h5ad	Stomach_TSP1_30_version2d_10X_smartseq_scvi_Nov122024	PD	cell_ontology_class	mononuclear phagocyte	5336	1000	0.031968	1.99217	0.65035	-0.528442	0	0	1
scDRS/h5ad/Stomach_TSP1_30_version2d_10X_smartseq_scvi_Nov122024.h5ad	Stomach_TSP1_30_version2d_10X_smartseq_scvi_Nov122024	PD	cell_ontology_class	natural killer cell	123	1000	0.491508	-0.0245457	0.326673	0.478363	0	0	0
scDRS/h5ad/Stomach_TSP1_30_version2d_10X_smartseq_scvi_Nov122024.h5ad	Stomach_TSP1_30_version2d_10X_smartseq_scvi_Nov122024	PD	cell_ontology_class	neutrophil	928	1000	0.236763	0.733555	0.040959	1.99588	0	0	0
scDRS/h5ad/Stomach_TSP1_30_version2d_10X_smartseq_scvi_Nov122024.h5ad	Stomach_TSP1_30_version2d_10X_smartseq_scvi_Nov122024	PD	cell_ontology_class	plasma cell	4182	1000	0.741259	-0.652887	0.011988	3.16918	0	0	0
scDRS/h5ad/Stomach_TSP1_30_version2d_10X_smartseq_scvi_Nov122024.h5ad	Stomach_TSP1_30_version2d_10X_smartseq_scvi_Nov122024	PD	cell_ontology_class	regulatory t cell	229	1000	0.851149	-0.998022	0.518482	-0.0379442	0	0	0
scDRS/h5ad/Stomach_TSP1_30_version2d_10X_smartseq_scvi_Nov122024.h5ad	Stomach_TSP1_30_version2d_10X_smartseq_scvi_Nov122024	PD	cell_ontology_class	smooth muscle cell	27	1000	0.747253	-0.676636	0.817183	-0.908031	0	0	0
scDRS/h5ad/Stomach_TSP1_30_version2d_10X_smartseq_scvi_Nov122024.h5ad	Stomach_TSP1_30_version2d_10X_smartseq_scvi_Nov122024	PD	cell_ontology_class	t cell	76	1000	0.881119	-1.2076	0.68032	-0.349107	0	0	0
scDRS/h5ad/Stomach_TSP1_30_version2d_10X_smartseq_scvi_Nov122024.h5ad	Stomach_TSP1_30_version2d_10X_smartseq_scvi_Nov122024	PD	cell_ontology_class	tissue-resident macrophage	647	1000	0.443556	0.126264	0.427572	0.164765	0	0	0
scDRS/h5ad/Stomach_TSP1_30_version2d_10X_smartseq_scvi_Nov122024.h5ad	Stomach_TSP1_30_version2d_10X_smartseq_scvi_Nov122024	PTSD	cell_ontology_class	b cell	2181	1000	0.764236	-0.687993	0.026973	2.2233	0	1	2
scDRS/h5ad/Stomach_TSP1_30_version2d_10X_smartseq_scvi_Nov122024.h5ad	Stomach_TSP1_30_version2d_10X_smartseq_scvi_Nov122024	PTSD	cell_ontology_class	cd4-positive, alpha-beta t cell	5784	1000	0.901099	-1.24849	0.003996	4.22928	0	1	4
scDRS/h5ad/Stomach_TSP1_30_version2d_10X_smartseq_scvi_Nov122024.h5ad	Stomach_TSP1_30_version2d_10X_smartseq_scvi_Nov122024	PTSD	cell_ontology_class	cd8-positive, alpha-beta t cell	1586	1000	0.583417	-0.203848	0.000999001	5.80076	0	1	2
scDRS/h5ad/Stomach_TSP1_30_version2d_10X_smartseq_scvi_Nov122024.h5ad	Stomach_TSP1_30_version2d_10X_smartseq_scvi_Nov122024	PTSD	cell_ontology_class	endothelial cell of lymphatic vessel	550	1000	0.000999001	4.50859	0.001998	3.70853	11	23	53
scDRS/h5ad/Stomach_TSP1_30_version2d_10X_smartseq_scvi_Nov122024.h5ad	Stomach_TSP1_30_version2d_10X_smartseq_scvi_Nov122024	PTSD	cell_ontology_class	enteroendocrine cell	25	1000	0.000999001	10.0143	0.172827	0.949782	14	15	18
scDRS/h5ad/Stomach_TSP1_30_version2d_10X_smartseq_scvi_Nov122024.h5ad	Stomach_TSP1_30_version2d_10X_smartseq_scvi_Nov122024	PTSD	cell_ontology_class	epithelial cell	1601	1000	0.000999001	4.38185	0.001998	5.19617	17	57	125
scDRS/h5ad/Stomach_TSP1_30_version2d_10X_smartseq_scvi_Nov122024.h5ad	Stomach_TSP1_30_version2d_10X_smartseq_scvi_Nov122024	PTSD	cell_ontology_class	fibroblast	6545	1000	0.023976	2.05586	0.000999001	9.89003	17	52	124
scDRS/h5ad/Stomach_TSP1_30_version2d_10X_smartseq_scvi_Nov122024.h5ad	Stomach_TSP1_30_version2d_10X_smartseq_scvi_Nov122024	PTSD	cell_ontology_class	interstitial cell of cajal	71	1000	0.01998	2.25554	0.131868	1.10288	0	0	1
scDRS/h5ad/Stomach_TSP1_30_version2d_10X_smartseq_scvi_Nov122024.h5ad	Stomach_TSP1_30_version2d_10X_smartseq_scvi_Nov122024	PTSD	cell_ontology_class	macrophage	1063	1000	0.190809	0.938527	0.211788	0.654102	0	0	4
scDRS/h5ad/Stomach_TSP1_30_version2d_10X_smartseq_scvi_Nov122024.h5ad	Stomach_TSP1_30_version2d_10X_smartseq_scvi_Nov122024	PTSD	cell_ontology_class	mast cell	968	1000	0.55045	-0.195788	0.000999001	6.2162	0	0	1
scDRS/h5ad/Stomach_TSP1_30_version2d_10X_smartseq_scvi_Nov122024.h5ad	Stomach_TSP1_30_version2d_10X_smartseq_scvi_Nov122024	PTSD	cell_ontology_class	mature nk t cell	87	1000	0.56044	-0.175071	0.03996	1.59576	0	0	0
scDRS/h5ad/Stomach_TSP1_30_version2d_10X_smartseq_scvi_Nov122024.h5ad	Stomach_TSP1_30_version2d_10X_smartseq_scvi_Nov122024	PTSD	cell_ontology_class	monocyte	1054	1000	0.565435	-0.198518	0.028971	2.04588	0	1	1
scDRS/h5ad/Stomach_TSP1_30_version2d_10X_smartseq_scvi_Nov122024.h5ad	Stomach_TSP1_30_version2d_10X_smartseq_scvi_Nov122024	PTSD	cell_ontology_class	mononuclear phagocyte	5336	1000	0.582418	-0.195114	0.00999001	3.44404	0	1	6
scDRS/h5ad/Stomach_TSP1_30_version2d_10X_smartseq_scvi_Nov122024.h5ad	Stomach_TSP1_30_version2d_10X_smartseq_scvi_Nov122024	PTSD	cell_ontology_class	natural killer cell	123	1000	0.272727	0.589798	0.024975	1.76524	0	0	0
scDRS/h5ad/Stomach_TSP1_30_version2d_10X_smartseq_scvi_Nov122024.h5ad	Stomach_TSP1_30_version2d_10X_smartseq_scvi_Nov122024	PTSD	cell_ontology_class	neutrophil	928	1000	0.202797	0.806583	0.187812	0.769983	0	0	3
scDRS/h5ad/Stomach_TSP1_30_version2d_10X_smartseq_scvi_Nov122024.h5ad	Stomach_TSP1_30_version2d_10X_smartseq_scvi_Nov122024	PTSD	cell_ontology_class	plasma cell	4182	1000	0.576424	-0.222169	0.000999001	8.7214	0	2	13
scDRS/h5ad/Stomach_TSP1_30_version2d_10X_smartseq_scvi_Nov122024.h5ad	Stomach_TSP1_30_version2d_10X_smartseq_scvi_Nov122024	PTSD	cell_ontology_class	regulatory t cell	229	1000	0.666334	-0.43904	0.044955	1.59758	0	0	0
scDRS/h5ad/Stomach_TSP1_30_version2d_10X_smartseq_scvi_Nov122024.h5ad	Stomach_TSP1_30_version2d_10X_smartseq_scvi_Nov122024	PTSD	cell_ontology_class	smooth muscle cell	27	1000	0.011988	2.57999	0.290709	0.606457	0	0	1
scDRS/h5ad/Stomach_TSP1_30_version2d_10X_smartseq_scvi_Nov122024.h5ad	Stomach_TSP1_30_version2d_10X_smartseq_scvi_Nov122024	PTSD	cell_ontology_class	t cell	76	1000	0.378621	0.27318	0.412587	0.359661	0	0	0
scDRS/h5ad/Stomach_TSP1_30_version2d_10X_smartseq_scvi_Nov122024.h5ad	Stomach_TSP1_30_version2d_10X_smartseq_scvi_Nov122024	PTSD	cell_ontology_class	tissue-resident macrophage	647	1000	0.010989	2.6008	0.001998	3.69063	0	1	7
scDRS/h5ad/Stomach_TSP1_30_version2d_10X_smartseq_scvi_Nov122024.h5ad	Stomach_TSP1_30_version2d_10X_smartseq_scvi_Nov122024	SCZ	cell_ontology_class	b cell	2181	1000	0.000999001	3.97912	0.0559441	1.66889	6	10	30
scDRS/h5ad/Stomach_TSP1_30_version2d_10X_smartseq_scvi_Nov122024.h5ad	Stomach_TSP1_30_version2d_10X_smartseq_scvi_Nov122024	SCZ	cell_ontology_class	cd4-positive, alpha-beta t cell	5784	1000	0.713287	-0.55935	0.01998	2.71294	0	0	0
scDRS/h5ad/Stomach_TSP1_30_version2d_10X_smartseq_scvi_Nov122024.h5ad	Stomach_TSP1_30_version2d_10X_smartseq_scvi_Nov122024	SCZ	cell_ontology_class	cd8-positive, alpha-beta t cell	1586	1000	0.482517	0.0200339	0.0769231	1.45026	0	0	0
scDRS/h5ad/Stomach_TSP1_30_version2d_10X_smartseq_scvi_Nov122024.h5ad	Stomach_TSP1_30_version2d_10X_smartseq_scvi_Nov122024	SCZ	cell_ontology_class	endothelial cell of lymphatic vessel	550	1000	0.000999001	3.44516	0.360639	0.161045	2	6	15
scDRS/h5ad/Stomach_TSP1_30_version2d_10X_smartseq_scvi_Nov122024.h5ad	Stomach_TSP1_30_version2d_10X_smartseq_scvi_Nov122024	SCZ	cell_ontology_class	enteroendocrine cell	25	1000	0.000999001	7.63918	0.101898	1.2654	14	15	19
scDRS/h5ad/Stomach_TSP1_30_version2d_10X_smartseq_scvi_Nov122024.h5ad	Stomach_TSP1_30_version2d_10X_smartseq_scvi_Nov122024	SCZ	cell_ontology_class	epithelial cell	1601	1000	0.00799201	2.45817	0.0939061	1.49635	9	11	22
scDRS/h5ad/Stomach_TSP1_30_version2d_10X_smartseq_scvi_Nov122024.h5ad	Stomach_TSP1_30_version2d_10X_smartseq_scvi_Nov122024	SCZ	cell_ontology_class	fibroblast	6545	1000	0.155844	1.03747	0.020979	2.60351	1	3	11
scDRS/h5ad/Stomach_TSP1_30_version2d_10X_smartseq_scvi_Nov122024.h5ad	Stomach_TSP1_30_version2d_10X_smartseq_scvi_Nov122024	SCZ	cell_ontology_class	interstitial cell of cajal	71	1000	0.132867	1.0876	0.96004	-1.61919	0	0	1
scDRS/h5ad/Stomach_TSP1_30_version2d_10X_smartseq_scvi_Nov122024.h5ad	Stomach_TSP1_30_version2d_10X_smartseq_scvi_Nov122024	SCZ	cell_ontology_class	macrophage	1063	1000	0.0809191	1.44617	0.032967	2.34708	0	1	1
scDRS/h5ad/Stomach_TSP1_30_version2d_10X_smartseq_scvi_Nov122024.h5ad	Stomach_TSP1_30_version2d_10X_smartseq_scvi_Nov122024	SCZ	cell_ontology_class	mast cell	968	1000	0.907093	-1.25541	0.0569431	1.79185	0	0	0
scDRS/h5ad/Stomach_TSP1_30_version2d_10X_smartseq_scvi_Nov122024.h5ad	Stomach_TSP1_30_version2d_10X_smartseq_scvi_Nov122024	SCZ	cell_ontology_class	mature nk t cell	87	1000	0.541459	-0.118999	0.0989011	1.34898	0	0	0
scDRS/h5ad/Stomach_TSP1_30_version2d_10X_smartseq_scvi_Nov122024.h5ad	Stomach_TSP1_30_version2d_10X_smartseq_scvi_Nov122024	SCZ	cell_ontology_class	monocyte	1054	1000	0.779221	-0.777056	0.012987	3.02853	0	0	0
scDRS/h5ad/Stomach_TSP1_30_version2d_10X_smartseq_scvi_Nov122024.h5ad	Stomach_TSP1_30_version2d_10X_smartseq_scvi_Nov122024	SCZ	cell_ontology_class	mononuclear phagocyte	5336	1000	0.524475	-0.095307	0.022977	2.56322	0	1	2
scDRS/h5ad/Stomach_TSP1_30_version2d_10X_smartseq_scvi_Nov122024.h5ad	Stomach_TSP1_30_version2d_10X_smartseq_scvi_Nov122024	SCZ	cell_ontology_class	natural killer cell	123	1000	0.442557	0.106179	0.18981	0.914239	0	0	0
scDRS/h5ad/Stomach_TSP1_30_version2d_10X_smartseq_scvi_Nov122024.h5ad	Stomach_TSP1_30_version2d_10X_smartseq_scvi_Nov122024	SCZ	cell_ontology_class	neutrophil	928	1000	0.909091	-1.29287	0.003996	3.69477	0	0	0
scDRS/h5ad/Stomach_TSP1_30_version2d_10X_smartseq_scvi_Nov122024.h5ad	Stomach_TSP1_30_version2d_10X_smartseq_scvi_Nov122024	SCZ	cell_ontology_class	plasma cell	4182	1000	0.765235	-0.749615	0.00599401	4.0028	0	0	2
scDRS/h5ad/Stomach_TSP1_30_version2d_10X_smartseq_scvi_Nov122024.h5ad	Stomach_TSP1_30_version2d_10X_smartseq_scvi_Nov122024	SCZ	cell_ontology_class	regulatory t cell	229	1000	0.286713	0.564157	0.657343	-0.373711	0	0	0
scDRS/h5ad/Stomach_TSP1_30_version2d_10X_smartseq_scvi_Nov122024.h5ad	Stomach_TSP1_30_version2d_10X_smartseq_scvi_Nov122024	SCZ	cell_ontology_class	smooth muscle cell	27	1000	0.105894	1.27727	0.370629	0.338398	0	0	0
scDRS/h5ad/Stomach_TSP1_30_version2d_10X_smartseq_scvi_Nov122024.h5ad	Stomach_TSP1_30_version2d_10X_smartseq_scvi_Nov122024	SCZ	cell_ontology_class	t cell	76	1000	0.106893	1.25899	0.244755	0.733723	0	0	0
scDRS/h5ad/Stomach_TSP1_30_version2d_10X_smartseq_scvi_Nov122024.h5ad	Stomach_TSP1_30_version2d_10X_smartseq_scvi_Nov122024	SCZ	cell_ontology_class	tissue-resident macrophage	647	1000	0.0779221	1.44478	0.0719281	1.55309	0	0	0
scDRS/h5ad/Stomach_TSP1_30_version2d_10X_smartseq_scvi_Nov122024.h5ad	Stomach_TSP1_30_version2d_10X_smartseq_scvi_Nov122024	SUD_AtypicalPref	cell_ontology_class	b cell	2181	1000	0.998002	-2.83189	0.032967	2.11326	0	0	0
scDRS/h5ad/Stomach_TSP1_30_version2d_10X_smartseq_scvi_Nov122024.h5ad	Stomach_TSP1_30_version2d_10X_smartseq_scvi_Nov122024	SUD_AtypicalPref	cell_ontology_class	cd4-positive, alpha-beta t cell	5784	1000	0.936064	-1.51494	0.0539461	2.04409	0	0	1
scDRS/h5ad/Stomach_TSP1_30_version2d_10X_smartseq_scvi_Nov122024.h5ad	Stomach_TSP1_30_version2d_10X_smartseq_scvi_Nov122024	SUD_AtypicalPref	cell_ontology_class	cd8-positive, alpha-beta t cell	1586	1000	0.817183	-0.901189	0.015984	2.39801	0	0	0
scDRS/h5ad/Stomach_TSP1_30_version2d_10X_smartseq_scvi_Nov122024.h5ad	Stomach_TSP1_30_version2d_10X_smartseq_scvi_Nov122024	SUD_AtypicalPref	cell_ontology_class	endothelial cell of lymphatic vessel	550	1000	0.221778	0.793887	0.125874	1.11054	0	0	1
scDRS/h5ad/Stomach_TSP1_30_version2d_10X_smartseq_scvi_Nov122024.h5ad	Stomach_TSP1_30_version2d_10X_smartseq_scvi_Nov122024	SUD_AtypicalPref	cell_ontology_class	enteroendocrine cell	25	1000	0.000999001	6.81362	0.144855	1.1178	3	4	7
scDRS/h5ad/Stomach_TSP1_30_version2d_10X_smartseq_scvi_Nov122024.h5ad	Stomach_TSP1_30_version2d_10X_smartseq_scvi_Nov122024	SUD_AtypicalPref	cell_ontology_class	epithelial cell	1601	1000	0.000999001	3.32005	0.475525	-0.188583	0	3	14
scDRS/h5ad/Stomach_TSP1_30_version2d_10X_smartseq_scvi_Nov122024.h5ad	Stomach_TSP1_30_version2d_10X_smartseq_scvi_Nov122024	SUD_AtypicalPref	cell_ontology_class	fibroblast	6545	1000	0.142857	1.04889	0.013986	3.03943	0	0	6
scDRS/h5ad/Stomach_TSP1_30_version2d_10X_smartseq_scvi_Nov122024.h5ad	Stomach_TSP1_30_version2d_10X_smartseq_scvi_Nov122024	SUD_AtypicalPref	cell_ontology_class	interstitial cell of cajal	71	1000	0.022977	2.19198	0.18981	0.861769	0	0	0
scDRS/h5ad/Stomach_TSP1_30_version2d_10X_smartseq_scvi_Nov122024.h5ad	Stomach_TSP1_30_version2d_10X_smartseq_scvi_Nov122024	SUD_AtypicalPref	cell_ontology_class	macrophage	1063	1000	0.0579421	1.69631	0.03996	2.03788	0	0	0
scDRS/h5ad/Stomach_TSP1_30_version2d_10X_smartseq_scvi_Nov122024.h5ad	Stomach_TSP1_30_version2d_10X_smartseq_scvi_Nov122024	SUD_AtypicalPref	cell_ontology_class	mast cell	968	1000	0.403596	0.140271	0.0599401	1.64232	0	0	0
scDRS/h5ad/Stomach_TSP1_30_version2d_10X_smartseq_scvi_Nov122024.h5ad	Stomach_TSP1_30_version2d_10X_smartseq_scvi_Nov122024	SUD_AtypicalPref	cell_ontology_class	mature nk t cell	87	1000	0.974026	-1.87006	0.0719281	1.42219	0	0	0
scDRS/h5ad/Stomach_TSP1_30_version2d_10X_smartseq_scvi_Nov122024.h5ad	Stomach_TSP1_30_version2d_10X_smartseq_scvi_Nov122024	SUD_AtypicalPref	cell_ontology_class	monocyte	1054	1000	0.328671	0.440638	0.0959041	1.32279	0	0	0
scDRS/h5ad/Stomach_TSP1_30_version2d_10X_smartseq_scvi_Nov122024.h5ad	Stomach_TSP1_30_version2d_10X_smartseq_scvi_Nov122024	SUD_AtypicalPref	cell_ontology_class	mononuclear phagocyte	5336	1000	0.120879	1.17843	0.0699301	1.69486	0	1	2
scDRS/h5ad/Stomach_TSP1_30_version2d_10X_smartseq_scvi_Nov122024.h5ad	Stomach_TSP1_30_version2d_10X_smartseq_scvi_Nov122024	SUD_AtypicalPref	cell_ontology_class	natural killer cell	123	1000	0.748252	-0.707518	0.17982	0.950559	0	0	0
scDRS/h5ad/Stomach_TSP1_30_version2d_10X_smartseq_scvi_Nov122024.h5ad	Stomach_TSP1_30_version2d_10X_smartseq_scvi_Nov122024	SUD_AtypicalPref	cell_ontology_class	neutrophil	928	1000	0.284715	0.571836	0.515485	-0.153674	0	0	0
scDRS/h5ad/Stomach_TSP1_30_version2d_10X_smartseq_scvi_Nov122024.h5ad	Stomach_TSP1_30_version2d_10X_smartseq_scvi_Nov122024	SUD_AtypicalPref	cell_ontology_class	plasma cell	4182	1000	0.717283	-0.591019	0.00899101	3.54337	0	0	1
scDRS/h5ad/Stomach_TSP1_30_version2d_10X_smartseq_scvi_Nov122024.h5ad	Stomach_TSP1_30_version2d_10X_smartseq_scvi_Nov122024	SUD_AtypicalPref	cell_ontology_class	regulatory t cell	229	1000	0.736264	-0.667945	0.0929071	1.35398	0	0	0
scDRS/h5ad/Stomach_TSP1_30_version2d_10X_smartseq_scvi_Nov122024.h5ad	Stomach_TSP1_30_version2d_10X_smartseq_scvi_Nov122024	SUD_AtypicalPref	cell_ontology_class	smooth muscle cell	27	1000	0.0529471	1.64524	0.825175	-0.923763	0	0	0
scDRS/h5ad/Stomach_TSP1_30_version2d_10X_smartseq_scvi_Nov122024.h5ad	Stomach_TSP1_30_version2d_10X_smartseq_scvi_Nov122024	SUD_AtypicalPref	cell_ontology_class	t cell	76	1000	0.919081	-1.32987	0.897103	-1.31586	0	0	0
scDRS/h5ad/Stomach_TSP1_30_version2d_10X_smartseq_scvi_Nov122024.h5ad	Stomach_TSP1_30_version2d_10X_smartseq_scvi_Nov122024	SUD_AtypicalPref	cell_ontology_class	tissue-resident macrophage	647	1000	0.015984	2.11219	0.018981	2.2828	0	0	1
scDRS/h5ad/Stomach_TSP1_30_version2d_10X_smartseq_scvi_Nov122024.h5ad	Stomach_TSP1_30_version2d_10X_smartseq_scvi_Nov122024	SUD_BeerPref	cell_ontology_class	b cell	2181	1000	0.0919081	1.34362	0.00899101	3.25187	1	9	27
scDRS/h5ad/Stomach_TSP1_30_version2d_10X_smartseq_scvi_Nov122024.h5ad	Stomach_TSP1_30_version2d_10X_smartseq_scvi_Nov122024	SUD_BeerPref	cell_ontology_class	cd4-positive, alpha-beta t cell	5784	1000	0.553447	-0.162605	0.000999001	8.90468	2	6	24
scDRS/h5ad/Stomach_TSP1_30_version2d_10X_smartseq_scvi_Nov122024.h5ad	Stomach_TSP1_30_version2d_10X_smartseq_scvi_Nov122024	SUD_BeerPref	cell_ontology_class	cd8-positive, alpha-beta t cell	1586	1000	0.892108	-1.24507	0.00499501	3.05718	1	1	2
scDRS/h5ad/Stomach_TSP1_30_version2d_10X_smartseq_scvi_Nov122024.h5ad	Stomach_TSP1_30_version2d_10X_smartseq_scvi_Nov122024	SUD_BeerPref	cell_ontology_class	endothelial cell of lymphatic vessel	550	1000	0.000999001	3.53316	0.000999001	6.88991	7	23	44
scDRS/h5ad/Stomach_TSP1_30_version2d_10X_smartseq_scvi_Nov122024.h5ad	Stomach_TSP1_30_version2d_10X_smartseq_scvi_Nov122024	SUD_BeerPref	cell_ontology_class	enteroendocrine cell	25	1000	0.000999001	12.6393	0.258741	0.593767	18	20	21
scDRS/h5ad/Stomach_TSP1_30_version2d_10X_smartseq_scvi_Nov122024.h5ad	Stomach_TSP1_30_version2d_10X_smartseq_scvi_Nov122024	SUD_BeerPref	cell_ontology_class	epithelial cell	1601	1000	0.000999001	4.21544	0.000999001	7.09332	37	90	237
scDRS/h5ad/Stomach_TSP1_30_version2d_10X_smartseq_scvi_Nov122024.h5ad	Stomach_TSP1_30_version2d_10X_smartseq_scvi_Nov122024	SUD_BeerPref	cell_ontology_class	fibroblast	6545	1000	0.001998	3.58422	0.000999001	10.0211	62	158	457
scDRS/h5ad/Stomach_TSP1_30_version2d_10X_smartseq_scvi_Nov122024.h5ad	Stomach_TSP1_30_version2d_10X_smartseq_scvi_Nov122024	SUD_BeerPref	cell_ontology_class	interstitial cell of cajal	71	1000	0.00499501	2.80172	0.227772	0.777033	1	3	5
scDRS/h5ad/Stomach_TSP1_30_version2d_10X_smartseq_scvi_Nov122024.h5ad	Stomach_TSP1_30_version2d_10X_smartseq_scvi_Nov122024	SUD_BeerPref	cell_ontology_class	macrophage	1063	1000	0.534466	-0.119694	0.000999001	5.65445	1	3	11
scDRS/h5ad/Stomach_TSP1_30_version2d_10X_smartseq_scvi_Nov122024.h5ad	Stomach_TSP1_30_version2d_10X_smartseq_scvi_Nov122024	SUD_BeerPref	cell_ontology_class	mast cell	968	1000	0.020979	2.23216	0.000999001	8.77117	1	7	30
scDRS/h5ad/Stomach_TSP1_30_version2d_10X_smartseq_scvi_Nov122024.h5ad	Stomach_TSP1_30_version2d_10X_smartseq_scvi_Nov122024	SUD_BeerPref	cell_ontology_class	mature nk t cell	87	1000	0.82018	-0.909936	0.437562	0.198205	0	0	0
scDRS/h5ad/Stomach_TSP1_30_version2d_10X_smartseq_scvi_Nov122024.h5ad	Stomach_TSP1_30_version2d_10X_smartseq_scvi_Nov122024	SUD_BeerPref	cell_ontology_class	monocyte	1054	1000	0.998002	-2.62574	0.002997	4.01662	0	0	0
scDRS/h5ad/Stomach_TSP1_30_version2d_10X_smartseq_scvi_Nov122024.h5ad	Stomach_TSP1_30_version2d_10X_smartseq_scvi_Nov122024	SUD_BeerPref	cell_ontology_class	mononuclear phagocyte	5336	1000	0.992008	-2.29788	0.002997	4.98864	0	0	1
scDRS/h5ad/Stomach_TSP1_30_version2d_10X_smartseq_scvi_Nov122024.h5ad	Stomach_TSP1_30_version2d_10X_smartseq_scvi_Nov122024	SUD_BeerPref	cell_ontology_class	natural killer cell	123	1000	0.656344	-0.420668	0.00699301	2.43187	0	0	0
scDRS/h5ad/Stomach_TSP1_30_version2d_10X_smartseq_scvi_Nov122024.h5ad	Stomach_TSP1_30_version2d_10X_smartseq_scvi_Nov122024	SUD_BeerPref	cell_ontology_class	neutrophil	928	1000	0.989011	-2.101	0.52947	-0.223972	0	0	0
scDRS/h5ad/Stomach_TSP1_30_version2d_10X_smartseq_scvi_Nov122024.h5ad	Stomach_TSP1_30_version2d_10X_smartseq_scvi_Nov122024	SUD_BeerPref	cell_ontology_class	plasma cell	4182	1000	0.363636	0.289987	0.000999001	7.60398	3	15	40
scDRS/h5ad/Stomach_TSP1_30_version2d_10X_smartseq_scvi_Nov122024.h5ad	Stomach_TSP1_30_version2d_10X_smartseq_scvi_Nov122024	SUD_BeerPref	cell_ontology_class	regulatory t cell	229	1000	0.1998	0.849166	0.512488	-0.0457738	0	1	3
scDRS/h5ad/Stomach_TSP1_30_version2d_10X_smartseq_scvi_Nov122024.h5ad	Stomach_TSP1_30_version2d_10X_smartseq_scvi_Nov122024	SUD_BeerPref	cell_ontology_class	smooth muscle cell	27	1000	0.00799201	2.55985	0.255744	0.717098	1	1	2
scDRS/h5ad/Stomach_TSP1_30_version2d_10X_smartseq_scvi_Nov122024.h5ad	Stomach_TSP1_30_version2d_10X_smartseq_scvi_Nov122024	SUD_BeerPref	cell_ontology_class	t cell	76	1000	0.294705	0.540991	0.619381	-0.179082	0	0	0
scDRS/h5ad/Stomach_TSP1_30_version2d_10X_smartseq_scvi_Nov122024.h5ad	Stomach_TSP1_30_version2d_10X_smartseq_scvi_Nov122024	SUD_BeerPref	cell_ontology_class	tissue-resident macrophage	647	1000	0.001998	2.98064	0.000999001	7.56553	2	5	27
scDRS/h5ad/Stomach_TSP1_30_version2d_10X_smartseq_scvi_Nov122024.h5ad	Stomach_TSP1_30_version2d_10X_smartseq_scvi_Nov122024	SUD_Consumption	cell_ontology_class	b cell	2181	1000	0.133866	1.12924	0.759241	-0.70885	1	1	1
scDRS/h5ad/Stomach_TSP1_30_version2d_10X_smartseq_scvi_Nov122024.h5ad	Stomach_TSP1_30_version2d_10X_smartseq_scvi_Nov122024	SUD_Consumption	cell_ontology_class	cd4-positive, alpha-beta t cell	5784	1000	0.826174	-0.962183	0.0749251	1.51532	0	1	1
scDRS/h5ad/Stomach_TSP1_30_version2d_10X_smartseq_scvi_Nov122024.h5ad	Stomach_TSP1_30_version2d_10X_smartseq_scvi_Nov122024	SUD_Consumption	cell_ontology_class	cd8-positive, alpha-beta t cell	1586	1000	0.894106	-1.17011	0.73027	-0.617131	0	0	0
scDRS/h5ad/Stomach_TSP1_30_version2d_10X_smartseq_scvi_Nov122024.h5ad	Stomach_TSP1_30_version2d_10X_smartseq_scvi_Nov122024	SUD_Consumption	cell_ontology_class	endothelial cell of lymphatic vessel	550	1000	0.043956	1.77296	0.325674	0.34388	0	1	4
scDRS/h5ad/Stomach_TSP1_30_version2d_10X_smartseq_scvi_Nov122024.h5ad	Stomach_TSP1_30_version2d_10X_smartseq_scvi_Nov122024	SUD_Consumption	cell_ontology_class	enteroendocrine cell	25	1000	0.000999001	6.89062	0.216783	0.761096	4	6	9
scDRS/h5ad/Stomach_TSP1_30_version2d_10X_smartseq_scvi_Nov122024.h5ad	Stomach_TSP1_30_version2d_10X_smartseq_scvi_Nov122024	SUD_Consumption	cell_ontology_class	epithelial cell	1601	1000	0.002997	3.80407	0.71029	-0.628376	3	7	17
scDRS/h5ad/Stomach_TSP1_30_version2d_10X_smartseq_scvi_Nov122024.h5ad	Stomach_TSP1_30_version2d_10X_smartseq_scvi_Nov122024	SUD_Consumption	cell_ontology_class	fibroblast	6545	1000	0.291708	0.530254	0.00499501	4.21787	1	1	3
scDRS/h5ad/Stomach_TSP1_30_version2d_10X_smartseq_scvi_Nov122024.h5ad	Stomach_TSP1_30_version2d_10X_smartseq_scvi_Nov122024	SUD_Consumption	cell_ontology_class	interstitial cell of cajal	71	1000	0.0469531	1.762	0.715285	-0.594507	0	0	0
scDRS/h5ad/Stomach_TSP1_30_version2d_10X_smartseq_scvi_Nov122024.h5ad	Stomach_TSP1_30_version2d_10X_smartseq_scvi_Nov122024	SUD_Consumption	cell_ontology_class	macrophage	1063	1000	0.591409	-0.268487	0.0929071	1.32617	0	0	0
scDRS/h5ad/Stomach_TSP1_30_version2d_10X_smartseq_scvi_Nov122024.h5ad	Stomach_TSP1_30_version2d_10X_smartseq_scvi_Nov122024	SUD_Consumption	cell_ontology_class	mast cell	968	1000	0.488511	-0.0667551	0.108891	1.11923	0	0	0
scDRS/h5ad/Stomach_TSP1_30_version2d_10X_smartseq_scvi_Nov122024.h5ad	Stomach_TSP1_30_version2d_10X_smartseq_scvi_Nov122024	SUD_Consumption	cell_ontology_class	mature nk t cell	87	1000	0.826174	-0.967071	0.934066	-1.60082	0	0	0
scDRS/h5ad/Stomach_TSP1_30_version2d_10X_smartseq_scvi_Nov122024.h5ad	Stomach_TSP1_30_version2d_10X_smartseq_scvi_Nov122024	SUD_Consumption	cell_ontology_class	monocyte	1054	1000	0.604396	-0.261324	0.106893	1.20665	0	0	0
scDRS/h5ad/Stomach_TSP1_30_version2d_10X_smartseq_scvi_Nov122024.h5ad	Stomach_TSP1_30_version2d_10X_smartseq_scvi_Nov122024	SUD_Consumption	cell_ontology_class	mononuclear phagocyte	5336	1000	0.45954	0.0458954	0.000999001	5.95985	0	0	1
scDRS/h5ad/Stomach_TSP1_30_version2d_10X_smartseq_scvi_Nov122024.h5ad	Stomach_TSP1_30_version2d_10X_smartseq_scvi_Nov122024	SUD_Consumption	cell_ontology_class	natural killer cell	123	1000	0.887113	-1.16726	0.40959	0.244697	0	0	0
scDRS/h5ad/Stomach_TSP1_30_version2d_10X_smartseq_scvi_Nov122024.h5ad	Stomach_TSP1_30_version2d_10X_smartseq_scvi_Nov122024	SUD_Consumption	cell_ontology_class	neutrophil	928	1000	0.484515	0.00543485	0.206793	0.710707	0	0	0
scDRS/h5ad/Stomach_TSP1_30_version2d_10X_smartseq_scvi_Nov122024.h5ad	Stomach_TSP1_30_version2d_10X_smartseq_scvi_Nov122024	SUD_Consumption	cell_ontology_class	plasma cell	4182	1000	0.246753	0.674206	0.0779221	1.5194	0	0	3
scDRS/h5ad/Stomach_TSP1_30_version2d_10X_smartseq_scvi_Nov122024.h5ad	Stomach_TSP1_30_version2d_10X_smartseq_scvi_Nov122024	SUD_Consumption	cell_ontology_class	regulatory t cell	229	1000	0.878122	-1.15079	0.026973	1.83067	0	0	0
scDRS/h5ad/Stomach_TSP1_30_version2d_10X_smartseq_scvi_Nov122024.h5ad	Stomach_TSP1_30_version2d_10X_smartseq_scvi_Nov122024	SUD_Consumption	cell_ontology_class	smooth muscle cell	27	1000	0.211788	0.79996	0.835165	-0.979817	0	0	0
scDRS/h5ad/Stomach_TSP1_30_version2d_10X_smartseq_scvi_Nov122024.h5ad	Stomach_TSP1_30_version2d_10X_smartseq_scvi_Nov122024	SUD_Consumption	cell_ontology_class	t cell	76	1000	0.464535	0.0585358	0.713287	-0.475454	0	0	0
scDRS/h5ad/Stomach_TSP1_30_version2d_10X_smartseq_scvi_Nov122024.h5ad	Stomach_TSP1_30_version2d_10X_smartseq_scvi_Nov122024	SUD_Consumption	cell_ontology_class	tissue-resident macrophage	647	1000	0.845155	-0.999138	0.192807	0.884513	0	0	0
scDRS/h5ad/Stomach_TSP1_30_version2d_10X_smartseq_scvi_Nov122024.h5ad	Stomach_TSP1_30_version2d_10X_smartseq_scvi_Nov122024	SUD_Problems	cell_ontology_class	b cell	2181	1000	0.792208	-0.807	0.423576	0.122955	0	0	0
scDRS/h5ad/Stomach_TSP1_30_version2d_10X_smartseq_scvi_Nov122024.h5ad	Stomach_TSP1_30_version2d_10X_smartseq_scvi_Nov122024	SUD_Problems	cell_ontology_class	cd4-positive, alpha-beta t cell	5784	1000	0.709291	-0.537179	0.042957	2.02472	0	0	3
scDRS/h5ad/Stomach_TSP1_30_version2d_10X_smartseq_scvi_Nov122024.h5ad	Stomach_TSP1_30_version2d_10X_smartseq_scvi_Nov122024	SUD_Problems	cell_ontology_class	cd8-positive, alpha-beta t cell	1586	1000	0.649351	-0.406286	0.027972	2.05077	0	1	1
scDRS/h5ad/Stomach_TSP1_30_version2d_10X_smartseq_scvi_Nov122024.h5ad	Stomach_TSP1_30_version2d_10X_smartseq_scvi_Nov122024	SUD_Problems	cell_ontology_class	endothelial cell of lymphatic vessel	550	1000	0.017982	2.33306	0.000999001	4.44823	1	1	7
scDRS/h5ad/Stomach_TSP1_30_version2d_10X_smartseq_scvi_Nov122024.h5ad	Stomach_TSP1_30_version2d_10X_smartseq_scvi_Nov122024	SUD_Problems	cell_ontology_class	enteroendocrine cell	25	1000	0.000999001	5.46193	0.551449	-0.201239	3	5	11
scDRS/h5ad/Stomach_TSP1_30_version2d_10X_smartseq_scvi_Nov122024.h5ad	Stomach_TSP1_30_version2d_10X_smartseq_scvi_Nov122024	SUD_Problems	cell_ontology_class	epithelial cell	1601	1000	0.000999001	4.30683	0.276723	0.413403	9	31	111
scDRS/h5ad/Stomach_TSP1_30_version2d_10X_smartseq_scvi_Nov122024.h5ad	Stomach_TSP1_30_version2d_10X_smartseq_scvi_Nov122024	SUD_Problems	cell_ontology_class	fibroblast	6545	1000	0.00999001	2.25595	0.000999001	5.99773	4	18	57
scDRS/h5ad/Stomach_TSP1_30_version2d_10X_smartseq_scvi_Nov122024.h5ad	Stomach_TSP1_30_version2d_10X_smartseq_scvi_Nov122024	SUD_Problems	cell_ontology_class	interstitial cell of cajal	71	1000	0.000999001	3.7848	0.2997	0.509602	0	0	5
scDRS/h5ad/Stomach_TSP1_30_version2d_10X_smartseq_scvi_Nov122024.h5ad	Stomach_TSP1_30_version2d_10X_smartseq_scvi_Nov122024	SUD_Problems	cell_ontology_class	macrophage	1063	1000	0.62038	-0.342507	0.628372	-0.412791	0	0	2
scDRS/h5ad/Stomach_TSP1_30_version2d_10X_smartseq_scvi_Nov122024.h5ad	Stomach_TSP1_30_version2d_10X_smartseq_scvi_Nov122024	SUD_Problems	cell_ontology_class	mast cell	968	1000	0.858142	-1.05888	0.001998	3.96285	0	1	1
scDRS/h5ad/Stomach_TSP1_30_version2d_10X_smartseq_scvi_Nov122024.h5ad	Stomach_TSP1_30_version2d_10X_smartseq_scvi_Nov122024	SUD_Problems	cell_ontology_class	mature nk t cell	87	1000	0.394605	0.269135	0.618382	-0.281645	0	0	0
scDRS/h5ad/Stomach_TSP1_30_version2d_10X_smartseq_scvi_Nov122024.h5ad	Stomach_TSP1_30_version2d_10X_smartseq_scvi_Nov122024	SUD_Problems	cell_ontology_class	monocyte	1054	1000	0.934066	-1.49987	0.000999001	5.12223	0	0	0
scDRS/h5ad/Stomach_TSP1_30_version2d_10X_smartseq_scvi_Nov122024.h5ad	Stomach_TSP1_30_version2d_10X_smartseq_scvi_Nov122024	SUD_Problems	cell_ontology_class	mononuclear phagocyte	5336	1000	0.634366	-0.359017	0.012987	3.06519	0	0	7
scDRS/h5ad/Stomach_TSP1_30_version2d_10X_smartseq_scvi_Nov122024.h5ad	Stomach_TSP1_30_version2d_10X_smartseq_scvi_Nov122024	SUD_Problems	cell_ontology_class	natural killer cell	123	1000	0.692308	-0.474083	0.741259	-0.670988	0	0	0
scDRS/h5ad/Stomach_TSP1_30_version2d_10X_smartseq_scvi_Nov122024.h5ad	Stomach_TSP1_30_version2d_10X_smartseq_scvi_Nov122024	SUD_Problems	cell_ontology_class	neutrophil	928	1000	0.753247	-0.727326	0.011988	2.67066	0	0	0
scDRS/h5ad/Stomach_TSP1_30_version2d_10X_smartseq_scvi_Nov122024.h5ad	Stomach_TSP1_30_version2d_10X_smartseq_scvi_Nov122024	SUD_Problems	cell_ontology_class	plasma cell	4182	1000	0.804196	-0.833709	0.003996	4.36384	0	1	6
scDRS/h5ad/Stomach_TSP1_30_version2d_10X_smartseq_scvi_Nov122024.h5ad	Stomach_TSP1_30_version2d_10X_smartseq_scvi_Nov122024	SUD_Problems	cell_ontology_class	regulatory t cell	229	1000	0.268731	0.625418	0.163836	0.979927	0	0	0
scDRS/h5ad/Stomach_TSP1_30_version2d_10X_smartseq_scvi_Nov122024.h5ad	Stomach_TSP1_30_version2d_10X_smartseq_scvi_Nov122024	SUD_Problems	cell_ontology_class	smooth muscle cell	27	1000	0.003996	3.05847	0.0789211	1.42003	0	0	1
scDRS/h5ad/Stomach_TSP1_30_version2d_10X_smartseq_scvi_Nov122024.h5ad	Stomach_TSP1_30_version2d_10X_smartseq_scvi_Nov122024	SUD_Problems	cell_ontology_class	t cell	76	1000	0.604396	-0.32457	0.521479	0.0712445	0	0	0
scDRS/h5ad/Stomach_TSP1_30_version2d_10X_smartseq_scvi_Nov122024.h5ad	Stomach_TSP1_30_version2d_10X_smartseq_scvi_Nov122024	SUD_Problems	cell_ontology_class	tissue-resident macrophage	647	1000	0.0739261	1.4716	0.043956	1.68393	1	1	5
scDRS/h5ad/Stomach_TSP1_30_version2d_10X_smartseq_scvi_Nov122024.h5ad	Stomach_TSP1_30_version2d_10X_smartseq_scvi_Nov122024	TS	cell_ontology_class	b cell	2181	1000	0.26973	0.601842	0.0749251	1.43977	0	0	0
scDRS/h5ad/Stomach_TSP1_30_version2d_10X_smartseq_scvi_Nov122024.h5ad	Stomach_TSP1_30_version2d_10X_smartseq_scvi_Nov122024	TS	cell_ontology_class	cd4-positive, alpha-beta t cell	5784	1000	0.956044	-1.72568	0.0519481	1.83317	0	0	2
scDRS/h5ad/Stomach_TSP1_30_version2d_10X_smartseq_scvi_Nov122024.h5ad	Stomach_TSP1_30_version2d_10X_smartseq_scvi_Nov122024	TS	cell_ontology_class	cd8-positive, alpha-beta t cell	1586	1000	0.441558	0.139105	0.0509491	1.6952	0	0	0
scDRS/h5ad/Stomach_TSP1_30_version2d_10X_smartseq_scvi_Nov122024.h5ad	Stomach_TSP1_30_version2d_10X_smartseq_scvi_Nov122024	TS	cell_ontology_class	endothelial cell of lymphatic vessel	550	1000	0.00599401	3.10784	0.922078	-1.17804	0	2	5
scDRS/h5ad/Stomach_TSP1_30_version2d_10X_smartseq_scvi_Nov122024.h5ad	Stomach_TSP1_30_version2d_10X_smartseq_scvi_Nov122024	TS	cell_ontology_class	enteroendocrine cell	25	1000	0.000999001	7.57218	0.0929071	1.37969	11	15	16
