## Supplementary Tables for "Genetic and multi-omic prioritization implicates the CD33–SIGLEC locus in post-traumatic stress disorder" (part 3 of 3)

### Sheet: S4a (continued)
h5ad_file	dataset	trait	celltype_col	celltype	n_cell	n_ctrl	assoc_mcp	assoc_mcz	hetero_mcp	hetero_mcz	n_fdr_0.05	n_fdr_0.1	n_fdr_0.2
scDRS/h5ad/Stomach_TSP1_30_version2d_10X_smartseq_scvi_Nov122024.h5ad	Stomach_TSP1_30_version2d_10X_smartseq_scvi_Nov122024	TS	cell_ontology_class	epithelial cell	1601	1000	0.001998	3.51398	0.722278	-0.690673	7	11	30
scDRS/h5ad/Stomach_TSP1_30_version2d_10X_smartseq_scvi_Nov122024.h5ad	Stomach_TSP1_30_version2d_10X_smartseq_scvi_Nov122024	TS	cell_ontology_class	fibroblast	6545	1000	0.0549451	1.69553	0.183816	0.716404	3	7	19
scDRS/h5ad/Stomach_TSP1_30_version2d_10X_smartseq_scvi_Nov122024.h5ad	Stomach_TSP1_30_version2d_10X_smartseq_scvi_Nov122024	TS	cell_ontology_class	interstitial cell of cajal	71	1000	0.000999001	4.06648	0.473526	0.0171577	1	1	2
scDRS/h5ad/Stomach_TSP1_30_version2d_10X_smartseq_scvi_Nov122024.h5ad	Stomach_TSP1_30_version2d_10X_smartseq_scvi_Nov122024	TS	cell_ontology_class	macrophage	1063	1000	0.450549	0.0175139	0.016983	2.81589	0	0	1
scDRS/h5ad/Stomach_TSP1_30_version2d_10X_smartseq_scvi_Nov122024.h5ad	Stomach_TSP1_30_version2d_10X_smartseq_scvi_Nov122024	TS	cell_ontology_class	mast cell	968	1000	0.422577	0.163716	0.293706	0.373148	0	0	0
scDRS/h5ad/Stomach_TSP1_30_version2d_10X_smartseq_scvi_Nov122024.h5ad	Stomach_TSP1_30_version2d_10X_smartseq_scvi_Nov122024	TS	cell_ontology_class	mature nk t cell	87	1000	0.044955	1.69014	0.925075	-1.42468	0	0	1
scDRS/h5ad/Stomach_TSP1_30_version2d_10X_smartseq_scvi_Nov122024.h5ad	Stomach_TSP1_30_version2d_10X_smartseq_scvi_Nov122024	TS	cell_ontology_class	monocyte	1054	1000	0.941059	-1.50766	0.00499501	3.35573	0	0	0
scDRS/h5ad/Stomach_TSP1_30_version2d_10X_smartseq_scvi_Nov122024.h5ad	Stomach_TSP1_30_version2d_10X_smartseq_scvi_Nov122024	TS	cell_ontology_class	mononuclear phagocyte	5336	1000	0.775225	-0.757898	0.001998	4.80296	0	0	2
scDRS/h5ad/Stomach_TSP1_30_version2d_10X_smartseq_scvi_Nov122024.h5ad	Stomach_TSP1_30_version2d_10X_smartseq_scvi_Nov122024	TS	cell_ontology_class	natural killer cell	123	1000	0.103896	1.32921	0.166833	1.00755	0	0	0
scDRS/h5ad/Stomach_TSP1_30_version2d_10X_smartseq_scvi_Nov122024.h5ad	Stomach_TSP1_30_version2d_10X_smartseq_scvi_Nov122024	TS	cell_ontology_class	neutrophil	928	1000	0.977023	-1.81073	0.0859141	1.45615	0	0	0
scDRS/h5ad/Stomach_TSP1_30_version2d_10X_smartseq_scvi_Nov122024.h5ad	Stomach_TSP1_30_version2d_10X_smartseq_scvi_Nov122024	TS	cell_ontology_class	plasma cell	4182	1000	0.536464	-0.108644	0.00999001	3.48399	0	2	7
scDRS/h5ad/Stomach_TSP1_30_version2d_10X_smartseq_scvi_Nov122024.h5ad	Stomach_TSP1_30_version2d_10X_smartseq_scvi_Nov122024	TS	cell_ontology_class	regulatory t cell	229	1000	0.728272	-0.59827	0.0649351	1.45211	0	0	0
scDRS/h5ad/Stomach_TSP1_30_version2d_10X_smartseq_scvi_Nov122024.h5ad	Stomach_TSP1_30_version2d_10X_smartseq_scvi_Nov122024	TS	cell_ontology_class	smooth muscle cell	27	1000	0.00599401	2.83385	0.592408	-0.200104	0	1	1
scDRS/h5ad/Stomach_TSP1_30_version2d_10X_smartseq_scvi_Nov122024.h5ad	Stomach_TSP1_30_version2d_10X_smartseq_scvi_Nov122024	TS	cell_ontology_class	t cell	76	1000	0.155844	1.04619	0.9001	-1.4764	0	0	0
scDRS/h5ad/Stomach_TSP1_30_version2d_10X_smartseq_scvi_Nov122024.h5ad	Stomach_TSP1_30_version2d_10X_smartseq_scvi_Nov122024	TS	cell_ontology_class	tissue-resident macrophage	647	1000	0.33966	0.388582	0.016983	2.45491	0	0	1
scDRS/h5ad/Testis_TSP1_30_version2d_10X_smartseq_scvi_Nov122024.h5ad	Testis_TSP1_30_version2d_10X_smartseq_scvi_Nov122024	ADHD	cell_ontology_class	b cell	1	1000	0.002997	3.10882			1	1	1
scDRS/h5ad/Testis_TSP1_30_version2d_10X_smartseq_scvi_Nov122024.h5ad	Testis_TSP1_30_version2d_10X_smartseq_scvi_Nov122024	ADHD	cell_ontology_class	cd4-positive, alpha-beta t cell	2	1000	0.000999001	3.92199			1	1	2
scDRS/h5ad/Testis_TSP1_30_version2d_10X_smartseq_scvi_Nov122024.h5ad	Testis_TSP1_30_version2d_10X_smartseq_scvi_Nov122024	ADHD	cell_ontology_class	cd8-positive, alpha-beta t cell	3	1000	0.002997	2.58172			2	2	3
scDRS/h5ad/Testis_TSP1_30_version2d_10X_smartseq_scvi_Nov122024.h5ad	Testis_TSP1_30_version2d_10X_smartseq_scvi_Nov122024	ADHD	cell_ontology_class	endothelial cell	53	1000	0.000999001	8.94075	0.136863	1.11756	52	52	52
scDRS/h5ad/Testis_TSP1_30_version2d_10X_smartseq_scvi_Nov122024.h5ad	Testis_TSP1_30_version2d_10X_smartseq_scvi_Nov122024	ADHD	cell_ontology_class	leydig cell	10	1000	0.000999001	4.77574	0.609391	-0.0537759	7	9	9
scDRS/h5ad/Testis_TSP1_30_version2d_10X_smartseq_scvi_Nov122024.h5ad	Testis_TSP1_30_version2d_10X_smartseq_scvi_Nov122024	ADHD	cell_ontology_class	macrophage	1	1000	0.00499501	3.26855			1	1	1
scDRS/h5ad/Testis_TSP1_30_version2d_10X_smartseq_scvi_Nov122024.h5ad	Testis_TSP1_30_version2d_10X_smartseq_scvi_Nov122024	ADHD	cell_ontology_class	male germ cell	116	1000	0.000999001	13.6732	0.002997	2.89989	114	115	116
scDRS/h5ad/Testis_TSP1_30_version2d_10X_smartseq_scvi_Nov122024.h5ad	Testis_TSP1_30_version2d_10X_smartseq_scvi_Nov122024	ADHD	cell_ontology_class	mast cell	1	1000	0.0639361	1.61901			0	0	0
scDRS/h5ad/Testis_TSP1_30_version2d_10X_smartseq_scvi_Nov122024.h5ad	Testis_TSP1_30_version2d_10X_smartseq_scvi_Nov122024	ADHD	cell_ontology_class	monocyte	1	1000	0.002997	3.33564			1	1	1
scDRS/h5ad/Testis_TSP1_30_version2d_10X_smartseq_scvi_Nov122024.h5ad	Testis_TSP1_30_version2d_10X_smartseq_scvi_Nov122024	ADHD	cell_ontology_class	peritubular myoid cell	67	1000	0.000999001	11.4903	0.495505	0.0674107	58	62	66
scDRS/h5ad/Testis_TSP1_30_version2d_10X_smartseq_scvi_Nov122024.h5ad	Testis_TSP1_30_version2d_10X_smartseq_scvi_Nov122024	ADHD	cell_ontology_class	spermatid	4009	1000	1	-4.59781	0.003996	5.11598	5	16	33
scDRS/h5ad/Testis_TSP1_30_version2d_10X_smartseq_scvi_Nov122024.h5ad	Testis_TSP1_30_version2d_10X_smartseq_scvi_Nov122024	ADHD	cell_ontology_class	spermatocyte	3070	1000	0.000999001	11.3946	0.000999001	5.97202	722	891	1100
scDRS/h5ad/Testis_TSP1_30_version2d_10X_smartseq_scvi_Nov122024.h5ad	Testis_TSP1_30_version2d_10X_smartseq_scvi_Nov122024	ADHD	cell_ontology_class	spermatogonium	64	1000	0.000999001	10.8925	0.591409	-0.145476	62	63	64
scDRS/h5ad/Testis_TSP1_30_version2d_10X_smartseq_scvi_Nov122024.h5ad	Testis_TSP1_30_version2d_10X_smartseq_scvi_Nov122024	ADHD	cell_ontology_class	stromal cell	61	1000	0.000999001	5.94958	0.543457	-0.0181212	47	52	55
scDRS/h5ad/Testis_TSP1_30_version2d_10X_smartseq_scvi_Nov122024.h5ad	Testis_TSP1_30_version2d_10X_smartseq_scvi_Nov122024	ADHD	cell_ontology_class	tissue-resident macrophage	54	1000	0.000999001	5.82392	0.576424	-0.164319	45	47	51
scDRS/h5ad/Testis_TSP1_30_version2d_10X_smartseq_scvi_Nov122024.h5ad	Testis_TSP1_30_version2d_10X_smartseq_scvi_Nov122024	ALZ	cell_ontology_class	b cell	1	1000	0.002997	3.3413			1	1	1
scDRS/h5ad/Testis_TSP1_30_version2d_10X_smartseq_scvi_Nov122024.h5ad	Testis_TSP1_30_version2d_10X_smartseq_scvi_Nov122024	ALZ	cell_ontology_class	cd4-positive, alpha-beta t cell	2	1000	0.000999001	3.95341			1	2	2
scDRS/h5ad/Testis_TSP1_30_version2d_10X_smartseq_scvi_Nov122024.h5ad	Testis_TSP1_30_version2d_10X_smartseq_scvi_Nov122024	ALZ	cell_ontology_class	cd8-positive, alpha-beta t cell	3	1000	0.000999001	4.11513			1	1	2
scDRS/h5ad/Testis_TSP1_30_version2d_10X_smartseq_scvi_Nov122024.h5ad	Testis_TSP1_30_version2d_10X_smartseq_scvi_Nov122024	ALZ	cell_ontology_class	endothelial cell	53	1000	0.000999001	4.52834	0.754246	-0.677825	21	25	34
scDRS/h5ad/Testis_TSP1_30_version2d_10X_smartseq_scvi_Nov122024.h5ad	Testis_TSP1_30_version2d_10X_smartseq_scvi_Nov122024	ALZ	cell_ontology_class	leydig cell	10	1000	0.018981	2.15841	0.146853	1.19309	0	1	4
scDRS/h5ad/Testis_TSP1_30_version2d_10X_smartseq_scvi_Nov122024.h5ad	Testis_TSP1_30_version2d_10X_smartseq_scvi_Nov122024	ALZ	cell_ontology_class	macrophage	1	1000	0.000999001	7.9443			1	1	1
scDRS/h5ad/Testis_TSP1_30_version2d_10X_smartseq_scvi_Nov122024.h5ad	Testis_TSP1_30_version2d_10X_smartseq_scvi_Nov122024	ALZ	cell_ontology_class	male germ cell	116	1000	0.000999001	4.3784	0.015984	2.24739	17	31	39
scDRS/h5ad/Testis_TSP1_30_version2d_10X_smartseq_scvi_Nov122024.h5ad	Testis_TSP1_30_version2d_10X_smartseq_scvi_Nov122024	ALZ	cell_ontology_class	mast cell	1	1000	0.00899101	2.53921			0	0	1
scDRS/h5ad/Testis_TSP1_30_version2d_10X_smartseq_scvi_Nov122024.h5ad	Testis_TSP1_30_version2d_10X_smartseq_scvi_Nov122024	ALZ	cell_ontology_class	monocyte	1	1000	0.000999001	5.97159			1	1	1
scDRS/h5ad/Testis_TSP1_30_version2d_10X_smartseq_scvi_Nov122024.h5ad	Testis_TSP1_30_version2d_10X_smartseq_scvi_Nov122024	ALZ	cell_ontology_class	peritubular myoid cell	67	1000	0.000999001	5.94331	0.141858	1.08183	10	13	22
scDRS/h5ad/Testis_TSP1_30_version2d_10X_smartseq_scvi_Nov122024.h5ad	Testis_TSP1_30_version2d_10X_smartseq_scvi_Nov122024	ALZ	cell_ontology_class	spermatid	4009	1000	0.675325	-0.473232	0.000999001	6.65811	1	18	56
scDRS/h5ad/Testis_TSP1_30_version2d_10X_smartseq_scvi_Nov122024.h5ad	Testis_TSP1_30_version2d_10X_smartseq_scvi_Nov122024	ALZ	cell_ontology_class	spermatocyte	3070	1000	0.000999001	5.59567	0.000999001	6.50121	120	218	408
scDRS/h5ad/Testis_TSP1_30_version2d_10X_smartseq_scvi_Nov122024.h5ad	Testis_TSP1_30_version2d_10X_smartseq_scvi_Nov122024	ALZ	cell_ontology_class	spermatogonium	64	1000	0.000999001	5.66832	0.713287	-0.500887	16	27	48
scDRS/h5ad/Testis_TSP1_30_version2d_10X_smartseq_scvi_Nov122024.h5ad	Testis_TSP1_30_version2d_10X_smartseq_scvi_Nov122024	ALZ	cell_ontology_class	stromal cell	61	1000	0.040959	1.86907	0.855145	-1.04497	1	2	9
scDRS/h5ad/Testis_TSP1_30_version2d_10X_smartseq_scvi_Nov122024.h5ad	Testis_TSP1_30_version2d_10X_smartseq_scvi_Nov122024	ALZ	cell_ontology_class	tissue-resident macrophage	54	1000	0.000999001	11.1379	0.328671	0.54017	53	53	53
scDRS/h5ad/Testis_TSP1_30_version2d_10X_smartseq_scvi_Nov122024.h5ad	Testis_TSP1_30_version2d_10X_smartseq_scvi_Nov122024	ANX	cell_ontology_class	b cell	1	1000	0.012987	2.38775			0	0	1
scDRS/h5ad/Testis_TSP1_30_version2d_10X_smartseq_scvi_Nov122024.h5ad	Testis_TSP1_30_version2d_10X_smartseq_scvi_Nov122024	ANX	cell_ontology_class	cd4-positive, alpha-beta t cell	2	1000	0.000999001	3.90083			1	1	1
scDRS/h5ad/Testis_TSP1_30_version2d_10X_smartseq_scvi_Nov122024.h5ad	Testis_TSP1_30_version2d_10X_smartseq_scvi_Nov122024	ANX	cell_ontology_class	cd8-positive, alpha-beta t cell	3	1000	0.000999001	5.29539			2	2	2
scDRS/h5ad/Testis_TSP1_30_version2d_10X_smartseq_scvi_Nov122024.h5ad	Testis_TSP1_30_version2d_10X_smartseq_scvi_Nov122024	ANX	cell_ontology_class	endothelial cell	53	1000	0.000999001	9.28117	0.433566	0.177963	51	52	53
scDRS/h5ad/Testis_TSP1_30_version2d_10X_smartseq_scvi_Nov122024.h5ad	Testis_TSP1_30_version2d_10X_smartseq_scvi_Nov122024	ANX	cell_ontology_class	leydig cell	10	1000	0.000999001	4.49295	0.00899101	1.40349	5	7	8
scDRS/h5ad/Testis_TSP1_30_version2d_10X_smartseq_scvi_Nov122024.h5ad	Testis_TSP1_30_version2d_10X_smartseq_scvi_Nov122024	ANX	cell_ontology_class	macrophage	1	1000	0.000999001	4.83644			1	1	1
scDRS/h5ad/Testis_TSP1_30_version2d_10X_smartseq_scvi_Nov122024.h5ad	Testis_TSP1_30_version2d_10X_smartseq_scvi_Nov122024	ANX	cell_ontology_class	male germ cell	116	1000	0.000999001	12.0161	0.000999001	3.09354	114	115	116
scDRS/h5ad/Testis_TSP1_30_version2d_10X_smartseq_scvi_Nov122024.h5ad	Testis_TSP1_30_version2d_10X_smartseq_scvi_Nov122024	ANX	cell_ontology_class	mast cell	1	1000	0.245754	0.694234			0	0	0
scDRS/h5ad/Testis_TSP1_30_version2d_10X_smartseq_scvi_Nov122024.h5ad	Testis_TSP1_30_version2d_10X_smartseq_scvi_Nov122024	ANX	cell_ontology_class	monocyte	1	1000	0.00899101	2.39386			0	0	1
scDRS/h5ad/Testis_TSP1_30_version2d_10X_smartseq_scvi_Nov122024.h5ad	Testis_TSP1_30_version2d_10X_smartseq_scvi_Nov122024	ANX	cell_ontology_class	peritubular myoid cell	67	1000	0.000999001	13.3469	0.135864	1.09564	54	59	62
scDRS/h5ad/Testis_TSP1_30_version2d_10X_smartseq_scvi_Nov122024.h5ad	Testis_TSP1_30_version2d_10X_smartseq_scvi_Nov122024	ANX	cell_ontology_class	spermatid	4009	1000	0.996004	-2.81366	0.00999001	3.43649	7	13	31
scDRS/h5ad/Testis_TSP1_30_version2d_10X_smartseq_scvi_Nov122024.h5ad	Testis_TSP1_30_version2d_10X_smartseq_scvi_Nov122024	ANX	cell_ontology_class	spermatocyte	3070	1000	0.000999001	6.85984	0.000999001	4.83655	285	347	472
scDRS/h5ad/Testis_TSP1_30_version2d_10X_smartseq_scvi_Nov122024.h5ad	Testis_TSP1_30_version2d_10X_smartseq_scvi_Nov122024	ANX	cell_ontology_class	spermatogonium	64	1000	0.000999001	6.84911	0.247752	0.721245	41	45	53
scDRS/h5ad/Testis_TSP1_30_version2d_10X_smartseq_scvi_Nov122024.h5ad	Testis_TSP1_30_version2d_10X_smartseq_scvi_Nov122024	ANX	cell_ontology_class	stromal cell	61	1000	0.000999001	6.54093	0.0669331	1.36403	41	46	50
scDRS/h5ad/Testis_TSP1_30_version2d_10X_smartseq_scvi_Nov122024.h5ad	Testis_TSP1_30_version2d_10X_smartseq_scvi_Nov122024	ANX	cell_ontology_class	tissue-resident macrophage	54	1000	0.000999001	8.29154	0.418581	0.233702	49	49	51
scDRS/h5ad/Testis_TSP1_30_version2d_10X_smartseq_scvi_Nov122024.h5ad	Testis_TSP1_30_version2d_10X_smartseq_scvi_Nov122024	ASD	cell_ontology_class	b cell	1	1000	0.00599401	2.57673			0	1	1
scDRS/h5ad/Testis_TSP1_30_version2d_10X_smartseq_scvi_Nov122024.h5ad	Testis_TSP1_30_version2d_10X_smartseq_scvi_Nov122024	ASD	cell_ontology_class	cd4-positive, alpha-beta t cell	2	1000	0.01998	2.1356			0	0	2
scDRS/h5ad/Testis_TSP1_30_version2d_10X_smartseq_scvi_Nov122024.h5ad	Testis_TSP1_30_version2d_10X_smartseq_scvi_Nov122024	ASD	cell_ontology_class	cd8-positive, alpha-beta t cell	3	1000	0.000999001	3.51491			2	2	2
scDRS/h5ad/Testis_TSP1_30_version2d_10X_smartseq_scvi_Nov122024.h5ad	Testis_TSP1_30_version2d_10X_smartseq_scvi_Nov122024	ASD	cell_ontology_class	endothelial cell	53	1000	0.000999001	5.44691	0.337662	0.47316	38	45	50
scDRS/h5ad/Testis_TSP1_30_version2d_10X_smartseq_scvi_Nov122024.h5ad	Testis_TSP1_30_version2d_10X_smartseq_scvi_Nov122024	ASD	cell_ontology_class	leydig cell	10	1000	0.000999001	5.70079	0.147852	1.15729	7	7	8
scDRS/h5ad/Testis_TSP1_30_version2d_10X_smartseq_scvi_Nov122024.h5ad	Testis_TSP1_30_version2d_10X_smartseq_scvi_Nov122024	ASD	cell_ontology_class	macrophage	1	1000	0.003996	2.72072			1	1	1
scDRS/h5ad/Testis_TSP1_30_version2d_10X_smartseq_scvi_Nov122024.h5ad	Testis_TSP1_30_version2d_10X_smartseq_scvi_Nov122024	ASD	cell_ontology_class	male germ cell	116	1000	0.000999001	11.0512	0.0759241	1.47633	105	108	115
scDRS/h5ad/Testis_TSP1_30_version2d_10X_smartseq_scvi_Nov122024.h5ad	Testis_TSP1_30_version2d_10X_smartseq_scvi_Nov122024	ASD	cell_ontology_class	mast cell	1	1000	0.032967	1.98241			0	0	1
scDRS/h5ad/Testis_TSP1_30_version2d_10X_smartseq_scvi_Nov122024.h5ad	Testis_TSP1_30_version2d_10X_smartseq_scvi_Nov122024	ASD	cell_ontology_class	monocyte	1	1000	0.00499501	2.70554			1	1	1
scDRS/h5ad/Testis_TSP1_30_version2d_10X_smartseq_scvi_Nov122024.h5ad	Testis_TSP1_30_version2d_10X_smartseq_scvi_Nov122024	ASD	cell_ontology_class	peritubular myoid cell	67	1000	0.000999001	7.51254	0.639361	-0.277185	41	50	56
scDRS/h5ad/Testis_TSP1_30_version2d_10X_smartseq_scvi_Nov122024.h5ad	Testis_TSP1_30_version2d_10X_smartseq_scvi_Nov122024	ASD	cell_ontology_class	spermatid	4009	1000	1	-3.58188	0.00699301	3.80172	4	8	33
scDRS/h5ad/Testis_TSP1_30_version2d_10X_smartseq_scvi_Nov122024.h5ad	Testis_TSP1_30_version2d_10X_smartseq_scvi_Nov122024	ASD	cell_ontology_class	spermatocyte	3070	1000	0.000999001	7.55182	0.000999001	5.6557	396	536	809
scDRS/h5ad/Testis_TSP1_30_version2d_10X_smartseq_scvi_Nov122024.h5ad	Testis_TSP1_30_version2d_10X_smartseq_scvi_Nov122024	ASD	cell_ontology_class	spermatogonium	64	1000	0.000999001	9.5809	0.175824	0.974337	58	59	62
scDRS/h5ad/Testis_TSP1_30_version2d_10X_smartseq_scvi_Nov122024.h5ad	Testis_TSP1_30_version2d_10X_smartseq_scvi_Nov122024	ASD	cell_ontology_class	stromal cell	61	1000	0.000999001	5.83603	0.373626	0.391637	27	39	48
scDRS/h5ad/Testis_TSP1_30_version2d_10X_smartseq_scvi_Nov122024.h5ad	Testis_TSP1_30_version2d_10X_smartseq_scvi_Nov122024	ASD	cell_ontology_class	tissue-resident macrophage	54	1000	0.000999001	5.34324	0.676324	-0.461923	31	38	44
scDRS/h5ad/Testis_TSP1_30_version2d_10X_smartseq_scvi_Nov122024.h5ad	Testis_TSP1_30_version2d_10X_smartseq_scvi_Nov122024	BIP	cell_ontology_class	b cell	1	1000	0.00799201	2.68851			0	1	1
scDRS/h5ad/Testis_TSP1_30_version2d_10X_smartseq_scvi_Nov122024.h5ad	Testis_TSP1_30_version2d_10X_smartseq_scvi_Nov122024	BIP	cell_ontology_class	cd4-positive, alpha-beta t cell	2	1000	0.001998	3.02536			1	1	2
scDRS/h5ad/Testis_TSP1_30_version2d_10X_smartseq_scvi_Nov122024.h5ad	Testis_TSP1_30_version2d_10X_smartseq_scvi_Nov122024	BIP	cell_ontology_class	cd8-positive, alpha-beta t cell	3	1000	0.000999001	3.58278			2	2	2
scDRS/h5ad/Testis_TSP1_30_version2d_10X_smartseq_scvi_Nov122024.h5ad	Testis_TSP1_30_version2d_10X_smartseq_scvi_Nov122024	BIP	cell_ontology_class	endothelial cell	53	1000	0.000999001	4.99327	0.143856	1.04863	31	38	42
scDRS/h5ad/Testis_TSP1_30_version2d_10X_smartseq_scvi_Nov122024.h5ad	Testis_TSP1_30_version2d_10X_smartseq_scvi_Nov122024	BIP	cell_ontology_class	leydig cell	10	1000	0.000999001	4.05182	0.351648	0.515442	4	5	6
scDRS/h5ad/Testis_TSP1_30_version2d_10X_smartseq_scvi_Nov122024.h5ad	Testis_TSP1_30_version2d_10X_smartseq_scvi_Nov122024	BIP	cell_ontology_class	macrophage	1	1000	0.000999001	4.41342			1	1	1
scDRS/h5ad/Testis_TSP1_30_version2d_10X_smartseq_scvi_Nov122024.h5ad	Testis_TSP1_30_version2d_10X_smartseq_scvi_Nov122024	BIP	cell_ontology_class	male germ cell	116	1000	0.000999001	8.46293	0.01998	1.98229	83	93	100
scDRS/h5ad/Testis_TSP1_30_version2d_10X_smartseq_scvi_Nov122024.h5ad	Testis_TSP1_30_version2d_10X_smartseq_scvi_Nov122024	BIP	cell_ontology_class	mast cell	1	1000	0.000999001	3.20034			1	1	1
scDRS/h5ad/Testis_TSP1_30_version2d_10X_smartseq_scvi_Nov122024.h5ad	Testis_TSP1_30_version2d_10X_smartseq_scvi_Nov122024	BIP	cell_ontology_class	monocyte	1	1000	0.0909091	1.36923			0	0	0
scDRS/h5ad/Testis_TSP1_30_version2d_10X_smartseq_scvi_Nov122024.h5ad	Testis_TSP1_30_version2d_10X_smartseq_scvi_Nov122024	BIP	cell_ontology_class	peritubular myoid cell	67	1000	0.000999001	7.47259	0.895105	-1.34473	26	37	42
scDRS/h5ad/Testis_TSP1_30_version2d_10X_smartseq_scvi_Nov122024.h5ad	Testis_TSP1_30_version2d_10X_smartseq_scvi_Nov122024	BIP	cell_ontology_class	spermatid	4009	1000	0.874126	-1.11986	0.114885	1.02127	1	11	32
scDRS/h5ad/Testis_TSP1_30_version2d_10X_smartseq_scvi_Nov122024.h5ad	Testis_TSP1_30_version2d_10X_smartseq_scvi_Nov122024	BIP	cell_ontology_class	spermatocyte	3070	1000	0.000999001	4.32618	0.000999001	3.99043	114	169	243
scDRS/h5ad/Testis_TSP1_30_version2d_10X_smartseq_scvi_Nov122024.h5ad	Testis_TSP1_30_version2d_10X_smartseq_scvi_Nov122024	BIP	cell_ontology_class	spermatogonium	64	1000	0.000999001	7.59685	0.896104	-1.26018	45	51	55
scDRS/h5ad/Testis_TSP1_30_version2d_10X_smartseq_scvi_Nov122024.h5ad	Testis_TSP1_30_version2d_10X_smartseq_scvi_Nov122024	BIP	cell_ontology_class	stromal cell	61	1000	0.002997	3.51503	0.756244	-0.694933	7	14	26
scDRS/h5ad/Testis_TSP1_30_version2d_10X_smartseq_scvi_Nov122024.h5ad	Testis_TSP1_30_version2d_10X_smartseq_scvi_Nov122024	BIP	cell_ontology_class	tissue-resident macrophage	54	1000	0.000999001	5.72523	0.178821	0.976808	34	44	45
scDRS/h5ad/Testis_TSP1_30_version2d_10X_smartseq_scvi_Nov122024.h5ad	Testis_TSP1_30_version2d_10X_smartseq_scvi_Nov122024	ED	cell_ontology_class	b cell	1	1000	0.034965	1.8653			0	0	0
scDRS/h5ad/Testis_TSP1_30_version2d_10X_smartseq_scvi_Nov122024.h5ad	Testis_TSP1_30_version2d_10X_smartseq_scvi_Nov122024	ED	cell_ontology_class	cd4-positive, alpha-beta t cell	2	1000	0.031968	2.00633			0	0	1
scDRS/h5ad/Testis_TSP1_30_version2d_10X_smartseq_scvi_Nov122024.h5ad	Testis_TSP1_30_version2d_10X_smartseq_scvi_Nov122024	ED	cell_ontology_class	cd8-positive, alpha-beta t cell	3	1000	0.002997	2.93914			2	3	3
scDRS/h5ad/Testis_TSP1_30_version2d_10X_smartseq_scvi_Nov122024.h5ad	Testis_TSP1_30_version2d_10X_smartseq_scvi_Nov122024	ED	cell_ontology_class	endothelial cell	53	1000	0.000999001	6.00594	0.113886	1.25847	39	42	45
scDRS/h5ad/Testis_TSP1_30_version2d_10X_smartseq_scvi_Nov122024.h5ad	Testis_TSP1_30_version2d_10X_smartseq_scvi_Nov122024	ED	cell_ontology_class	leydig cell	10	1000	0.000999001	5.726	0.122877	1.06596	9	9	9
scDRS/h5ad/Testis_TSP1_30_version2d_10X_smartseq_scvi_Nov122024.h5ad	Testis_TSP1_30_version2d_10X_smartseq_scvi_Nov122024	ED	cell_ontology_class	macrophage	1	1000	0.000999001	3.97692			1	1	1
scDRS/h5ad/Testis_TSP1_30_version2d_10X_smartseq_scvi_Nov122024.h5ad	Testis_TSP1_30_version2d_10X_smartseq_scvi_Nov122024	ED	cell_ontology_class	male germ cell	116	1000	0.000999001	10.0187	0.0979021	1.33021	95	104	108
scDRS/h5ad/Testis_TSP1_30_version2d_10X_smartseq_scvi_Nov122024.h5ad	Testis_TSP1_30_version2d_10X_smartseq_scvi_Nov122024	ED	cell_ontology_class	mast cell	1	1000	0.014985	2.32224			0	0	1
scDRS/h5ad/Testis_TSP1_30_version2d_10X_smartseq_scvi_Nov122024.h5ad	Testis_TSP1_30_version2d_10X_smartseq_scvi_Nov122024	ED	cell_ontology_class	monocyte	1	1000	0.001998	3.52672			1	1	1
scDRS/h5ad/Testis_TSP1_30_version2d_10X_smartseq_scvi_Nov122024.h5ad	Testis_TSP1_30_version2d_10X_smartseq_scvi_Nov122024	ED	cell_ontology_class	peritubular myoid cell	67	1000	0.000999001	9.93042	0.57043	-0.108329	49	53	60
scDRS/h5ad/Testis_TSP1_30_version2d_10X_smartseq_scvi_Nov122024.h5ad	Testis_TSP1_30_version2d_10X_smartseq_scvi_Nov122024	ED	cell_ontology_class	spermatid	4009	1000	1	-3.2838	0.001998	5.23649	5	10	31
scDRS/h5ad/Testis_TSP1_30_version2d_10X_smartseq_scvi_Nov122024.h5ad	Testis_TSP1_30_version2d_10X_smartseq_scvi_Nov122024	ED	cell_ontology_class	spermatocyte	3070	1000	0.000999001	8.60972	0.000999001	6.03581	358	470	664
scDRS/h5ad/Testis_TSP1_30_version2d_10X_smartseq_scvi_Nov122024.h5ad	Testis_TSP1_30_version2d_10X_smartseq_scvi_Nov122024	ED	cell_ontology_class	spermatogonium	64	1000	0.000999001	9.36245	0.00899101	2.25152	49	55	57
scDRS/h5ad/Testis_TSP1_30_version2d_10X_smartseq_scvi_Nov122024.h5ad	Testis_TSP1_30_version2d_10X_smartseq_scvi_Nov122024	ED	cell_ontology_class	stromal cell	61	1000	0.000999001	7.31007	0.939061	-1.56929	50	57	60
scDRS/h5ad/Testis_TSP1_30_version2d_10X_smartseq_scvi_Nov122024.h5ad	Testis_TSP1_30_version2d_10X_smartseq_scvi_Nov122024	ED	cell_ontology_class	tissue-resident macrophage	54	1000	0.000999001	6.0499	0.597403	-0.225093	43	46	47
scDRS/h5ad/Testis_TSP1_30_version2d_10X_smartseq_scvi_Nov122024.h5ad	Testis_TSP1_30_version2d_10X_smartseq_scvi_Nov122024	PPD	cell_ontology_class	b cell	1	1000	0.031968	1.95194			0	0	0
scDRS/h5ad/Testis_TSP1_30_version2d_10X_smartseq_scvi_Nov122024.h5ad	Testis_TSP1_30_version2d_10X_smartseq_scvi_Nov122024	PPD	cell_ontology_class	cd4-positive, alpha-beta t cell	2	1000	0.0489511	1.72385			0	0	0
scDRS/h5ad/Testis_TSP1_30_version2d_10X_smartseq_scvi_Nov122024.h5ad	Testis_TSP1_30_version2d_10X_smartseq_scvi_Nov122024	PPD	cell_ontology_class	cd8-positive, alpha-beta t cell	3	1000	0.120879	1.17007			0	0	0
scDRS/h5ad/Testis_TSP1_30_version2d_10X_smartseq_scvi_Nov122024.h5ad	Testis_TSP1_30_version2d_10X_smartseq_scvi_Nov122024	PPD	cell_ontology_class	endothelial cell	53	1000	0.000999001	6.40739	0.292707	0.599124	32	38	46
scDRS/h5ad/Testis_TSP1_30_version2d_10X_smartseq_scvi_Nov122024.h5ad	Testis_TSP1_30_version2d_10X_smartseq_scvi_Nov122024	PPD	cell_ontology_class	leydig cell	10	1000	0.002997	3.27883	0.476523	0.192243	2	5	6
scDRS/h5ad/Testis_TSP1_30_version2d_10X_smartseq_scvi_Nov122024.h5ad	Testis_TSP1_30_version2d_10X_smartseq_scvi_Nov122024	PPD	cell_ontology_class	macrophage	1	1000	0.000999001	5.36058			1	1	1
scDRS/h5ad/Testis_TSP1_30_version2d_10X_smartseq_scvi_Nov122024.h5ad	Testis_TSP1_30_version2d_10X_smartseq_scvi_Nov122024	PPD	cell_ontology_class	male germ cell	116	1000	0.000999001	7.82834	0.003996	2.64973	48	56	77
scDRS/h5ad/Testis_TSP1_30_version2d_10X_smartseq_scvi_Nov122024.h5ad	Testis_TSP1_30_version2d_10X_smartseq_scvi_Nov122024	PPD	cell_ontology_class	mast cell	1	1000	0.011988	2.44799			0	0	1
scDRS/h5ad/Testis_TSP1_30_version2d_10X_smartseq_scvi_Nov122024.h5ad	Testis_TSP1_30_version2d_10X_smartseq_scvi_Nov122024	PPD	cell_ontology_class	monocyte	1	1000	0.133866	1.12332			0	0	0
scDRS/h5ad/Testis_TSP1_30_version2d_10X_smartseq_scvi_Nov122024.h5ad	Testis_TSP1_30_version2d_10X_smartseq_scvi_Nov122024	PPD	cell_ontology_class	peritubular myoid cell	67	1000	0.000999001	5.16052	0.117882	1.10387	14	24	33
scDRS/h5ad/Testis_TSP1_30_version2d_10X_smartseq_scvi_Nov122024.h5ad	Testis_TSP1_30_version2d_10X_smartseq_scvi_Nov122024	PPD	cell_ontology_class	spermatid	4009	1000	0.986014	-2.25703	0.0489511	1.95182	2	7	17
scDRS/h5ad/Testis_TSP1_30_version2d_10X_smartseq_scvi_Nov122024.h5ad	Testis_TSP1_30_version2d_10X_smartseq_scvi_Nov122024	PPD	cell_ontology_class	spermatocyte	3070	1000	0.000999001	4.89672	0.000999001	5.25502	116	209	374
scDRS/h5ad/Testis_TSP1_30_version2d_10X_smartseq_scvi_Nov122024.h5ad	Testis_TSP1_30_version2d_10X_smartseq_scvi_Nov122024	PPD	cell_ontology_class	spermatogonium	64	1000	0.000999001	6.96141	0.958042	-1.84346	40	43	53
scDRS/h5ad/Testis_TSP1_30_version2d_10X_smartseq_scvi_Nov122024.h5ad	Testis_TSP1_30_version2d_10X_smartseq_scvi_Nov122024	PPD	cell_ontology_class	stromal cell	61	1000	0.002997	3.12	0.305694	0.593957	5	7	16
scDRS/h5ad/Testis_TSP1_30_version2d_10X_smartseq_scvi_Nov122024.h5ad	Testis_TSP1_30_version2d_10X_smartseq_scvi_Nov122024	PPD	cell_ontology_class	tissue-resident macrophage	54	1000	0.000999001	5.40116	0.235764	0.720046	33	43	47
scDRS/h5ad/Testis_TSP1_30_version2d_10X_smartseq_scvi_Nov122024.h5ad	Testis_TSP1_30_version2d_10X_smartseq_scvi_Nov122024	OCS	cell_ontology_class	b cell	1	1000	0.147852	1.10666			0	0	0
scDRS/h5ad/Testis_TSP1_30_version2d_10X_smartseq_scvi_Nov122024.h5ad	Testis_TSP1_30_version2d_10X_smartseq_scvi_Nov122024	OCS	cell_ontology_class	cd4-positive, alpha-beta t cell	2	1000	0.256743	0.63379			0	0	0
scDRS/h5ad/Testis_TSP1_30_version2d_10X_smartseq_scvi_Nov122024.h5ad	Testis_TSP1_30_version2d_10X_smartseq_scvi_Nov122024	OCS	cell_ontology_class	cd8-positive, alpha-beta t cell	3	1000	0.0679321	1.52494			0	0	0
scDRS/h5ad/Testis_TSP1_30_version2d_10X_smartseq_scvi_Nov122024.h5ad	Testis_TSP1_30_version2d_10X_smartseq_scvi_Nov122024	OCS	cell_ontology_class	endothelial cell	53	1000	0.001998	3.42399	0.865135	-1.07744	4	8	12
scDRS/h5ad/Testis_TSP1_30_version2d_10X_smartseq_scvi_Nov122024.h5ad	Testis_TSP1_30_version2d_10X_smartseq_scvi_Nov122024	OCS	cell_ontology_class	leydig cell	10	1000	0.000999001	5.00903	0.66034	-0.300028	2	2	3
scDRS/h5ad/Testis_TSP1_30_version2d_10X_smartseq_scvi_Nov122024.h5ad	Testis_TSP1_30_version2d_10X_smartseq_scvi_Nov122024	OCS	cell_ontology_class	macrophage	1	1000	0.014985	2.29023			0	0	0
scDRS/h5ad/Testis_TSP1_30_version2d_10X_smartseq_scvi_Nov122024.h5ad	Testis_TSP1_30_version2d_10X_smartseq_scvi_Nov122024	OCS	cell_ontology_class	male germ cell	116	1000	0.000999001	5.49678	0.002997	2.76844	31	44	54
scDRS/h5ad/Testis_TSP1_30_version2d_10X_smartseq_scvi_Nov122024.h5ad	Testis_TSP1_30_version2d_10X_smartseq_scvi_Nov122024	OCS	cell_ontology_class	mast cell	1	1000	0.011988	2.4242			0	0	1
scDRS/h5ad/Testis_TSP1_30_version2d_10X_smartseq_scvi_Nov122024.h5ad	Testis_TSP1_30_version2d_10X_smartseq_scvi_Nov122024	OCS	cell_ontology_class	monocyte	1	1000	0.015984	2.20423			0	0	0
scDRS/h5ad/Testis_TSP1_30_version2d_10X_smartseq_scvi_Nov122024.h5ad	Testis_TSP1_30_version2d_10X_smartseq_scvi_Nov122024	OCS	cell_ontology_class	peritubular myoid cell	67	1000	0.000999001	6.86844	0.431568	0.188417	24	29	37
scDRS/h5ad/Testis_TSP1_30_version2d_10X_smartseq_scvi_Nov122024.h5ad	Testis_TSP1_30_version2d_10X_smartseq_scvi_Nov122024	OCS	cell_ontology_class	spermatid	4009	1000	0.943057	-1.57835	0.26973	0.384076	3	5	17
scDRS/h5ad/Testis_TSP1_30_version2d_10X_smartseq_scvi_Nov122024.h5ad	Testis_TSP1_30_version2d_10X_smartseq_scvi_Nov122024	OCS	cell_ontology_class	spermatocyte	3070	1000	0.00499501	3.32683	0.000999001	4.24182	39	76	169
scDRS/h5ad/Testis_TSP1_30_version2d_10X_smartseq_scvi_Nov122024.h5ad	Testis_TSP1_30_version2d_10X_smartseq_scvi_Nov122024	OCS	cell_ontology_class	spermatogonium	64	1000	0.000999001	4.6438	0.891109	-1.22971	7	12	23
scDRS/h5ad/Testis_TSP1_30_version2d_10X_smartseq_scvi_Nov122024.h5ad	Testis_TSP1_30_version2d_10X_smartseq_scvi_Nov122024	OCS	cell_ontology_class	stromal cell	61	1000	0.000999001	4.47924	0.0539461	1.55879	12	21	25
scDRS/h5ad/Testis_TSP1_30_version2d_10X_smartseq_scvi_Nov122024.h5ad	Testis_TSP1_30_version2d_10X_smartseq_scvi_Nov122024	OCS	cell_ontology_class	tissue-resident macrophage	54	1000	0.000999001	5.6971	0.121878	1.15216	24	30	38
scDRS/h5ad/Testis_TSP1_30_version2d_10X_smartseq_scvi_Nov122024.h5ad	Testis_TSP1_30_version2d_10X_smartseq_scvi_Nov122024	PD	cell_ontology_class	b cell	1	1000	0.001998	3.50898			1	1	1
scDRS/h5ad/Testis_TSP1_30_version2d_10X_smartseq_scvi_Nov122024.h5ad	Testis_TSP1_30_version2d_10X_smartseq_scvi_Nov122024	PD	cell_ontology_class	cd4-positive, alpha-beta t cell	2	1000	0.000999001	5.81231			1	1	1
scDRS/h5ad/Testis_TSP1_30_version2d_10X_smartseq_scvi_Nov122024.h5ad	Testis_TSP1_30_version2d_10X_smartseq_scvi_Nov122024	PD	cell_ontology_class	cd8-positive, alpha-beta t cell	3	1000	0.000999001	4.18796			2	2	3
scDRS/h5ad/Testis_TSP1_30_version2d_10X_smartseq_scvi_Nov122024.h5ad	Testis_TSP1_30_version2d_10X_smartseq_scvi_Nov122024	PD	cell_ontology_class	endothelial cell	53	1000	0.000999001	7.10386	0.337662	0.400168	44	47	50
scDRS/h5ad/Testis_TSP1_30_version2d_10X_smartseq_scvi_Nov122024.h5ad	Testis_TSP1_30_version2d_10X_smartseq_scvi_Nov122024	PD	cell_ontology_class	leydig cell	10	1000	0.000999001	3.88719	0.024975	1.38525	5	7	8
scDRS/h5ad/Testis_TSP1_30_version2d_10X_smartseq_scvi_Nov122024.h5ad	Testis_TSP1_30_version2d_10X_smartseq_scvi_Nov122024	PD	cell_ontology_class	macrophage	1	1000	0.000999001	4.95558			1	1	1
scDRS/h5ad/Testis_TSP1_30_version2d_10X_smartseq_scvi_Nov122024.h5ad	Testis_TSP1_30_version2d_10X_smartseq_scvi_Nov122024	PD	cell_ontology_class	male germ cell	116	1000	0.000999001	7.71859	0.173826	0.956178	78	89	94
scDRS/h5ad/Testis_TSP1_30_version2d_10X_smartseq_scvi_Nov122024.h5ad	Testis_TSP1_30_version2d_10X_smartseq_scvi_Nov122024	PD	cell_ontology_class	mast cell	1	1000	0.045954	1.64168			0	0	0
scDRS/h5ad/Testis_TSP1_30_version2d_10X_smartseq_scvi_Nov122024.h5ad	Testis_TSP1_30_version2d_10X_smartseq_scvi_Nov122024	PD	cell_ontology_class	monocyte	1	1000	0.000999001	3.46792			1	1	1
scDRS/h5ad/Testis_TSP1_30_version2d_10X_smartseq_scvi_Nov122024.h5ad	Testis_TSP1_30_version2d_10X_smartseq_scvi_Nov122024	PD	cell_ontology_class	peritubular myoid cell	67	1000	0.000999001	10.6814	0.130869	1.09749	36	43	50
scDRS/h5ad/Testis_TSP1_30_version2d_10X_smartseq_scvi_Nov122024.h5ad	Testis_TSP1_30_version2d_10X_smartseq_scvi_Nov122024	PD	cell_ontology_class	spermatid	4009	1000	0.99001	-2.52912	0.020979	2.97492	10	14	51
scDRS/h5ad/Testis_TSP1_30_version2d_10X_smartseq_scvi_Nov122024.h5ad	Testis_TSP1_30_version2d_10X_smartseq_scvi_Nov122024	PD	cell_ontology_class	spermatocyte	3070	1000	0.000999001	7.9448	0.000999001	6.38934	393	531	763
scDRS/h5ad/Testis_TSP1_30_version2d_10X_smartseq_scvi_Nov122024.h5ad	Testis_TSP1_30_version2d_10X_smartseq_scvi_Nov122024	PD	cell_ontology_class	spermatogonium	64	1000	0.000999001	7.74078	0.367632	0.421128	51	57	60
scDRS/h5ad/Testis_TSP1_30_version2d_10X_smartseq_scvi_Nov122024.h5ad	Testis_TSP1_30_version2d_10X_smartseq_scvi_Nov122024	PD	cell_ontology_class	stromal cell	61	1000	0.000999001	5.42827	0.68032	-0.421673	34	42	52
scDRS/h5ad/Testis_TSP1_30_version2d_10X_smartseq_scvi_Nov122024.h5ad	Testis_TSP1_30_version2d_10X_smartseq_scvi_Nov122024	PD	cell_ontology_class	tissue-resident macrophage	54	1000	0.000999001	8.99959	0.023976	1.66417	51	53	53
scDRS/h5ad/Testis_TSP1_30_version2d_10X_smartseq_scvi_Nov122024.h5ad	Testis_TSP1_30_version2d_10X_smartseq_scvi_Nov122024	PTSD	cell_ontology_class	b cell	1	1000	0.002997	3.29963			1	1	1
scDRS/h5ad/Testis_TSP1_30_version2d_10X_smartseq_scvi_Nov122024.h5ad	Testis_TSP1_30_version2d_10X_smartseq_scvi_Nov122024	PTSD	cell_ontology_class	cd4-positive, alpha-beta t cell	2	1000	0.000999001	4.9111			2	2	2
scDRS/h5ad/Testis_TSP1_30_version2d_10X_smartseq_scvi_Nov122024.h5ad	Testis_TSP1_30_version2d_10X_smartseq_scvi_Nov122024	PTSD	cell_ontology_class	cd8-positive, alpha-beta t cell	3	1000	0.000999001	6.69229			2	3	3
scDRS/h5ad/Testis_TSP1_30_version2d_10X_smartseq_scvi_Nov122024.h5ad	Testis_TSP1_30_version2d_10X_smartseq_scvi_Nov122024	PTSD	cell_ontology_class	endothelial cell	53	1000	0.000999001	8.15438	0.211788	0.790128	46	50	51
scDRS/h5ad/Testis_TSP1_30_version2d_10X_smartseq_scvi_Nov122024.h5ad	Testis_TSP1_30_version2d_10X_smartseq_scvi_Nov122024	PTSD	cell_ontology_class	leydig cell	10	1000	0.000999001	4.10942	0.0739261	1.44085	6	7	7
scDRS/h5ad/Testis_TSP1_30_version2d_10X_smartseq_scvi_Nov122024.h5ad	Testis_TSP1_30_version2d_10X_smartseq_scvi_Nov122024	PTSD	cell_ontology_class	macrophage	1	1000	0.000999001	3.71406			1	1	1
scDRS/h5ad/Testis_TSP1_30_version2d_10X_smartseq_scvi_Nov122024.h5ad	Testis_TSP1_30_version2d_10X_smartseq_scvi_Nov122024	PTSD	cell_ontology_class	male germ cell	116	1000	0.000999001	13.0379	0.000999001	3.19594	115	116	116
scDRS/h5ad/Testis_TSP1_30_version2d_10X_smartseq_scvi_Nov122024.h5ad	Testis_TSP1_30_version2d_10X_smartseq_scvi_Nov122024	PTSD	cell_ontology_class	mast cell	1	1000	0.0629371	1.59175			0	0	0
scDRS/h5ad/Testis_TSP1_30_version2d_10X_smartseq_scvi_Nov122024.h5ad	Testis_TSP1_30_version2d_10X_smartseq_scvi_Nov122024	PTSD	cell_ontology_class	monocyte	1	1000	0.000999001	3.76595			1	1	1
scDRS/h5ad/Testis_TSP1_30_version2d_10X_smartseq_scvi_Nov122024.h5ad	Testis_TSP1_30_version2d_10X_smartseq_scvi_Nov122024	PTSD	cell_ontology_class	peritubular myoid cell	67	1000	0.000999001	11.3361	0.042957	1.60493	57	62	64
scDRS/h5ad/Testis_TSP1_30_version2d_10X_smartseq_scvi_Nov122024.h5ad	Testis_TSP1_30_version2d_10X_smartseq_scvi_Nov122024	PTSD	cell_ontology_class	spermatid	4009	1000	1	-4.38224	0.00499501	3.94967	12	14	33
scDRS/h5ad/Testis_TSP1_30_version2d_10X_smartseq_scvi_Nov122024.h5ad	Testis_TSP1_30_version2d_10X_smartseq_scvi_Nov122024	PTSD	cell_ontology_class	spermatocyte	3070	1000	0.000999001	11.0343	0.000999001	5.68534	426	509	662
scDRS/h5ad/Testis_TSP1_30_version2d_10X_smartseq_scvi_Nov122024.h5ad	Testis_TSP1_30_version2d_10X_smartseq_scvi_Nov122024	PTSD	cell_ontology_class	spermatogonium	64	1000	0.000999001	9.10777	0.577423	-0.132734	57	57	61
scDRS/h5ad/Testis_TSP1_30_version2d_10X_smartseq_scvi_Nov122024.h5ad	Testis_TSP1_30_version2d_10X_smartseq_scvi_Nov122024	PTSD	cell_ontology_class	stromal cell	61	1000	0.000999001	6.73173	0.48951	0.0586378	47	51	55
scDRS/h5ad/Testis_TSP1_30_version2d_10X_smartseq_scvi_Nov122024.h5ad	Testis_TSP1_30_version2d_10X_smartseq_scvi_Nov122024	PTSD	cell_ontology_class	tissue-resident macrophage	54	1000	0.000999001	7.71899	0.746254	-0.607872	52	52	53
scDRS/h5ad/Testis_TSP1_30_version2d_10X_smartseq_scvi_Nov122024.h5ad	Testis_TSP1_30_version2d_10X_smartseq_scvi_Nov122024	SCZ	cell_ontology_class	b cell	1	1000	0.000999001	4.80951			1	1	1
scDRS/h5ad/Testis_TSP1_30_version2d_10X_smartseq_scvi_Nov122024.h5ad	Testis_TSP1_30_version2d_10X_smartseq_scvi_Nov122024	SCZ	cell_ontology_class	cd4-positive, alpha-beta t cell	2	1000	0.000999001	6.06174			2	2	2
scDRS/h5ad/Testis_TSP1_30_version2d_10X_smartseq_scvi_Nov122024.h5ad	Testis_TSP1_30_version2d_10X_smartseq_scvi_Nov122024	SCZ	cell_ontology_class	cd8-positive, alpha-beta t cell	3	1000	0.000999001	4.14071			3	3	3
scDRS/h5ad/Testis_TSP1_30_version2d_10X_smartseq_scvi_Nov122024.h5ad	Testis_TSP1_30_version2d_10X_smartseq_scvi_Nov122024	SCZ	cell_ontology_class	endothelial cell	53	1000	0.000999001	7.7488	0.473526	0.101397	48	49	50
scDRS/h5ad/Testis_TSP1_30_version2d_10X_smartseq_scvi_Nov122024.h5ad	Testis_TSP1_30_version2d_10X_smartseq_scvi_Nov122024	SCZ	cell_ontology_class	leydig cell	10	1000	0.000999001	4.06177	0.426573	0.311259	5	6	6
scDRS/h5ad/Testis_TSP1_30_version2d_10X_smartseq_scvi_Nov122024.h5ad	Testis_TSP1_30_version2d_10X_smartseq_scvi_Nov122024	SCZ	cell_ontology_class	macrophage	1	1000	0.000999001	3.59632			1	1	1
scDRS/h5ad/Testis_TSP1_30_version2d_10X_smartseq_scvi_Nov122024.h5ad	Testis_TSP1_30_version2d_10X_smartseq_scvi_Nov122024	SCZ	cell_ontology_class	male germ cell	116	1000	0.000999001	8.933	0.00699301	2.64578	96	110	113
scDRS/h5ad/Testis_TSP1_30_version2d_10X_smartseq_scvi_Nov122024.h5ad	Testis_TSP1_30_version2d_10X_smartseq_scvi_Nov122024	SCZ	cell_ontology_class	mast cell	1	1000	0.020979	2.14554			0	0	1
scDRS/h5ad/Testis_TSP1_30_version2d_10X_smartseq_scvi_Nov122024.h5ad	Testis_TSP1_30_version2d_10X_smartseq_scvi_Nov122024	SCZ	cell_ontology_class	monocyte	1	1000	0.00799201	2.56191			0	1	1
scDRS/h5ad/Testis_TSP1_30_version2d_10X_smartseq_scvi_Nov122024.h5ad	Testis_TSP1_30_version2d_10X_smartseq_scvi_Nov122024	SCZ	cell_ontology_class	peritubular myoid cell	67	1000	0.000999001	7.95895	0.016983	1.9471	43	46	52
scDRS/h5ad/Testis_TSP1_30_version2d_10X_smartseq_scvi_Nov122024.h5ad	Testis_TSP1_30_version2d_10X_smartseq_scvi_Nov122024	SCZ	cell_ontology_class	spermatid	4009	1000	0.993007	-2.47612	0.018981	2.88797	7	15	31
scDRS/h5ad/Testis_TSP1_30_version2d_10X_smartseq_scvi_Nov122024.h5ad	Testis_TSP1_30_version2d_10X_smartseq_scvi_Nov122024	SCZ	cell_ontology_class	spermatocyte	3070	1000	0.000999001	7.35806	0.000999001	5.56307	314	414	568
scDRS/h5ad/Testis_TSP1_30_version2d_10X_smartseq_scvi_Nov122024.h5ad	Testis_TSP1_30_version2d_10X_smartseq_scvi_Nov122024	SCZ	cell_ontology_class	spermatogonium	64	1000	0.000999001	6.96682	0.00699301	2.05763	49	55	59
scDRS/h5ad/Testis_TSP1_30_version2d_10X_smartseq_scvi_Nov122024.h5ad	Testis_TSP1_30_version2d_10X_smartseq_scvi_Nov122024	SCZ	cell_ontology_class	stromal cell	61	1000	0.000999001	4.68782	0.0619381	1.49236	29	34	40
scDRS/h5ad/Testis_TSP1_30_version2d_10X_smartseq_scvi_Nov122024.h5ad	Testis_TSP1_30_version2d_10X_smartseq_scvi_Nov122024	SCZ	cell_ontology_class	tissue-resident macrophage	54	1000	0.000999001	9.96291	0.016983	2.1106	50	50	53
scDRS/h5ad/Testis_TSP1_30_version2d_10X_smartseq_scvi_Nov122024.h5ad	Testis_TSP1_30_version2d_10X_smartseq_scvi_Nov122024	SUD_AtypicalPref	cell_ontology_class	b cell	1	1000	0.02997	1.9185			0	0	0
scDRS/h5ad/Testis_TSP1_30_version2d_10X_smartseq_scvi_Nov122024.h5ad	Testis_TSP1_30_version2d_10X_smartseq_scvi_Nov122024	SUD_AtypicalPref	cell_ontology_class	cd4-positive, alpha-beta t cell	2	1000	0.00599401	3.10681			1	1	1
scDRS/h5ad/Testis_TSP1_30_version2d_10X_smartseq_scvi_Nov122024.h5ad	Testis_TSP1_30_version2d_10X_smartseq_scvi_Nov122024	SUD_AtypicalPref	cell_ontology_class	cd8-positive, alpha-beta t cell	3	1000	0.000999001	4.13186			2	2	3
scDRS/h5ad/Testis_TSP1_30_version2d_10X_smartseq_scvi_Nov122024.h5ad	Testis_TSP1_30_version2d_10X_smartseq_scvi_Nov122024	SUD_AtypicalPref	cell_ontology_class	endothelial cell	53	1000	0.000999001	5.82525	0.702298	-0.553422	34	40	44
scDRS/h5ad/Testis_TSP1_30_version2d_10X_smartseq_scvi_Nov122024.h5ad	Testis_TSP1_30_version2d_10X_smartseq_scvi_Nov122024	SUD_AtypicalPref	cell_ontology_class	leydig cell	10	1000	0.000999001	4.22412	0.845155	-1.15797	4	6	9
scDRS/h5ad/Testis_TSP1_30_version2d_10X_smartseq_scvi_Nov122024.h5ad	Testis_TSP1_30_version2d_10X_smartseq_scvi_Nov122024	SUD_AtypicalPref	cell_ontology_class	macrophage	1	1000	0.003996	2.66816			0	1	1
scDRS/h5ad/Testis_TSP1_30_version2d_10X_smartseq_scvi_Nov122024.h5ad	Testis_TSP1_30_version2d_10X_smartseq_scvi_Nov122024	SUD_AtypicalPref	cell_ontology_class	male germ cell	116	1000	0.000999001	10.0731	0.0889111	1.34108	105	110	111
scDRS/h5ad/Testis_TSP1_30_version2d_10X_smartseq_scvi_Nov122024.h5ad	Testis_TSP1_30_version2d_10X_smartseq_scvi_Nov122024	SUD_AtypicalPref	cell_ontology_class	mast cell	1	1000	0.193806	0.899182			0	0	0
scDRS/h5ad/Testis_TSP1_30_version2d_10X_smartseq_scvi_Nov122024.h5ad	Testis_TSP1_30_version2d_10X_smartseq_scvi_Nov122024	SUD_AtypicalPref	cell_ontology_class	monocyte	1	1000	0.0529471	1.67312			0	0	0
scDRS/h5ad/Testis_TSP1_30_version2d_10X_smartseq_scvi_Nov122024.h5ad	Testis_TSP1_30_version2d_10X_smartseq_scvi_Nov122024	SUD_AtypicalPref	cell_ontology_class	peritubular myoid cell	67	1000	0.000999001	9.01545	0.345654	0.457436	53	57	59
scDRS/h5ad/Testis_TSP1_30_version2d_10X_smartseq_scvi_Nov122024.h5ad	Testis_TSP1_30_version2d_10X_smartseq_scvi_Nov122024	SUD_AtypicalPref	cell_ontology_class	spermatid	4009	1000	1	-3.35636	0.014985	3.51695	3	10	24
scDRS/h5ad/Testis_TSP1_30_version2d_10X_smartseq_scvi_Nov122024.h5ad	Testis_TSP1_30_version2d_10X_smartseq_scvi_Nov122024	SUD_AtypicalPref	cell_ontology_class	spermatocyte	3070	1000	0.000999001	9.7715	0.000999001	5.8114	354	470	617
scDRS/h5ad/Testis_TSP1_30_version2d_10X_smartseq_scvi_Nov122024.h5ad	Testis_TSP1_30_version2d_10X_smartseq_scvi_Nov122024	SUD_AtypicalPref	cell_ontology_class	spermatogonium	64	1000	0.000999001	10.0665	0.0789211	1.36431	52	55	60
scDRS/h5ad/Testis_TSP1_30_version2d_10X_smartseq_scvi_Nov122024.h5ad	Testis_TSP1_30_version2d_10X_smartseq_scvi_Nov122024	SUD_AtypicalPref	cell_ontology_class	stromal cell	61	1000	0.000999001	6.44326	0.285714	0.602352	43	48	52
scDRS/h5ad/Testis_TSP1_30_version2d_10X_smartseq_scvi_Nov122024.h5ad	Testis_TSP1_30_version2d_10X_smartseq_scvi_Nov122024	SUD_AtypicalPref	cell_ontology_class	tissue-resident macrophage	54	1000	0.000999001	5.27873	0.816184	-0.893856	29	36	38
scDRS/h5ad/Testis_TSP1_30_version2d_10X_smartseq_scvi_Nov122024.h5ad	Testis_TSP1_30_version2d_10X_smartseq_scvi_Nov122024	SUD_BeerPref	cell_ontology_class	b cell	1	1000	0.000999001	3.74274			1	1	1
scDRS/h5ad/Testis_TSP1_30_version2d_10X_smartseq_scvi_Nov122024.h5ad	Testis_TSP1_30_version2d_10X_smartseq_scvi_Nov122024	SUD_BeerPref	cell_ontology_class	cd4-positive, alpha-beta t cell	2	1000	0.001998	3.33715			2	2	2
scDRS/h5ad/Testis_TSP1_30_version2d_10X_smartseq_scvi_Nov122024.h5ad	Testis_TSP1_30_version2d_10X_smartseq_scvi_Nov122024	SUD_BeerPref	cell_ontology_class	cd8-positive, alpha-beta t cell	3	1000	0.000999001	5.00855			2	3	3
scDRS/h5ad/Testis_TSP1_30_version2d_10X_smartseq_scvi_Nov122024.h5ad	Testis_TSP1_30_version2d_10X_smartseq_scvi_Nov122024	SUD_BeerPref	cell_ontology_class	endothelial cell	53	1000	0.000999001	6.72911	0.0649351	1.51788	41	47	49
scDRS/h5ad/Testis_TSP1_30_version2d_10X_smartseq_scvi_Nov122024.h5ad	Testis_TSP1_30_version2d_10X_smartseq_scvi_Nov122024	SUD_BeerPref	cell_ontology_class	leydig cell	10	1000	0.000999001	5.85872	0.0759241	1.39248	8	8	8
scDRS/h5ad/Testis_TSP1_30_version2d_10X_smartseq_scvi_Nov122024.h5ad	Testis_TSP1_30_version2d_10X_smartseq_scvi_Nov122024	SUD_BeerPref	cell_ontology_class	macrophage	1	1000	0.002997	3.42845			1	1	1
scDRS/h5ad/Testis_TSP1_30_version2d_10X_smartseq_scvi_Nov122024.h5ad	Testis_TSP1_30_version2d_10X_smartseq_scvi_Nov122024	SUD_BeerPref	cell_ontology_class	male germ cell	116	1000	0.000999001	12.5086	0.00899101	2.32368	112	114	116
scDRS/h5ad/Testis_TSP1_30_version2d_10X_smartseq_scvi_Nov122024.h5ad	Testis_TSP1_30_version2d_10X_smartseq_scvi_Nov122024	SUD_BeerPref	cell_ontology_class	mast cell	1	1000	0.012987	2.2843			0	1	1
scDRS/h5ad/Testis_TSP1_30_version2d_10X_smartseq_scvi_Nov122024.h5ad	Testis_TSP1_30_version2d_10X_smartseq_scvi_Nov122024	SUD_BeerPref	cell_ontology_class	monocyte	1	1000	0.036963	1.89494			0	0	1
scDRS/h5ad/Testis_TSP1_30_version2d_10X_smartseq_scvi_Nov122024.h5ad	Testis_TSP1_30_version2d_10X_smartseq_scvi_Nov122024	SUD_BeerPref	cell_ontology_class	peritubular myoid cell	67	1000	0.000999001	14.0101	0.527473	0.00478383	60	62	63
scDRS/h5ad/Testis_TSP1_30_version2d_10X_smartseq_scvi_Nov122024.h5ad	Testis_TSP1_30_version2d_10X_smartseq_scvi_Nov122024	SUD_BeerPref	cell_ontology_class	spermatid	4009	1000	1	-4.75997	0.000999001	6.4393	6	10	30
scDRS/h5ad/Testis_TSP1_30_version2d_10X_smartseq_scvi_Nov122024.h5ad	Testis_TSP1_30_version2d_10X_smartseq_scvi_Nov122024	SUD_BeerPref	cell_ontology_class	spermatocyte	3070	1000	0.000999001	10.66	0.000999001	5.65263	640	791	1030
scDRS/h5ad/Testis_TSP1_30_version2d_10X_smartseq_scvi_Nov122024.h5ad	Testis_TSP1_30_version2d_10X_smartseq_scvi_Nov122024	SUD_BeerPref	cell_ontology_class	spermatogonium	64	1000	0.000999001	8.32701	0.187812	0.860413	61	62	62
scDRS/h5ad/Testis_TSP1_30_version2d_10X_smartseq_scvi_Nov122024.h5ad	Testis_TSP1_30_version2d_10X_smartseq_scvi_Nov122024	SUD_BeerPref	cell_ontology_class	stromal cell	61	1000	0.000999001	7.72723	0.688312	-0.473062	53	57	60
scDRS/h5ad/Testis_TSP1_30_version2d_10X_smartseq_scvi_Nov122024.h5ad	Testis_TSP1_30_version2d_10X_smartseq_scvi_Nov122024	SUD_BeerPref	cell_ontology_class	tissue-resident macrophage	54	1000	0.000999001	6.18379	0.933067	-1.46623	43	45	49
scDRS/h5ad/Testis_TSP1_30_version2d_10X_smartseq_scvi_Nov122024.h5ad	Testis_TSP1_30_version2d_10X_smartseq_scvi_Nov122024	SUD_Consumption	cell_ontology_class	b cell	1	1000	0.000999001	4.02589			1	1	1
scDRS/h5ad/Testis_TSP1_30_version2d_10X_smartseq_scvi_Nov122024.h5ad	Testis_TSP1_30_version2d_10X_smartseq_scvi_Nov122024	SUD_Consumption	cell_ontology_class	cd4-positive, alpha-beta t cell	2	1000	0.000999001	4.09774			2	2	2
scDRS/h5ad/Testis_TSP1_30_version2d_10X_smartseq_scvi_Nov122024.h5ad	Testis_TSP1_30_version2d_10X_smartseq_scvi_Nov122024	SUD_Consumption	cell_ontology_class	cd8-positive, alpha-beta t cell	3	1000	0.00799201	2.95099			2	2	3
scDRS/h5ad/Testis_TSP1_30_version2d_10X_smartseq_scvi_Nov122024.h5ad	Testis_TSP1_30_version2d_10X_smartseq_scvi_Nov122024	SUD_Consumption	cell_ontology_class	endothelial cell	53	1000	0.000999001	6.80039	0.27972	0.639024	44	46	51
scDRS/h5ad/Testis_TSP1_30_version2d_10X_smartseq_scvi_Nov122024.h5ad	Testis_TSP1_30_version2d_10X_smartseq_scvi_Nov122024	SUD_Consumption	cell_ontology_class	leydig cell	10	1000	0.000999001	4.11972	0.420579	0.31974	6	6	7
scDRS/h5ad/Testis_TSP1_30_version2d_10X_smartseq_scvi_Nov122024.h5ad	Testis_TSP1_30_version2d_10X_smartseq_scvi_Nov122024	SUD_Consumption	cell_ontology_class	macrophage	1	1000	0.000999001	4.92632			1	1	1
scDRS/h5ad/Testis_TSP1_30_version2d_10X_smartseq_scvi_Nov122024.h5ad	Testis_TSP1_30_version2d_10X_smartseq_scvi_Nov122024	SUD_Consumption	cell_ontology_class	male germ cell	116	1000	0.000999001	8.93455	0.126873	1.11879	91	98	108
scDRS/h5ad/Testis_TSP1_30_version2d_10X_smartseq_scvi_Nov122024.h5ad	Testis_TSP1_30_version2d_10X_smartseq_scvi_Nov122024	SUD_Consumption	cell_ontology_class	mast cell	1	1000	0.010989	2.46063			0	1	1
scDRS/h5ad/Testis_TSP1_30_version2d_10X_smartseq_scvi_Nov122024.h5ad	Testis_TSP1_30_version2d_10X_smartseq_scvi_Nov122024	SUD_Consumption	cell_ontology_class	monocyte	1	1000	0.020979	2.20691			0	0	1
scDRS/h5ad/Testis_TSP1_30_version2d_10X_smartseq_scvi_Nov122024.h5ad	Testis_TSP1_30_version2d_10X_smartseq_scvi_Nov122024	SUD_Consumption	cell_ontology_class	peritubular myoid cell	67	1000	0.000999001	9.36941	0.516484	0.00037053	44	50	56
scDRS/h5ad/Testis_TSP1_30_version2d_10X_smartseq_scvi_Nov122024.h5ad	Testis_TSP1_30_version2d_10X_smartseq_scvi_Nov122024	SUD_Consumption	cell_ontology_class	spermatid	4009	1000	0.961039	-1.84395	0.00899101	3.56719	5	14	51
scDRS/h5ad/Testis_TSP1_30_version2d_10X_smartseq_scvi_Nov122024.h5ad	Testis_TSP1_30_version2d_10X_smartseq_scvi_Nov122024	SUD_Consumption	cell_ontology_class	spermatocyte	3070	1000	0.000999001	9.81406	0.000999001	5.69633	377	436	544
scDRS/h5ad/Testis_TSP1_30_version2d_10X_smartseq_scvi_Nov122024.h5ad	Testis_TSP1_30_version2d_10X_smartseq_scvi_Nov122024	SUD_Consumption	cell_ontology_class	spermatogonium	64	1000	0.000999001	8.78842	0.804196	-0.852313	57	58	62
scDRS/h5ad/Testis_TSP1_30_version2d_10X_smartseq_scvi_Nov122024.h5ad	Testis_TSP1_30_version2d_10X_smartseq_scvi_Nov122024	SUD_Consumption	cell_ontology_class	stromal cell	61	1000	0.000999001	4.72473	0.325674	0.507962	26	38	44
scDRS/h5ad/Testis_TSP1_30_version2d_10X_smartseq_scvi_Nov122024.h5ad	Testis_TSP1_30_version2d_10X_smartseq_scvi_Nov122024	SUD_Consumption	cell_ontology_class	tissue-resident macrophage	54	1000	0.000999001	5.97981	0.194805	0.913524	36	43	48
scDRS/h5ad/Testis_TSP1_30_version2d_10X_smartseq_scvi_Nov122024.h5ad	Testis_TSP1_30_version2d_10X_smartseq_scvi_Nov122024	SUD_Problems	cell_ontology_class	b cell	1	1000	0.122877	1.15178			0	0	0
scDRS/h5ad/Testis_TSP1_30_version2d_10X_smartseq_scvi_Nov122024.h5ad	Testis_TSP1_30_version2d_10X_smartseq_scvi_Nov122024	SUD_Problems	cell_ontology_class	cd4-positive, alpha-beta t cell	2	1000	0.000999001	4.25967			2	2	2
scDRS/h5ad/Testis_TSP1_30_version2d_10X_smartseq_scvi_Nov122024.h5ad	Testis_TSP1_30_version2d_10X_smartseq_scvi_Nov122024	SUD_Problems	cell_ontology_class	cd8-positive, alpha-beta t cell	3	1000	0.001998	3.0686			3	3	3
scDRS/h5ad/Testis_TSP1_30_version2d_10X_smartseq_scvi_Nov122024.h5ad	Testis_TSP1_30_version2d_10X_smartseq_scvi_Nov122024	SUD_Problems	cell_ontology_class	endothelial cell	53	1000	0.000999001	6.03842	0.0969031	1.26061	45	50	51
scDRS/h5ad/Testis_TSP1_30_version2d_10X_smartseq_scvi_Nov122024.h5ad	Testis_TSP1_30_version2d_10X_smartseq_scvi_Nov122024	SUD_Problems	cell_ontology_class	leydig cell	10	1000	0.000999001	6.09111	0.360639	0.479026	8	10	10
scDRS/h5ad/Testis_TSP1_30_version2d_10X_smartseq_scvi_Nov122024.h5ad	Testis_TSP1_30_version2d_10X_smartseq_scvi_Nov122024	SUD_Problems	cell_ontology_class	macrophage	1	1000	0.00899101	2.70613			1	1	1
scDRS/h5ad/Testis_TSP1_30_version2d_10X_smartseq_scvi_Nov122024.h5ad	Testis_TSP1_30_version2d_10X_smartseq_scvi_Nov122024	SUD_Problems	cell_ontology_class	male germ cell	116	1000	0.000999001	10.6555	0.010989	2.44113	104	109	112
scDRS/h5ad/Testis_TSP1_30_version2d_10X_smartseq_scvi_Nov122024.h5ad	Testis_TSP1_30_version2d_10X_smartseq_scvi_Nov122024	SUD_Problems	cell_ontology_class	mast cell	1	1000	0.011988	2.49095			0	1	1
scDRS/h5ad/Testis_TSP1_30_version2d_10X_smartseq_scvi_Nov122024.h5ad	Testis_TSP1_30_version2d_10X_smartseq_scvi_Nov122024	SUD_Problems	cell_ontology_class	monocyte	1	1000	0.010989	2.48671			0	1	1
scDRS/h5ad/Testis_TSP1_30_version2d_10X_smartseq_scvi_Nov122024.h5ad	Testis_TSP1_30_version2d_10X_smartseq_scvi_Nov122024	SUD_Problems	cell_ontology_class	peritubular myoid cell	67	1000	0.000999001	9.19487	0.16983	0.972613	54	60	61
scDRS/h5ad/Testis_TSP1_30_version2d_10X_smartseq_scvi_Nov122024.h5ad	Testis_TSP1_30_version2d_10X_smartseq_scvi_Nov122024	SUD_Problems	cell_ontology_class	spermatid	4009	1000	0.998002	-2.78803	0.00899101	3.88457	9	17	40
scDRS/h5ad/Testis_TSP1_30_version2d_10X_smartseq_scvi_Nov122024.h5ad	Testis_TSP1_30_version2d_10X_smartseq_scvi_Nov122024	SUD_Problems	cell_ontology_class	spermatocyte	3070	1000	0.000999001	9.74962	0.000999001	5.70092	485	614	777
scDRS/h5ad/Testis_TSP1_30_version2d_10X_smartseq_scvi_Nov122024.h5ad	Testis_TSP1_30_version2d_10X_smartseq_scvi_Nov122024	SUD_Problems	cell_ontology_class	spermatogonium	64	1000	0.000999001	8.67561	0.181818	0.933585	56	61	63
scDRS/h5ad/Testis_TSP1_30_version2d_10X_smartseq_scvi_Nov122024.h5ad	Testis_TSP1_30_version2d_10X_smartseq_scvi_Nov122024	SUD_Problems	cell_ontology_class	stromal cell	61	1000	0.000999001	7.69635	0.0539461	1.49894	55	57	58
scDRS/h5ad/Testis_TSP1_30_version2d_10X_smartseq_scvi_Nov122024.h5ad	Testis_TSP1_30_version2d_10X_smartseq_scvi_Nov122024	SUD_Problems	cell_ontology_class	tissue-resident macrophage	54	1000	0.000999001	5.76364	0.198801	0.828298	42	48	50
scDRS/h5ad/Testis_TSP1_30_version2d_10X_smartseq_scvi_Nov122024.h5ad	Testis_TSP1_30_version2d_10X_smartseq_scvi_Nov122024	TS	cell_ontology_class	b cell	1	1000	0.124875	1.12688			0	0	0
scDRS/h5ad/Testis_TSP1_30_version2d_10X_smartseq_scvi_Nov122024.h5ad	Testis_TSP1_30_version2d_10X_smartseq_scvi_Nov122024	TS	cell_ontology_class	cd4-positive, alpha-beta t cell	2	1000	0.012987	2.51653			1	1	1
scDRS/h5ad/Testis_TSP1_30_version2d_10X_smartseq_scvi_Nov122024.h5ad	Testis_TSP1_30_version2d_10X_smartseq_scvi_Nov122024	TS	cell_ontology_class	cd8-positive, alpha-beta t cell	3	1000	0.00699301	2.93833			2	2	3
scDRS/h5ad/Testis_TSP1_30_version2d_10X_smartseq_scvi_Nov122024.h5ad	Testis_TSP1_30_version2d_10X_smartseq_scvi_Nov122024	TS	cell_ontology_class	endothelial cell	53	1000	0.000999001	6.3271	0.0519481	1.60836	43	45	51
scDRS/h5ad/Testis_TSP1_30_version2d_10X_smartseq_scvi_Nov122024.h5ad	Testis_TSP1_30_version2d_10X_smartseq_scvi_Nov122024	TS	cell_ontology_class	leydig cell	10	1000	0.000999001	4.79748	0.0799201	1.39814	5	7	8
scDRS/h5ad/Testis_TSP1_30_version2d_10X_smartseq_scvi_Nov122024.h5ad	Testis_TSP1_30_version2d_10X_smartseq_scvi_Nov122024	TS	cell_ontology_class	macrophage	1	1000	0.34965	0.374657			0	0	0
scDRS/h5ad/Testis_TSP1_30_version2d_10X_smartseq_scvi_Nov122024.h5ad	Testis_TSP1_30_version2d_10X_smartseq_scvi_Nov122024	TS	cell_ontology_class	male germ cell	116	1000	0.000999001	9.41511	0.035964	1.85806	93	102	109
scDRS/h5ad/Testis_TSP1_30_version2d_10X_smartseq_scvi_Nov122024.h5ad	Testis_TSP1_30_version2d_10X_smartseq_scvi_Nov122024	TS	cell_ontology_class	mast cell	1	1000	0.121878	1.19215			0	0	0
scDRS/h5ad/Testis_TSP1_30_version2d_10X_smartseq_scvi_Nov122024.h5ad	Testis_TSP1_30_version2d_10X_smartseq_scvi_Nov122024	TS	cell_ontology_class	monocyte	1	1000	0.0799201	1.4232			0	0	0
scDRS/h5ad/Testis_TSP1_30_version2d_10X_smartseq_scvi_Nov122024.h5ad	Testis_TSP1_30_version2d_10X_smartseq_scvi_Nov122024	TS	cell_ontology_class	peritubular myoid cell	67	1000	0.000999001	7.33112	0.931069	-1.56029	39	47	55
scDRS/h5ad/Testis_TSP1_30_version2d_10X_smartseq_scvi_Nov122024.h5ad	Testis_TSP1_30_version2d_10X_smartseq_scvi_Nov122024	TS	cell_ontology_class	spermatid	4009	1000	0.953047	-1.64567	0.000999001	7.86875	5	20	53
scDRS/h5ad/Testis_TSP1_30_version2d_10X_smartseq_scvi_Nov122024.h5ad	Testis_TSP1_30_version2d_10X_smartseq_scvi_Nov122024	TS	cell_ontology_class	spermatocyte	3070	1000	0.000999001	7.82208	0.000999001	5.62786	373	502	675
scDRS/h5ad/Testis_TSP1_30_version2d_10X_smartseq_scvi_Nov122024.h5ad	Testis_TSP1_30_version2d_10X_smartseq_scvi_Nov122024	TS	cell_ontology_class	spermatogonium	64	1000	0.000999001	8.04501	0.497503	0.0476597	52	58	62
scDRS/h5ad/Testis_TSP1_30_version2d_10X_smartseq_scvi_Nov122024.h5ad	Testis_TSP1_30_version2d_10X_smartseq_scvi_Nov122024	TS	cell_ontology_class	stromal cell	61	1000	0.000999001	6.68819	0.482517	0.0803249	42	46	52
scDRS/h5ad/Testis_TSP1_30_version2d_10X_smartseq_scvi_Nov122024.h5ad	Testis_TSP1_30_version2d_10X_smartseq_scvi_Nov122024	TS	cell_ontology_class	tissue-resident macrophage	54	1000	0.000999001	4.69061	0.174825	0.973091	30	39	42
scDRS/h5ad/Thymus_TSP1_30_version2d_10X_smartseq_scvi_Nov122024.h5ad	Thymus_TSP1_30_version2d_10X_smartseq_scvi_Nov122024	ADHD	cell_ontology_class	b cell	4462	1000	0.776224	-0.75797	0.001998	4.23885	1	3	21
scDRS/h5ad/Thymus_TSP1_30_version2d_10X_smartseq_scvi_Nov122024.h5ad	Thymus_TSP1_30_version2d_10X_smartseq_scvi_Nov122024	ADHD	cell_ontology_class	capillary endothelial cell	2621	1000	0.000999001	3.582	0.027972	2.37517	44	135	344
scDRS/h5ad/Thymus_TSP1_30_version2d_10X_smartseq_scvi_Nov122024.h5ad	Thymus_TSP1_30_version2d_10X_smartseq_scvi_Nov122024	ADHD	cell_ontology_class	cd4-positive, alpha-beta t cell	7126	1000	1	-4.1827	0.037962	2.33759	0	1	4
scDRS/h5ad/Thymus_TSP1_30_version2d_10X_smartseq_scvi_Nov122024.h5ad	Thymus_TSP1_30_version2d_10X_smartseq_scvi_Nov122024	ADHD	cell_ontology_class	cd4-positive, alpha-beta thymocyte	4563	1000	0.912088	-1.36626	0.000999001	8.99009	2	5	21
scDRS/h5ad/Thymus_TSP1_30_version2d_10X_smartseq_scvi_Nov122024.h5ad	Thymus_TSP1_30_version2d_10X_smartseq_scvi_Nov122024	ADHD	cell_ontology_class	cd8-positive, alpha-beta t cell	2817	1000	0.999001	-3.23452	0.028971	2.29542	0	1	4
scDRS/h5ad/Thymus_TSP1_30_version2d_10X_smartseq_scvi_Nov122024.h5ad	Thymus_TSP1_30_version2d_10X_smartseq_scvi_Nov122024	ADHD	cell_ontology_class	cd8-positive, alpha-beta thymocyte	672	1000	0.025974	2.0877	0.000999001	5.16037	1	4	27
scDRS/h5ad/Thymus_TSP1_30_version2d_10X_smartseq_scvi_Nov122024.h5ad	Thymus_TSP1_30_version2d_10X_smartseq_scvi_Nov122024	ADHD	cell_ontology_class	endothelial cell	1	1000	0.748252	-0.710782			0	0	0
scDRS/h5ad/Thymus_TSP1_30_version2d_10X_smartseq_scvi_Nov122024.h5ad	Thymus_TSP1_30_version2d_10X_smartseq_scvi_Nov122024	ADHD	cell_ontology_class	endothelial cell of artery	773	1000	0.00499501	2.90264	0.47952	0.0309508	10	25	78
scDRS/h5ad/Thymus_TSP1_30_version2d_10X_smartseq_scvi_Nov122024.h5ad	Thymus_TSP1_30_version2d_10X_smartseq_scvi_Nov122024	ADHD	cell_ontology_class	endothelial cell of lymphatic vessel	371	1000	0.000999001	3.97661	0.0529471	1.58159	16	29	57
scDRS/h5ad/Thymus_TSP1_30_version2d_10X_smartseq_scvi_Nov122024.h5ad	Thymus_TSP1_30_version2d_10X_smartseq_scvi_Nov122024	ADHD	cell_ontology_class	erythrocyte	113	1000	0.000999001	4.14574	0.040959	1.85715	10	16	20
scDRS/h5ad/Thymus_TSP1_30_version2d_10X_smartseq_scvi_Nov122024.h5ad	Thymus_TSP1_30_version2d_10X_smartseq_scvi_Nov122024	ADHD	cell_ontology_class	fast muscle cell	21	1000	0.150849	0.983238	0.578422	-0.00101031	0	0	0
scDRS/h5ad/Thymus_TSP1_30_version2d_10X_smartseq_scvi_Nov122024.h5ad	Thymus_TSP1_30_version2d_10X_smartseq_scvi_Nov122024	ADHD	cell_ontology_class	fibroblast	272	1000	0.814186	-0.879804	0.104895	1.25424	0	0	1
scDRS/h5ad/Thymus_TSP1_30_version2d_10X_smartseq_scvi_Nov122024.h5ad	Thymus_TSP1_30_version2d_10X_smartseq_scvi_Nov122024	ADHD	cell_ontology_class	hematopoietic precursor cell	92	1000	0.001998	4.12097	0.602398	-0.269651	8	16	33
scDRS/h5ad/Thymus_TSP1_30_version2d_10X_smartseq_scvi_Nov122024.h5ad	Thymus_TSP1_30_version2d_10X_smartseq_scvi_Nov122024	ADHD	cell_ontology_class	innate lymphoid cell	2	1000	0.899101	-1.19443			0	0	0
scDRS/h5ad/Thymus_TSP1_30_version2d_10X_smartseq_scvi_Nov122024.h5ad	Thymus_TSP1_30_version2d_10X_smartseq_scvi_Nov122024	ADHD	cell_ontology_class	macrophage	770	1000	0.536464	-0.102488	0.016983	2.69275	1	1	5
scDRS/h5ad/Thymus_TSP1_30_version2d_10X_smartseq_scvi_Nov122024.h5ad	Thymus_TSP1_30_version2d_10X_smartseq_scvi_Nov122024	ADHD	cell_ontology_class	mast cell	24	1000	0.155844	1.01471	0.193806	0.902807	0	0	0
scDRS/h5ad/Thymus_TSP1_30_version2d_10X_smartseq_scvi_Nov122024.h5ad	Thymus_TSP1_30_version2d_10X_smartseq_scvi_Nov122024	ADHD	cell_ontology_class	medullary thymic epithelial cell	43	1000	0.000999001	9.17758	0.11988	1.22555	10	13	22
scDRS/h5ad/Thymus_TSP1_30_version2d_10X_smartseq_scvi_Nov122024.h5ad	Thymus_TSP1_30_version2d_10X_smartseq_scvi_Nov122024	ADHD	cell_ontology_class	mesothelial cell	175	1000	0.000999001	4.78082	0.000999001	3.60833	22	40	75
scDRS/h5ad/Thymus_TSP1_30_version2d_10X_smartseq_scvi_Nov122024.h5ad	Thymus_TSP1_30_version2d_10X_smartseq_scvi_Nov122024	ADHD	cell_ontology_class	monocyte	26	1000	0.0649351	1.4841	0.854146	-1.03547	0	0	1
scDRS/h5ad/Thymus_TSP1_30_version2d_10X_smartseq_scvi_Nov122024.h5ad	Thymus_TSP1_30_version2d_10X_smartseq_scvi_Nov122024	ADHD	cell_ontology_class	myo-medullary thymic epithelial cell	77	1000	0.000999001	4.81258	0.016983	2.23702	15	31	51
scDRS/h5ad/Thymus_TSP1_30_version2d_10X_smartseq_scvi_Nov122024.h5ad	Thymus_TSP1_30_version2d_10X_smartseq_scvi_Nov122024	ADHD	cell_ontology_class	naive thymus-derived cd4-positive, alpha-beta t cell	2522	1000	1	-5.23605	0.221778	0.715553	0	0	0
scDRS/h5ad/Thymus_TSP1_30_version2d_10X_smartseq_scvi_Nov122024.h5ad	Thymus_TSP1_30_version2d_10X_smartseq_scvi_Nov122024	ADHD	cell_ontology_class	naive thymus-derived cd8-positive, alpha-beta t cell	434	1000	0.999001	-3.14648	0.33966	0.435895	0	0	0
scDRS/h5ad/Thymus_TSP1_30_version2d_10X_smartseq_scvi_Nov122024.h5ad	Thymus_TSP1_30_version2d_10X_smartseq_scvi_Nov122024	ADHD	cell_ontology_class	natural killer cell	428	1000	0.475525	0.0259035	0.0959041	1.33022	0	0	3
scDRS/h5ad/Thymus_TSP1_30_version2d_10X_smartseq_scvi_Nov122024.h5ad	Thymus_TSP1_30_version2d_10X_smartseq_scvi_Nov122024	ADHD	cell_ontology_class	neuro-medullary thymic epithelial cell	135	1000	0.000999001	12.7075	0.000999001	4.88184	120	125	126
scDRS/h5ad/Thymus_TSP1_30_version2d_10X_smartseq_scvi_Nov122024.h5ad	Thymus_TSP1_30_version2d_10X_smartseq_scvi_Nov122024	ADHD	cell_ontology_class	neutrophil	121	1000	0.00999001	2.81882	0.001998	3.66976	3	8	23
scDRS/h5ad/Thymus_TSP1_30_version2d_10X_smartseq_scvi_Nov122024.h5ad	Thymus_TSP1_30_version2d_10X_smartseq_scvi_Nov122024	ADHD	cell_ontology_class	plasma cell	1578	1000	0.181818	0.86632	0.020979	2.77668	2	7	31
scDRS/h5ad/Thymus_TSP1_30_version2d_10X_smartseq_scvi_Nov122024.h5ad	Thymus_TSP1_30_version2d_10X_smartseq_scvi_Nov122024	ADHD	cell_ontology_class	smooth muscle cell	2225	1000	0.00599401	2.44354	0.000999001	4.92843	20	62	157
scDRS/h5ad/Thymus_TSP1_30_version2d_10X_smartseq_scvi_Nov122024.h5ad	Thymus_TSP1_30_version2d_10X_smartseq_scvi_Nov122024	ADHD	cell_ontology_class	t follicular helper cell	6	1000	1	-2.89831			0	0	0
scDRS/h5ad/Thymus_TSP1_30_version2d_10X_smartseq_scvi_Nov122024.h5ad	Thymus_TSP1_30_version2d_10X_smartseq_scvi_Nov122024	ADHD	cell_ontology_class	thymic fibroblast type 1	3270	1000	0.001998	3.26156	0.028971	2.49206	43	131	320
scDRS/h5ad/Thymus_TSP1_30_version2d_10X_smartseq_scvi_Nov122024.h5ad	Thymus_TSP1_30_version2d_10X_smartseq_scvi_Nov122024	ADHD	cell_ontology_class	thymic fibroblast type 2	4205	1000	0.000999001	3.45331	0.001998	4.62118	63	194	563
scDRS/h5ad/Thymus_TSP1_30_version2d_10X_smartseq_scvi_Nov122024.h5ad	Thymus_TSP1_30_version2d_10X_smartseq_scvi_Nov122024	ADHD	cell_ontology_class	thymocyte	455	1000	0.00499501	3.46106	0.000999001	6.76269	8	14	42
scDRS/h5ad/Thymus_TSP1_30_version2d_10X_smartseq_scvi_Nov122024.h5ad	Thymus_TSP1_30_version2d_10X_smartseq_scvi_Nov122024	ADHD	cell_ontology_class	vascular associated smooth muscle cell	241	1000	0.763237	-0.696117	0.647353	-0.367409	0	0	2
scDRS/h5ad/Thymus_TSP1_30_version2d_10X_smartseq_scvi_Nov122024.h5ad	Thymus_TSP1_30_version2d_10X_smartseq_scvi_Nov122024	ADHD	cell_ontology_class	vein endothelial cell	2048	1000	0.001998	3.89684	0.000999001	5.67242	67	150	341
scDRS/h5ad/Thymus_TSP1_30_version2d_10X_smartseq_scvi_Nov122024.h5ad	Thymus_TSP1_30_version2d_10X_smartseq_scvi_Nov122024	ALZ	cell_ontology_class	b cell	4462	1000	0.000999001	3.48235	0.000999001	6.49043	103	195	392
scDRS/h5ad/Thymus_TSP1_30_version2d_10X_smartseq_scvi_Nov122024.h5ad	Thymus_TSP1_30_version2d_10X_smartseq_scvi_Nov122024	ALZ	cell_ontology_class	capillary endothelial cell	2621	1000	0.01998	2.20615	0.000999001	7.10944	32	63	131
scDRS/h5ad/Thymus_TSP1_30_version2d_10X_smartseq_scvi_Nov122024.h5ad	Thymus_TSP1_30_version2d_10X_smartseq_scvi_Nov122024	ALZ	cell_ontology_class	cd4-positive, alpha-beta t cell	7126	1000	0.946054	-1.59416	0.000999001	8.79836	8	15	31
scDRS/h5ad/Thymus_TSP1_30_version2d_10X_smartseq_scvi_Nov122024.h5ad	Thymus_TSP1_30_version2d_10X_smartseq_scvi_Nov122024	ALZ	cell_ontology_class	cd4-positive, alpha-beta thymocyte	4563	1000	0.355644	0.389748	0.000999001	7.04189	9	20	55
scDRS/h5ad/Thymus_TSP1_30_version2d_10X_smartseq_scvi_Nov122024.h5ad	Thymus_TSP1_30_version2d_10X_smartseq_scvi_Nov122024	ALZ	cell_ontology_class	cd8-positive, alpha-beta t cell	2817	1000	0.414585	0.194138	0.000999001	7.06201	3	8	25
scDRS/h5ad/Thymus_TSP1_30_version2d_10X_smartseq_scvi_Nov122024.h5ad	Thymus_TSP1_30_version2d_10X_smartseq_scvi_Nov122024	ALZ	cell_ontology_class	cd8-positive, alpha-beta thymocyte	672	1000	0.981019	-1.94354	0.336663	0.40788	0	0	1
scDRS/h5ad/Thymus_TSP1_30_version2d_10X_smartseq_scvi_Nov122024.h5ad	Thymus_TSP1_30_version2d_10X_smartseq_scvi_Nov122024	ALZ	cell_ontology_class	endothelial cell	1	1000	0.906094	-1.27184			0	0	0
scDRS/h5ad/Thymus_TSP1_30_version2d_10X_smartseq_scvi_Nov122024.h5ad	Thymus_TSP1_30_version2d_10X_smartseq_scvi_Nov122024	ALZ	cell_ontology_class	endothelial cell of artery	773	1000	0.15984	0.990202	0.003996	3.1182	1	6	13
scDRS/h5ad/Thymus_TSP1_30_version2d_10X_smartseq_scvi_Nov122024.h5ad	Thymus_TSP1_30_version2d_10X_smartseq_scvi_Nov122024	ALZ	cell_ontology_class	endothelial cell of lymphatic vessel	371	1000	0.0839161	1.43518	0.000999001	3.33145	3	7	13
scDRS/h5ad/Thymus_TSP1_30_version2d_10X_smartseq_scvi_Nov122024.h5ad	Thymus_TSP1_30_version2d_10X_smartseq_scvi_Nov122024	ALZ	cell_ontology_class	erythrocyte	113	1000	0.0779221	1.49983	0.244755	0.685716	0	3	5
scDRS/h5ad/Thymus_TSP1_30_version2d_10X_smartseq_scvi_Nov122024.h5ad	Thymus_TSP1_30_version2d_10X_smartseq_scvi_Nov122024	ALZ	cell_ontology_class	fast muscle cell	21	1000	0.150849	0.930843	0.034965	1.37112	0	0	0
scDRS/h5ad/Thymus_TSP1_30_version2d_10X_smartseq_scvi_Nov122024.h5ad	Thymus_TSP1_30_version2d_10X_smartseq_scvi_Nov122024	ALZ	cell_ontology_class	fibroblast	272	1000	0.988012	-2.29939	0.724276	-0.533385	0	0	0
scDRS/h5ad/Thymus_TSP1_30_version2d_10X_smartseq_scvi_Nov122024.h5ad	Thymus_TSP1_30_version2d_10X_smartseq_scvi_Nov122024	ALZ	cell_ontology_class	hematopoietic precursor cell	92	1000	0.103896	1.3482	0.110889	1.27532	0	0	2
scDRS/h5ad/Thymus_TSP1_30_version2d_10X_smartseq_scvi_Nov122024.h5ad	Thymus_TSP1_30_version2d_10X_smartseq_scvi_Nov122024	ALZ	cell_ontology_class	innate lymphoid cell	2	1000	0.856144	-1.07329			0	0	0
scDRS/h5ad/Thymus_TSP1_30_version2d_10X_smartseq_scvi_Nov122024.h5ad	Thymus_TSP1_30_version2d_10X_smartseq_scvi_Nov122024	ALZ	cell_ontology_class	macrophage	770	1000	0.000999001	12.2545	0.000999001	6.47383	649	689	717
scDRS/h5ad/Thymus_TSP1_30_version2d_10X_smartseq_scvi_Nov122024.h5ad	Thymus_TSP1_30_version2d_10X_smartseq_scvi_Nov122024	ALZ	cell_ontology_class	mast cell	24	1000	0.002997	3.51129	0.194805	0.974766	2	3	4
scDRS/h5ad/Thymus_TSP1_30_version2d_10X_smartseq_scvi_Nov122024.h5ad	Thymus_TSP1_30_version2d_10X_smartseq_scvi_Nov122024	ALZ	cell_ontology_class	medullary thymic epithelial cell	43	1000	0.201798	0.829608	0.027972	1.72761	1	1	1
scDRS/h5ad/Thymus_TSP1_30_version2d_10X_smartseq_scvi_Nov122024.h5ad	Thymus_TSP1_30_version2d_10X_smartseq_scvi_Nov122024	ALZ	cell_ontology_class	mesothelial cell	175	1000	0.00799201	2.7941	0.0589411	1.75791	5	13	25
scDRS/h5ad/Thymus_TSP1_30_version2d_10X_smartseq_scvi_Nov122024.h5ad	Thymus_TSP1_30_version2d_10X_smartseq_scvi_Nov122024	ALZ	cell_ontology_class	monocyte	26	1000	0.000999001	7.196	0.652348	-0.216683	12	15	17
scDRS/h5ad/Thymus_TSP1_30_version2d_10X_smartseq_scvi_Nov122024.h5ad	Thymus_TSP1_30_version2d_10X_smartseq_scvi_Nov122024	ALZ	cell_ontology_class	myo-medullary thymic epithelial cell	77	1000	0.106893	1.20588	0.015984	2.10207	0	0	0
scDRS/h5ad/Thymus_TSP1_30_version2d_10X_smartseq_scvi_Nov122024.h5ad	Thymus_TSP1_30_version2d_10X_smartseq_scvi_Nov122024	ALZ	cell_ontology_class	naive thymus-derived cd4-positive, alpha-beta t cell	2522	1000	0.594406	-0.244483	0.000999001	7.5017	4	9	22
scDRS/h5ad/Thymus_TSP1_30_version2d_10X_smartseq_scvi_Nov122024.h5ad	Thymus_TSP1_30_version2d_10X_smartseq_scvi_Nov122024	ALZ	cell_ontology_class	naive thymus-derived cd8-positive, alpha-beta t cell	434	1000	0.918082	-1.35538	0.001998	2.63627	0	0	2
scDRS/h5ad/Thymus_TSP1_30_version2d_10X_smartseq_scvi_Nov122024.h5ad	Thymus_TSP1_30_version2d_10X_smartseq_scvi_Nov122024	ALZ	cell_ontology_class	natural killer cell	428	1000	0.372627	0.267061	0.0729271	1.55676	1	2	3
scDRS/h5ad/Thymus_TSP1_30_version2d_10X_smartseq_scvi_Nov122024.h5ad	Thymus_TSP1_30_version2d_10X_smartseq_scvi_Nov122024	ALZ	cell_ontology_class	neuro-medullary thymic epithelial cell	135	1000	0.461538	0.0669862	0.03996	2.05387	2	2	2
scDRS/h5ad/Thymus_TSP1_30_version2d_10X_smartseq_scvi_Nov122024.h5ad	Thymus_TSP1_30_version2d_10X_smartseq_scvi_Nov122024	ALZ	cell_ontology_class	neutrophil	121	1000	0.001998	4.19787	0.66034	-0.489776	19	28	46
scDRS/h5ad/Thymus_TSP1_30_version2d_10X_smartseq_scvi_Nov122024.h5ad	Thymus_TSP1_30_version2d_10X_smartseq_scvi_Nov122024	ALZ	cell_ontology_class	plasma cell	1578	1000	0.275724	0.535933	0.023976	2.64471	1	5	11
scDRS/h5ad/Thymus_TSP1_30_version2d_10X_smartseq_scvi_Nov122024.h5ad	Thymus_TSP1_30_version2d_10X_smartseq_scvi_Nov122024	ALZ	cell_ontology_class	smooth muscle cell	2225	1000	0.10989	1.22063	0.003996	4.14825	9	25	55
scDRS/h5ad/Thymus_TSP1_30_version2d_10X_smartseq_scvi_Nov122024.h5ad	Thymus_TSP1_30_version2d_10X_smartseq_scvi_Nov122024	ALZ	cell_ontology_class	t follicular helper cell	6	1000	0.979021	-1.81222			0	0	0
scDRS/h5ad/Thymus_TSP1_30_version2d_10X_smartseq_scvi_Nov122024.h5ad	Thymus_TSP1_30_version2d_10X_smartseq_scvi_Nov122024	ALZ	cell_ontology_class	thymic fibroblast type 1	3270	1000	0.666334	-0.402741	0.001998	5.83375	0	2	13
scDRS/h5ad/Thymus_TSP1_30_version2d_10X_smartseq_scvi_Nov122024.h5ad	Thymus_TSP1_30_version2d_10X_smartseq_scvi_Nov122024	ALZ	cell_ontology_class	thymic fibroblast type 2	4205	1000	0.667333	-0.450191	0.003996	4.5422	3	9	24
scDRS/h5ad/Thymus_TSP1_30_version2d_10X_smartseq_scvi_Nov122024.h5ad	Thymus_TSP1_30_version2d_10X_smartseq_scvi_Nov122024	ALZ	cell_ontology_class	thymocyte	455	1000	0.485515	-0.00896529	0.106893	1.20027	0	0	3
scDRS/h5ad/Thymus_TSP1_30_version2d_10X_smartseq_scvi_Nov122024.h5ad	Thymus_TSP1_30_version2d_10X_smartseq_scvi_Nov122024	ALZ	cell_ontology_class	vascular associated smooth muscle cell	241	1000	0.598402	-0.32355	0.141858	1.10202	0	0	1
scDRS/h5ad/Thymus_TSP1_30_version2d_10X_smartseq_scvi_Nov122024.h5ad	Thymus_TSP1_30_version2d_10X_smartseq_scvi_Nov122024	ALZ	cell_ontology_class	vein endothelial cell	2048	1000	0.00799201	2.58068	0.000999001	5.84262	42	68	132
scDRS/h5ad/Thymus_TSP1_30_version2d_10X_smartseq_scvi_Nov122024.h5ad	Thymus_TSP1_30_version2d_10X_smartseq_scvi_Nov122024	ANX	cell_ontology_class	b cell	4462	1000	0.358641	0.430819	0.01998	2.8038	1	6	18
scDRS/h5ad/Thymus_TSP1_30_version2d_10X_smartseq_scvi_Nov122024.h5ad	Thymus_TSP1_30_version2d_10X_smartseq_scvi_Nov122024	ANX	cell_ontology_class	capillary endothelial cell	2621	1000	0.0829171	1.33563	0.011988	3.7732	5	14	43
scDRS/h5ad/Thymus_TSP1_30_version2d_10X_smartseq_scvi_Nov122024.h5ad	Thymus_TSP1_30_version2d_10X_smartseq_scvi_Nov122024	ANX	cell_ontology_class	cd4-positive, alpha-beta t cell	7126	1000	0.998002	-2.73665	0.021978	2.88271	0	0	2
scDRS/h5ad/Thymus_TSP1_30_version2d_10X_smartseq_scvi_Nov122024.h5ad	Thymus_TSP1_30_version2d_10X_smartseq_scvi_Nov122024	ANX	cell_ontology_class	cd4-positive, alpha-beta thymocyte	4563	1000	0.961039	-1.7331	0.000999001	5.88057	0	1	7
scDRS/h5ad/Thymus_TSP1_30_version2d_10X_smartseq_scvi_Nov122024.h5ad	Thymus_TSP1_30_version2d_10X_smartseq_scvi_Nov122024	ANX	cell_ontology_class	cd8-positive, alpha-beta t cell	2817	1000	1	-3.369	0.020979	2.56001	0	0	0
scDRS/h5ad/Thymus_TSP1_30_version2d_10X_smartseq_scvi_Nov122024.h5ad	Thymus_TSP1_30_version2d_10X_smartseq_scvi_Nov122024	ANX	cell_ontology_class	cd8-positive, alpha-beta thymocyte	672	1000	0.0589411	1.59029	0.000999001	4.21761	2	5	11
scDRS/h5ad/Thymus_TSP1_30_version2d_10X_smartseq_scvi_Nov122024.h5ad	Thymus_TSP1_30_version2d_10X_smartseq_scvi_Nov122024	ANX	cell_ontology_class	endothelial cell	1	1000	0.799201	-0.823838			0	0	0
scDRS/h5ad/Thymus_TSP1_30_version2d_10X_smartseq_scvi_Nov122024.h5ad	Thymus_TSP1_30_version2d_10X_smartseq_scvi_Nov122024	ANX	cell_ontology_class	endothelial cell of artery	773	1000	0.003996	2.7227	0.00799201	2.58994	6	12	47
scDRS/h5ad/Thymus_TSP1_30_version2d_10X_smartseq_scvi_Nov122024.h5ad	Thymus_TSP1_30_version2d_10X_smartseq_scvi_Nov122024	ANX	cell_ontology_class	endothelial cell of lymphatic vessel	371	1000	0.000999001	3.18774	0.000999001	5.15399	8	15	38
scDRS/h5ad/Thymus_TSP1_30_version2d_10X_smartseq_scvi_Nov122024.h5ad	Thymus_TSP1_30_version2d_10X_smartseq_scvi_Nov122024	ANX	cell_ontology_class	erythrocyte	113	1000	0.022977	2.53896	0.034965	1.98436	2	5	9
scDRS/h5ad/Thymus_TSP1_30_version2d_10X_smartseq_scvi_Nov122024.h5ad	Thymus_TSP1_30_version2d_10X_smartseq_scvi_Nov122024	ANX	cell_ontology_class	fast muscle cell	21	1000	0.00699301	3.15936	0.042957	1.37868	1	2	3
scDRS/h5ad/Thymus_TSP1_30_version2d_10X_smartseq_scvi_Nov122024.h5ad	Thymus_TSP1_30_version2d_10X_smartseq_scvi_Nov122024	ANX	cell_ontology_class	fibroblast	272	1000	0.858142	-1.0503	0.001998	2.7566	0	0	0
scDRS/h5ad/Thymus_TSP1_30_version2d_10X_smartseq_scvi_Nov122024.h5ad	Thymus_TSP1_30_version2d_10X_smartseq_scvi_Nov122024	ANX	cell_ontology_class	hematopoietic precursor cell	92	1000	0.000999001	5.30197	0.377622	0.274814	26	40	54
scDRS/h5ad/Thymus_TSP1_30_version2d_10X_smartseq_scvi_Nov122024.h5ad	Thymus_TSP1_30_version2d_10X_smartseq_scvi_Nov122024	ANX	cell_ontology_class	innate lymphoid cell	2	1000	0.463536	0.065574			0	0	0
scDRS/h5ad/Thymus_TSP1_30_version2d_10X_smartseq_scvi_Nov122024.h5ad	Thymus_TSP1_30_version2d_10X_smartseq_scvi_Nov122024	ANX	cell_ontology_class	macrophage	770	1000	0.0489511	1.81751	0.000999001	4.95912	3	12	21
scDRS/h5ad/Thymus_TSP1_30_version2d_10X_smartseq_scvi_Nov122024.h5ad	Thymus_TSP1_30_version2d_10X_smartseq_scvi_Nov122024	ANX	cell_ontology_class	mast cell	24	1000	0.246753	0.636382	0.300699	0.628648	0	0	0
scDRS/h5ad/Thymus_TSP1_30_version2d_10X_smartseq_scvi_Nov122024.h5ad	Thymus_TSP1_30_version2d_10X_smartseq_scvi_Nov122024	ANX	cell_ontology_class	medullary thymic epithelial cell	43	1000	0.000999001	5.41562	0.00999001	1.6152	4	6	10
scDRS/h5ad/Thymus_TSP1_30_version2d_10X_smartseq_scvi_Nov122024.h5ad	Thymus_TSP1_30_version2d_10X_smartseq_scvi_Nov122024	ANX	cell_ontology_class	mesothelial cell	175	1000	0.000999001	4.3604	0.000999001	3.85252	15	23	38
scDRS/h5ad/Thymus_TSP1_30_version2d_10X_smartseq_scvi_Nov122024.h5ad	Thymus_TSP1_30_version2d_10X_smartseq_scvi_Nov122024	ANX	cell_ontology_class	monocyte	26	1000	0.223776	0.739797	0.193806	0.86606	0	1	1
scDRS/h5ad/Thymus_TSP1_30_version2d_10X_smartseq_scvi_Nov122024.h5ad	Thymus_TSP1_30_version2d_10X_smartseq_scvi_Nov122024	ANX	cell_ontology_class	myo-medullary thymic epithelial cell	77	1000	0.000999001	6.81394	0.0529471	1.6466	29	43	59
scDRS/h5ad/Thymus_TSP1_30_version2d_10X_smartseq_scvi_Nov122024.h5ad	Thymus_TSP1_30_version2d_10X_smartseq_scvi_Nov122024	ANX	cell_ontology_class	naive thymus-derived cd4-positive, alpha-beta t cell	2522	1000	1	-4.28928	0.372627	0.268622	0	0	0
scDRS/h5ad/Thymus_TSP1_30_version2d_10X_smartseq_scvi_Nov122024.h5ad	Thymus_TSP1_30_version2d_10X_smartseq_scvi_Nov122024	ANX	cell_ontology_class	naive thymus-derived cd8-positive, alpha-beta t cell	434	1000	0.98002	-2.0096	0.121878	1.16774	0	0	0
scDRS/h5ad/Thymus_TSP1_30_version2d_10X_smartseq_scvi_Nov122024.h5ad	Thymus_TSP1_30_version2d_10X_smartseq_scvi_Nov122024	ANX	cell_ontology_class	natural killer cell	428	1000	0.735265	-0.648949	0.00599401	2.75267	0	2	2
scDRS/h5ad/Thymus_TSP1_30_version2d_10X_smartseq_scvi_Nov122024.h5ad	Thymus_TSP1_30_version2d_10X_smartseq_scvi_Nov122024	ANX	cell_ontology_class	neuro-medullary thymic epithelial cell	135	1000	0.000999001	14.9557	0.000999001	5.25303	122	122	122
scDRS/h5ad/Thymus_TSP1_30_version2d_10X_smartseq_scvi_Nov122024.h5ad	Thymus_TSP1_30_version2d_10X_smartseq_scvi_Nov122024	ANX	cell_ontology_class	neutrophil	121	1000	0.002997	3.46846	0.000999001	3.71559	4	12	21
scDRS/h5ad/Thymus_TSP1_30_version2d_10X_smartseq_scvi_Nov122024.h5ad	Thymus_TSP1_30_version2d_10X_smartseq_scvi_Nov122024	ANX	cell_ontology_class	plasma cell	1578	1000	0.101898	1.26768	0.0649351	1.89332	3	8	30
scDRS/h5ad/Thymus_TSP1_30_version2d_10X_smartseq_scvi_Nov122024.h5ad	Thymus_TSP1_30_version2d_10X_smartseq_scvi_Nov122024	ANX	cell_ontology_class	smooth muscle cell	2225	1000	0.010989	2.62847	0.00499501	4.20777	30	60	123
scDRS/h5ad/Thymus_TSP1_30_version2d_10X_smartseq_scvi_Nov122024.h5ad	Thymus_TSP1_30_version2d_10X_smartseq_scvi_Nov122024	ANX	cell_ontology_class	t follicular helper cell	6	1000	0.968032	-1.84191			0	0	0
scDRS/h5ad/Thymus_TSP1_30_version2d_10X_smartseq_scvi_Nov122024.h5ad	Thymus_TSP1_30_version2d_10X_smartseq_scvi_Nov122024	ANX	cell_ontology_class	thymic fibroblast type 1	3270	1000	0.002997	2.80124	0.000999001	6.653	32	75	172
scDRS/h5ad/Thymus_TSP1_30_version2d_10X_smartseq_scvi_Nov122024.h5ad	Thymus_TSP1_30_version2d_10X_smartseq_scvi_Nov122024	ANX	cell_ontology_class	thymic fibroblast type 2	4205	1000	0.002997	2.95843	0.000999001	7.19977	53	121	275
scDRS/h5ad/Thymus_TSP1_30_version2d_10X_smartseq_scvi_Nov122024.h5ad	Thymus_TSP1_30_version2d_10X_smartseq_scvi_Nov122024	ANX	cell_ontology_class	thymocyte	455	1000	0.000999001	3.51828	0.000999001	5.49462	9	13	26
scDRS/h5ad/Thymus_TSP1_30_version2d_10X_smartseq_scvi_Nov122024.h5ad	Thymus_TSP1_30_version2d_10X_smartseq_scvi_Nov122024	ANX	cell_ontology_class	vascular associated smooth muscle cell	241	1000	0.774226	-0.752366	0.312687	0.497637	0	0	1
scDRS/h5ad/Thymus_TSP1_30_version2d_10X_smartseq_scvi_Nov122024.h5ad	Thymus_TSP1_30_version2d_10X_smartseq_scvi_Nov122024	ANX	cell_ontology_class	vein endothelial cell	2048	1000	0.00699301	2.75297	0.000999001	7.20459	27	48	121
scDRS/h5ad/Thymus_TSP1_30_version2d_10X_smartseq_scvi_Nov122024.h5ad	Thymus_TSP1_30_version2d_10X_smartseq_scvi_Nov122024	ASD	cell_ontology_class	b cell	4462	1000	0.346653	0.388584	0.283716	0.308669	1	1	6
scDRS/h5ad/Thymus_TSP1_30_version2d_10X_smartseq_scvi_Nov122024.h5ad	Thymus_TSP1_30_version2d_10X_smartseq_scvi_Nov122024	ASD	cell_ontology_class	capillary endothelial cell	2621	1000	0.749251	-0.670931	0.599401	-0.38562	0	0	1
scDRS/h5ad/Thymus_TSP1_30_version2d_10X_smartseq_scvi_Nov122024.h5ad	Thymus_TSP1_30_version2d_10X_smartseq_scvi_Nov122024	ASD	cell_ontology_class	cd4-positive, alpha-beta t cell	7126	1000	0.983017	-2.22986	0.318681	0.233156	1	1	4
scDRS/h5ad/Thymus_TSP1_30_version2d_10X_smartseq_scvi_Nov122024.h5ad	Thymus_TSP1_30_version2d_10X_smartseq_scvi_Nov122024	ASD	cell_ontology_class	cd4-positive, alpha-beta thymocyte	4563	1000	0.971029	-1.94934	0.108891	1.23952	0	0	1
scDRS/h5ad/Thymus_TSP1_30_version2d_10X_smartseq_scvi_Nov122024.h5ad	Thymus_TSP1_30_version2d_10X_smartseq_scvi_Nov122024	ASD	cell_ontology_class	cd8-positive, alpha-beta t cell	2817	1000	0.891109	-1.22355	0.577423	-0.318436	0	0	0
scDRS/h5ad/Thymus_TSP1_30_version2d_10X_smartseq_scvi_Nov122024.h5ad	Thymus_TSP1_30_version2d_10X_smartseq_scvi_Nov122024	ASD	cell_ontology_class	cd8-positive, alpha-beta thymocyte	672	1000	0.332667	0.412522	0.540459	-0.153736	1	1	1
scDRS/h5ad/Thymus_TSP1_30_version2d_10X_smartseq_scvi_Nov122024.h5ad	Thymus_TSP1_30_version2d_10X_smartseq_scvi_Nov122024	ASD	cell_ontology_class	endothelial cell	1	1000	0.902098	-1.30662			0	0	0
scDRS/h5ad/Thymus_TSP1_30_version2d_10X_smartseq_scvi_Nov122024.h5ad	Thymus_TSP1_30_version2d_10X_smartseq_scvi_Nov122024	ASD	cell_ontology_class	endothelial cell of artery	773	1000	0.556444	-0.172821	0.669331	-0.458697	0	0	1
scDRS/h5ad/Thymus_TSP1_30_version2d_10X_smartseq_scvi_Nov122024.h5ad	Thymus_TSP1_30_version2d_10X_smartseq_scvi_Nov122024	ASD	cell_ontology_class	endothelial cell of lymphatic vessel	371	1000	0.25974	0.604544	0.347652	0.384369	0	0	0
scDRS/h5ad/Thymus_TSP1_30_version2d_10X_smartseq_scvi_Nov122024.h5ad	Thymus_TSP1_30_version2d_10X_smartseq_scvi_Nov122024	ASD	cell_ontology_class	erythrocyte	113	1000	0.041958	2.04958	0.400599	0.172199	0	0	2
scDRS/h5ad/Thymus_TSP1_30_version2d_10X_smartseq_scvi_Nov122024.h5ad	Thymus_TSP1_30_version2d_10X_smartseq_scvi_Nov122024	ASD	cell_ontology_class	fast muscle cell	21	1000	0.166833	0.959225	0.0929071	1.35008	0	0	0
scDRS/h5ad/Thymus_TSP1_30_version2d_10X_smartseq_scvi_Nov122024.h5ad	Thymus_TSP1_30_version2d_10X_smartseq_scvi_Nov122024	ASD	cell_ontology_class	fibroblast	272	1000	0.281718	0.549217	0.0589411	1.51403	0	0	3
scDRS/h5ad/Thymus_TSP1_30_version2d_10X_smartseq_scvi_Nov122024.h5ad	Thymus_TSP1_30_version2d_10X_smartseq_scvi_Nov122024	ASD	cell_ontology_class	hematopoietic precursor cell	92	1000	0.002997	3.07774	0.737263	-0.654859	1	1	5
scDRS/h5ad/Thymus_TSP1_30_version2d_10X_smartseq_scvi_Nov122024.h5ad	Thymus_TSP1_30_version2d_10X_smartseq_scvi_Nov122024	ASD	cell_ontology_class	innate lymphoid cell	2	1000	0.539461	-0.155277			0	0	0
scDRS/h5ad/Thymus_TSP1_30_version2d_10X_smartseq_scvi_Nov122024.h5ad	Thymus_TSP1_30_version2d_10X_smartseq_scvi_Nov122024	ASD	cell_ontology_class	macrophage	770	1000	0.110889	1.18405	0.320679	0.279444	0	0	4
scDRS/h5ad/Thymus_TSP1_30_version2d_10X_smartseq_scvi_Nov122024.h5ad	Thymus_TSP1_30_version2d_10X_smartseq_scvi_Nov122024	ASD	cell_ontology_class	mast cell	24	1000	0.101898	1.279	0.433566	0.291024	0	0	0
scDRS/h5ad/Thymus_TSP1_30_version2d_10X_smartseq_scvi_Nov122024.h5ad	Thymus_TSP1_30_version2d_10X_smartseq_scvi_Nov122024	ASD	cell_ontology_class	medullary thymic epithelial cell	43	1000	0.011988	2.55715	0.044955	1.53188	2	2	2
scDRS/h5ad/Thymus_TSP1_30_version2d_10X_smartseq_scvi_Nov122024.h5ad	Thymus_TSP1_30_version2d_10X_smartseq_scvi_Nov122024	ASD	cell_ontology_class	mesothelial cell	175	1000	0.001998	5.12474	0.003996	2.98822	12	17	44
scDRS/h5ad/Thymus_TSP1_30_version2d_10X_smartseq_scvi_Nov122024.h5ad	Thymus_TSP1_30_version2d_10X_smartseq_scvi_Nov122024	ASD	cell_ontology_class	monocyte	26	1000	0.554446	-0.191267	0.00599401	1.60233	0	0	0
scDRS/h5ad/Thymus_TSP1_30_version2d_10X_smartseq_scvi_Nov122024.h5ad	Thymus_TSP1_30_version2d_10X_smartseq_scvi_Nov122024	ASD	cell_ontology_class	myo-medullary thymic epithelial cell	77	1000	0.00499501	3.12023	0.0949051	1.28178	1	1	3
scDRS/h5ad/Thymus_TSP1_30_version2d_10X_smartseq_scvi_Nov122024.h5ad	Thymus_TSP1_30_version2d_10X_smartseq_scvi_Nov122024	ASD	cell_ontology_class	naive thymus-derived cd4-positive, alpha-beta t cell	2522	1000	0.991009	-2.52937	0.231768	0.630192	0	0	0
scDRS/h5ad/Thymus_TSP1_30_version2d_10X_smartseq_scvi_Nov122024.h5ad	Thymus_TSP1_30_version2d_10X_smartseq_scvi_Nov122024	ASD	cell_ontology_class	naive thymus-derived cd8-positive, alpha-beta t cell	434	1000	0.919081	-1.33368	0.425574	0.220751	0	0	0
scDRS/h5ad/Thymus_TSP1_30_version2d_10X_smartseq_scvi_Nov122024.h5ad	Thymus_TSP1_30_version2d_10X_smartseq_scvi_Nov122024	ASD	cell_ontology_class	natural killer cell	428	1000	0.448551	0.07416	0.256743	0.682739	0	0	0
scDRS/h5ad/Thymus_TSP1_30_version2d_10X_smartseq_scvi_Nov122024.h5ad	Thymus_TSP1_30_version2d_10X_smartseq_scvi_Nov122024	ASD	cell_ontology_class	neuro-medullary thymic epithelial cell	135	1000	0.000999001	7.72803	0.001998	3.59604	47	58	78
scDRS/h5ad/Thymus_TSP1_30_version2d_10X_smartseq_scvi_Nov122024.h5ad	Thymus_TSP1_30_version2d_10X_smartseq_scvi_Nov122024	ASD	cell_ontology_class	neutrophil	121	1000	0.017982	2.39571	0.01998	2.5561	1	1	1
scDRS/h5ad/Thymus_TSP1_30_version2d_10X_smartseq_scvi_Nov122024.h5ad	Thymus_TSP1_30_version2d_10X_smartseq_scvi_Nov122024	ASD	cell_ontology_class	plasma cell	1578	1000	0.445554	0.0979912	0.0619381	1.78586	0	0	0
scDRS/h5ad/Thymus_TSP1_30_version2d_10X_smartseq_scvi_Nov122024.h5ad	Thymus_TSP1_30_version2d_10X_smartseq_scvi_Nov122024	ASD	cell_ontology_class	smooth muscle cell	2225	1000	0.034965	1.94394	0.240759	0.524355	2	6	13
scDRS/h5ad/Thymus_TSP1_30_version2d_10X_smartseq_scvi_Nov122024.h5ad	Thymus_TSP1_30_version2d_10X_smartseq_scvi_Nov122024	ASD	cell_ontology_class	t follicular helper cell	6	1000	0.865135	-1.09247			0	0	0
scDRS/h5ad/Thymus_TSP1_30_version2d_10X_smartseq_scvi_Nov122024.h5ad	Thymus_TSP1_30_version2d_10X_smartseq_scvi_Nov122024	ASD	cell_ontology_class	thymic fibroblast type 1	3270	1000	0.177822	0.919956	0.295704	0.319632	0	3	8
scDRS/h5ad/Thymus_TSP1_30_version2d_10X_smartseq_scvi_Nov122024.h5ad	Thymus_TSP1_30_version2d_10X_smartseq_scvi_Nov122024	ASD	cell_ontology_class	thymic fibroblast type 2	4205	1000	0.00899101	2.46375	0.133866	1.01609	5	11	27
scDRS/h5ad/Thymus_TSP1_30_version2d_10X_smartseq_scvi_Nov122024.h5ad	Thymus_TSP1_30_version2d_10X_smartseq_scvi_Nov122024	ASD	cell_ontology_class	thymocyte	455	1000	0.0699301	1.51169	0.00899101	2.36268	1	1	4
scDRS/h5ad/Thymus_TSP1_30_version2d_10X_smartseq_scvi_Nov122024.h5ad	Thymus_TSP1_30_version2d_10X_smartseq_scvi_Nov122024	ASD	cell_ontology_class	vascular associated smooth muscle cell	241	1000	0.759241	-0.722817	0.0519481	1.64135	0	0	0
scDRS/h5ad/Thymus_TSP1_30_version2d_10X_smartseq_scvi_Nov122024.h5ad	Thymus_TSP1_30_version2d_10X_smartseq_scvi_Nov122024	ASD	cell_ontology_class	vein endothelial cell	2048	1000	0.442557	0.10514	0.125874	1.20279	1	1	2
scDRS/h5ad/Thymus_TSP1_30_version2d_10X_smartseq_scvi_Nov122024.h5ad	Thymus_TSP1_30_version2d_10X_smartseq_scvi_Nov122024	BIP	cell_ontology_class	b cell	4462	1000	0.581419	-0.246267	0.0489511	1.97664	1	2	4
scDRS/h5ad/Thymus_TSP1_30_version2d_10X_smartseq_scvi_Nov122024.h5ad	Thymus_TSP1_30_version2d_10X_smartseq_scvi_Nov122024	BIP	cell_ontology_class	capillary endothelial cell	2621	1000	0.182817	0.958375	0.124875	1.05575	2	7	12
scDRS/h5ad/Thymus_TSP1_30_version2d_10X_smartseq_scvi_Nov122024.h5ad	Thymus_TSP1_30_version2d_10X_smartseq_scvi_Nov122024	BIP	cell_ontology_class	cd4-positive, alpha-beta t cell	7126	1000	0.601399	-0.255866	0.011988	3.42183	0	5	10
scDRS/h5ad/Thymus_TSP1_30_version2d_10X_smartseq_scvi_Nov122024.h5ad	Thymus_TSP1_30_version2d_10X_smartseq_scvi_Nov122024	BIP	cell_ontology_class	cd4-positive, alpha-beta thymocyte	4563	1000	0.280719	0.556032	0.0639361	1.6761	5	8	18
scDRS/h5ad/Thymus_TSP1_30_version2d_10X_smartseq_scvi_Nov122024.h5ad	Thymus_TSP1_30_version2d_10X_smartseq_scvi_Nov122024	BIP	cell_ontology_class	cd8-positive, alpha-beta t cell	2817	1000	0.241758	0.675897	0.031968	2.31111	2	4	13
scDRS/h5ad/Thymus_TSP1_30_version2d_10X_smartseq_scvi_Nov122024.h5ad	Thymus_TSP1_30_version2d_10X_smartseq_scvi_Nov122024	BIP	cell_ontology_class	cd8-positive, alpha-beta thymocyte	672	1000	0.18981	0.930202	0.153846	0.996847	0	0	1
scDRS/h5ad/Thymus_TSP1_30_version2d_10X_smartseq_scvi_Nov122024.h5ad	Thymus_TSP1_30_version2d_10X_smartseq_scvi_Nov122024	BIP	cell_ontology_class	endothelial cell	1	1000	0.944056	-1.56467			0	0	0
scDRS/h5ad/Thymus_TSP1_30_version2d_10X_smartseq_scvi_Nov122024.h5ad	Thymus_TSP1_30_version2d_10X_smartseq_scvi_Nov122024	BIP	cell_ontology_class	endothelial cell of artery	773	1000	0.016983	2.14667	0.204795	0.826093	4	7	12
scDRS/h5ad/Thymus_TSP1_30_version2d_10X_smartseq_scvi_Nov122024.h5ad	Thymus_TSP1_30_version2d_10X_smartseq_scvi_Nov122024	BIP	cell_ontology_class	endothelial cell of lymphatic vessel	371	1000	0.136863	1.10133	0.7003	-0.546431	0	0	2
scDRS/h5ad/Thymus_TSP1_30_version2d_10X_smartseq_scvi_Nov122024.h5ad	Thymus_TSP1_30_version2d_10X_smartseq_scvi_Nov122024	BIP	cell_ontology_class	erythrocyte	113	1000	0.0469531	2.00916	0.177822	0.949877	3	3	6
scDRS/h5ad/Thymus_TSP1_30_version2d_10X_smartseq_scvi_Nov122024.h5ad	Thymus_TSP1_30_version2d_10X_smartseq_scvi_Nov122024	BIP	cell_ontology_class	fast muscle cell	21	1000	0.000999001	3.91918	0.463536	0.236131	2	2	4
scDRS/h5ad/Thymus_TSP1_30_version2d_10X_smartseq_scvi_Nov122024.h5ad	Thymus_TSP1_30_version2d_10X_smartseq_scvi_Nov122024	BIP	cell_ontology_class	fibroblast	272	1000	0.986014	-2.05615	0.023976	1.91751	0	0	0
scDRS/h5ad/Thymus_TSP1_30_version2d_10X_smartseq_scvi_Nov122024.h5ad	Thymus_TSP1_30_version2d_10X_smartseq_scvi_Nov122024	BIP	cell_ontology_class	hematopoietic precursor cell	92	1000	0.0629371	1.61762	0.0769231	1.45317	0	0	0
scDRS/h5ad/Thymus_TSP1_30_version2d_10X_smartseq_scvi_Nov122024.h5ad	Thymus_TSP1_30_version2d_10X_smartseq_scvi_Nov122024	BIP	cell_ontology_class	innate lymphoid cell	2	1000	0.988012	-2.21718			0	0	0
scDRS/h5ad/Thymus_TSP1_30_version2d_10X_smartseq_scvi_Nov122024.h5ad	Thymus_TSP1_30_version2d_10X_smartseq_scvi_Nov122024	BIP	cell_ontology_class	macrophage	770	1000	0.337662	0.32014	0.0799201	1.5282	0	1	3
scDRS/h5ad/Thymus_TSP1_30_version2d_10X_smartseq_scvi_Nov122024.h5ad	Thymus_TSP1_30_version2d_10X_smartseq_scvi_Nov122024	BIP	cell_ontology_class	mast cell	24	1000	0.003996	2.88684	0.120879	1.15927	0	0	1
scDRS/h5ad/Thymus_TSP1_30_version2d_10X_smartseq_scvi_Nov122024.h5ad	Thymus_TSP1_30_version2d_10X_smartseq_scvi_Nov122024	BIP	cell_ontology_class	medullary thymic epithelial cell	43	1000	0.000999001	6.45394	0.030969	1.68304	5	6	6
scDRS/h5ad/Thymus_TSP1_30_version2d_10X_smartseq_scvi_Nov122024.h5ad	Thymus_TSP1_30_version2d_10X_smartseq_scvi_Nov122024	BIP	cell_ontology_class	mesothelial cell	175	1000	0.000999001	6.80332	0.017982	2.59301	62	78	102
scDRS/h5ad/Thymus_TSP1_30_version2d_10X_smartseq_scvi_Nov122024.h5ad	Thymus_TSP1_30_version2d_10X_smartseq_scvi_Nov122024	BIP	cell_ontology_class	monocyte	26	1000	0.121878	1.18421	0.866134	-1.19506	0	0	0
scDRS/h5ad/Thymus_TSP1_30_version2d_10X_smartseq_scvi_Nov122024.h5ad	Thymus_TSP1_30_version2d_10X_smartseq_scvi_Nov122024	BIP	cell_ontology_class	myo-medullary thymic epithelial cell	77	1000	0.000999001	5.79211	0.038961	1.61731	29	33	43
scDRS/h5ad/Thymus_TSP1_30_version2d_10X_smartseq_scvi_Nov122024.h5ad	Thymus_TSP1_30_version2d_10X_smartseq_scvi_Nov122024	BIP	cell_ontology_class	naive thymus-derived cd4-positive, alpha-beta t cell	2522	1000	0.595405	-0.268238	0.03996	1.87544	1	1	2
scDRS/h5ad/Thymus_TSP1_30_version2d_10X_smartseq_scvi_Nov122024.h5ad	Thymus_TSP1_30_version2d_10X_smartseq_scvi_Nov122024	BIP	cell_ontology_class	naive thymus-derived cd8-positive, alpha-beta t cell	434	1000	0.75025	-0.71061	0.64036	-0.298552	0	0	0
scDRS/h5ad/Thymus_TSP1_30_version2d_10X_smartseq_scvi_Nov122024.h5ad	Thymus_TSP1_30_version2d_10X_smartseq_scvi_Nov122024	BIP	cell_ontology_class	natural killer cell	428	1000	0.152847	1.04254	0.277722	0.622169	2	3	4
scDRS/h5ad/Thymus_TSP1_30_version2d_10X_smartseq_scvi_Nov122024.h5ad	Thymus_TSP1_30_version2d_10X_smartseq_scvi_Nov122024	BIP	cell_ontology_class	neuro-medullary thymic epithelial cell	135	1000	0.000999001	10.1509	0.000999001	4.98081	105	109	115
scDRS/h5ad/Thymus_TSP1_30_version2d_10X_smartseq_scvi_Nov122024.h5ad	Thymus_TSP1_30_version2d_10X_smartseq_scvi_Nov122024	BIP	cell_ontology_class	neutrophil	121	1000	0.113886	1.20165	0.157842	0.993983	0	0	2
scDRS/h5ad/Thymus_TSP1_30_version2d_10X_smartseq_scvi_Nov122024.h5ad	Thymus_TSP1_30_version2d_10X_smartseq_scvi_Nov122024	BIP	cell_ontology_class	plasma cell	1578	1000	0.0829171	1.48927	0.031968	2.31334	0	3	12
scDRS/h5ad/Thymus_TSP1_30_version2d_10X_smartseq_scvi_Nov122024.h5ad	Thymus_TSP1_30_version2d_10X_smartseq_scvi_Nov122024	BIP	cell_ontology_class	smooth muscle cell	2225	1000	0.001998	3.52787	0.00999001	3.8144	42	62	114
scDRS/h5ad/Thymus_TSP1_30_version2d_10X_smartseq_scvi_Nov122024.h5ad	Thymus_TSP1_30_version2d_10X_smartseq_scvi_Nov122024	BIP	cell_ontology_class	t follicular helper cell	6	1000	0.919081	-1.30923			0	0	0
scDRS/h5ad/Thymus_TSP1_30_version2d_10X_smartseq_scvi_Nov122024.h5ad	Thymus_TSP1_30_version2d_10X_smartseq_scvi_Nov122024	BIP	cell_ontology_class	thymic fibroblast type 1	3270	1000	0.827173	-0.958813	0.026973	2.50571	2	3	5
scDRS/h5ad/Thymus_TSP1_30_version2d_10X_smartseq_scvi_Nov122024.h5ad	Thymus_TSP1_30_version2d_10X_smartseq_scvi_Nov122024	BIP	cell_ontology_class	thymic fibroblast type 2	4205	1000	0.802198	-0.854436	0.0849151	1.3957	2	4	7
scDRS/h5ad/Thymus_TSP1_30_version2d_10X_smartseq_scvi_Nov122024.h5ad	Thymus_TSP1_30_version2d_10X_smartseq_scvi_Nov122024	BIP	cell_ontology_class	thymocyte	455	1000	0.0829171	1.41354	0.012987	2.21659	5	5	7
scDRS/h5ad/Thymus_TSP1_30_version2d_10X_smartseq_scvi_Nov122024.h5ad	Thymus_TSP1_30_version2d_10X_smartseq_scvi_Nov122024	BIP	cell_ontology_class	vascular associated smooth muscle cell	241	1000	0.668332	-0.469305	0.023976	2.09087	0	0	0
scDRS/h5ad/Thymus_TSP1_30_version2d_10X_smartseq_scvi_Nov122024.h5ad	Thymus_TSP1_30_version2d_10X_smartseq_scvi_Nov122024	BIP	cell_ontology_class	vein endothelial cell	2048	1000	0.474525	-0.0114558	0.123876	1.13718	1	1	5
scDRS/h5ad/Thymus_TSP1_30_version2d_10X_smartseq_scvi_Nov122024.h5ad	Thymus_TSP1_30_version2d_10X_smartseq_scvi_Nov122024	ED	cell_ontology_class	b cell	4462	1000	0.450549	0.110285	0.33966	0.149403	0	2	7
scDRS/h5ad/Thymus_TSP1_30_version2d_10X_smartseq_scvi_Nov122024.h5ad	Thymus_TSP1_30_version2d_10X_smartseq_scvi_Nov122024	ED	cell_ontology_class	capillary endothelial cell	2621	1000	0.117882	1.22353	0.0519481	1.90891	0	4	16
scDRS/h5ad/Thymus_TSP1_30_version2d_10X_smartseq_scvi_Nov122024.h5ad	Thymus_TSP1_30_version2d_10X_smartseq_scvi_Nov122024	ED	cell_ontology_class	cd4-positive, alpha-beta t cell	7126	1000	0.999001	-2.69808	0.0559441	1.86358	0	0	4
scDRS/h5ad/Thymus_TSP1_30_version2d_10X_smartseq_scvi_Nov122024.h5ad	Thymus_TSP1_30_version2d_10X_smartseq_scvi_Nov122024	ED	cell_ontology_class	cd4-positive, alpha-beta thymocyte	4563	1000	0.984016	-2.13415	0.0889111	1.38067	0	0	0
scDRS/h5ad/Thymus_TSP1_30_version2d_10X_smartseq_scvi_Nov122024.h5ad	Thymus_TSP1_30_version2d_10X_smartseq_scvi_Nov122024	ED	cell_ontology_class	cd8-positive, alpha-beta t cell	2817	1000	0.995005	-2.12678	0.737263	-0.634481	0	0	0
scDRS/h5ad/Thymus_TSP1_30_version2d_10X_smartseq_scvi_Nov122024.h5ad	Thymus_TSP1_30_version2d_10X_smartseq_scvi_Nov122024	ED	cell_ontology_class	cd8-positive, alpha-beta thymocyte	672	1000	0.522478	-0.116556	0.681319	-0.45043	0	0	1
scDRS/h5ad/Thymus_TSP1_30_version2d_10X_smartseq_scvi_Nov122024.h5ad	Thymus_TSP1_30_version2d_10X_smartseq_scvi_Nov122024	ED	cell_ontology_class	endothelial cell	1	1000	0.681319	-0.50851			0	0	0
scDRS/h5ad/Thymus_TSP1_30_version2d_10X_smartseq_scvi_Nov122024.h5ad	Thymus_TSP1_30_version2d_10X_smartseq_scvi_Nov122024	ED	cell_ontology_class	endothelial cell of artery	773	1000	0.17982	0.928252	0.198801	0.764626	0	1	1
scDRS/h5ad/Thymus_TSP1_30_version2d_10X_smartseq_scvi_Nov122024.h5ad	Thymus_TSP1_30_version2d_10X_smartseq_scvi_Nov122024	ED	cell_ontology_class	endothelial cell of lymphatic vessel	371	1000	0.262737	0.589573	0.532468	-0.115716	0	0	0
scDRS/h5ad/Thymus_TSP1_30_version2d_10X_smartseq_scvi_Nov122024.h5ad	Thymus_TSP1_30_version2d_10X_smartseq_scvi_Nov122024	ED	cell_ontology_class	erythrocyte	113	1000	0.044955	1.951	0.224775	0.773483	1	2	4
scDRS/h5ad/Thymus_TSP1_30_version2d_10X_smartseq_scvi_Nov122024.h5ad	Thymus_TSP1_30_version2d_10X_smartseq_scvi_Nov122024	ED	cell_ontology_class	fast muscle cell	21	1000	0.018981	2.36397	0.161838	1.03894	0	0	1
scDRS/h5ad/Thymus_TSP1_30_version2d_10X_smartseq_scvi_Nov122024.h5ad	Thymus_TSP1_30_version2d_10X_smartseq_scvi_Nov122024	ED	cell_ontology_class	fibroblast	272	1000	0.499501	0.006374	0.178821	0.960384	0	0	0
scDRS/h5ad/Thymus_TSP1_30_version2d_10X_smartseq_scvi_Nov122024.h5ad	Thymus_TSP1_30_version2d_10X_smartseq_scvi_Nov122024	ED	cell_ontology_class	hematopoietic precursor cell	92	1000	0.002997	2.96269	0.024975	2.04355	1	1	5
scDRS/h5ad/Thymus_TSP1_30_version2d_10X_smartseq_scvi_Nov122024.h5ad	Thymus_TSP1_30_version2d_10X_smartseq_scvi_Nov122024	ED	cell_ontology_class	innate lymphoid cell	2	1000	0.226773	0.744668			0	0	0
scDRS/h5ad/Thymus_TSP1_30_version2d_10X_smartseq_scvi_Nov122024.h5ad	Thymus_TSP1_30_version2d_10X_smartseq_scvi_Nov122024	ED	cell_ontology_class	macrophage	770	1000	0.143856	1.0848	0.197802	0.799926	0	1	1
scDRS/h5ad/Thymus_TSP1_30_version2d_10X_smartseq_scvi_Nov122024.h5ad	Thymus_TSP1_30_version2d_10X_smartseq_scvi_Nov122024	ED	cell_ontology_class	mast cell	24	1000	0.303696	0.509739	0.264735	0.737652	0	0	0
scDRS/h5ad/Thymus_TSP1_30_version2d_10X_smartseq_scvi_Nov122024.h5ad	Thymus_TSP1_30_version2d_10X_smartseq_scvi_Nov122024	ED	cell_ontology_class	medullary thymic epithelial cell	43	1000	0.000999001	4.92801	0.0609391	1.5014	1	3	5
scDRS/h5ad/Thymus_TSP1_30_version2d_10X_smartseq_scvi_Nov122024.h5ad	Thymus_TSP1_30_version2d_10X_smartseq_scvi_Nov122024	ED	cell_ontology_class	mesothelial cell	175	1000	0.000999001	4.21142	0.0519481	1.67049	3	11	29
scDRS/h5ad/Thymus_TSP1_30_version2d_10X_smartseq_scvi_Nov122024.h5ad	Thymus_TSP1_30_version2d_10X_smartseq_scvi_Nov122024	ED	cell_ontology_class	monocyte	26	1000	0.113886	1.17373	0.185814	0.934732	0	0	0
scDRS/h5ad/Thymus_TSP1_30_version2d_10X_smartseq_scvi_Nov122024.h5ad	Thymus_TSP1_30_version2d_10X_smartseq_scvi_Nov122024	ED	cell_ontology_class	myo-medullary thymic epithelial cell	77	1000	0.000999001	5.62778	0.181818	0.858408	11	17	31
scDRS/h5ad/Thymus_TSP1_30_version2d_10X_smartseq_scvi_Nov122024.h5ad	Thymus_TSP1_30_version2d_10X_smartseq_scvi_Nov122024	ED	cell_ontology_class	naive thymus-derived cd4-positive, alpha-beta t cell	2522	1000	1	-3.47603	0.378621	0.199691	0	0	0
scDRS/h5ad/Thymus_TSP1_30_version2d_10X_smartseq_scvi_Nov122024.h5ad	Thymus_TSP1_30_version2d_10X_smartseq_scvi_Nov122024	ED	cell_ontology_class	naive thymus-derived cd8-positive, alpha-beta t cell	434	1000	0.992008	-2.16354	0.587413	-0.219776	0	0	0
scDRS/h5ad/Thymus_TSP1_30_version2d_10X_smartseq_scvi_Nov122024.h5ad	Thymus_TSP1_30_version2d_10X_smartseq_scvi_Nov122024	ED	cell_ontology_class	natural killer cell	428	1000	0.482517	-0.013114	0.737263	-0.634203	0	0	0
scDRS/h5ad/Thymus_TSP1_30_version2d_10X_smartseq_scvi_Nov122024.h5ad	Thymus_TSP1_30_version2d_10X_smartseq_scvi_Nov122024	ED	cell_ontology_class	neuro-medullary thymic epithelial cell	135	1000	0.000999001	5.24821	0.012987	2.64886	4	22	58
scDRS/h5ad/Thymus_TSP1_30_version2d_10X_smartseq_scvi_Nov122024.h5ad	Thymus_TSP1_30_version2d_10X_smartseq_scvi_Nov122024	ED	cell_ontology_class	neutrophil	121	1000	0.103896	1.23855	0.038961	2.14898	0	0	0
scDRS/h5ad/Thymus_TSP1_30_version2d_10X_smartseq_scvi_Nov122024.h5ad	Thymus_TSP1_30_version2d_10X_smartseq_scvi_Nov122024	ED	cell_ontology_class	plasma cell	1578	1000	0.511489	-0.0857499	0.0829171	1.42831	0	1	2
scDRS/h5ad/Thymus_TSP1_30_version2d_10X_smartseq_scvi_Nov122024.h5ad	Thymus_TSP1_30_version2d_10X_smartseq_scvi_Nov122024	ED	cell_ontology_class	smooth muscle cell	2225	1000	0.000999001	3.51929	0.0689311	1.75607	4	30	124
scDRS/h5ad/Thymus_TSP1_30_version2d_10X_smartseq_scvi_Nov122024.h5ad	Thymus_TSP1_30_version2d_10X_smartseq_scvi_Nov122024	ED	cell_ontology_class	t follicular helper cell	6	1000	0.965035	-1.66151			0	0	0
scDRS/h5ad/Thymus_TSP1_30_version2d_10X_smartseq_scvi_Nov122024.h5ad	Thymus_TSP1_30_version2d_10X_smartseq_scvi_Nov122024	ED	cell_ontology_class	thymic fibroblast type 1	3270	1000	0.034965	1.83875	0.433566	-0.0601081	0	3	26
scDRS/h5ad/Thymus_TSP1_30_version2d_10X_smartseq_scvi_Nov122024.h5ad	Thymus_TSP1_30_version2d_10X_smartseq_scvi_Nov122024	ED	cell_ontology_class	thymic fibroblast type 2	4205	1000	0.00799201	2.59355	0.0869131	1.48751	0	17	89
scDRS/h5ad/Thymus_TSP1_30_version2d_10X_smartseq_scvi_Nov122024.h5ad	Thymus_TSP1_30_version2d_10X_smartseq_scvi_Nov122024	ED	cell_ontology_class	thymocyte	455	1000	0.328671	0.374405	0.020979	2.15212	0	1	2
scDRS/h5ad/Thymus_TSP1_30_version2d_10X_smartseq_scvi_Nov122024.h5ad	Thymus_TSP1_30_version2d_10X_smartseq_scvi_Nov122024	ED	cell_ontology_class	vascular associated smooth muscle cell	241	1000	0.0589411	1.66254	0.0959041	1.25392	0	0	3
scDRS/h5ad/Thymus_TSP1_30_version2d_10X_smartseq_scvi_Nov122024.h5ad	Thymus_TSP1_30_version2d_10X_smartseq_scvi_Nov122024	ED	cell_ontology_class	vein endothelial cell	2048	1000	0.546454	-0.153195	0.001998	3.79506	1	1	4
scDRS/h5ad/Thymus_TSP1_30_version2d_10X_smartseq_scvi_Nov122024.h5ad	Thymus_TSP1_30_version2d_10X_smartseq_scvi_Nov122024	PPD	cell_ontology_class	b cell	4462	1000	0.766234	-0.721624	0.528471	-0.299151	0	0	0
scDRS/h5ad/Thymus_TSP1_30_version2d_10X_smartseq_scvi_Nov122024.h5ad	Thymus_TSP1_30_version2d_10X_smartseq_scvi_Nov122024	PPD	cell_ontology_class	capillary endothelial cell	2621	1000	0.0819181	1.47162	0.154845	0.83605	0	0	6
scDRS/h5ad/Thymus_TSP1_30_version2d_10X_smartseq_scvi_Nov122024.h5ad	Thymus_TSP1_30_version2d_10X_smartseq_scvi_Nov122024	PPD	cell_ontology_class	cd4-positive, alpha-beta t cell	7126	1000	0.756244	-0.685199	0.016983	3.09458	0	1	2
scDRS/h5ad/Thymus_TSP1_30_version2d_10X_smartseq_scvi_Nov122024.h5ad	Thymus_TSP1_30_version2d_10X_smartseq_scvi_Nov122024	PPD	cell_ontology_class	cd4-positive, alpha-beta thymocyte	4563	1000	0.726274	-0.623987	0.183816	0.680127	0	0	2
scDRS/h5ad/Thymus_TSP1_30_version2d_10X_smartseq_scvi_Nov122024.h5ad	Thymus_TSP1_30_version2d_10X_smartseq_scvi_Nov122024	PPD	cell_ontology_class	cd8-positive, alpha-beta t cell	2817	1000	0.836164	-0.987699	0.112887	1.17709	0	0	0
scDRS/h5ad/Thymus_TSP1_30_version2d_10X_smartseq_scvi_Nov122024.h5ad	Thymus_TSP1_30_version2d_10X_smartseq_scvi_Nov122024	PPD	cell_ontology_class	cd8-positive, alpha-beta thymocyte	672	1000	0.997003	-2.27423	0.175824	0.952125	0	0	0
scDRS/h5ad/Thymus_TSP1_30_version2d_10X_smartseq_scvi_Nov122024.h5ad	Thymus_TSP1_30_version2d_10X_smartseq_scvi_Nov122024	PPD	cell_ontology_class	endothelial cell	1	1000	0.667333	-0.494941			0	0	0
scDRS/h5ad/Thymus_TSP1_30_version2d_10X_smartseq_scvi_Nov122024.h5ad	Thymus_TSP1_30_version2d_10X_smartseq_scvi_Nov122024	PPD	cell_ontology_class	endothelial cell of artery	773	1000	0.000999001	4.63565	0.0959041	1.31811	1	9	32
scDRS/h5ad/Thymus_TSP1_30_version2d_10X_smartseq_scvi_Nov122024.h5ad	Thymus_TSP1_30_version2d_10X_smartseq_scvi_Nov122024	PPD	cell_ontology_class	endothelial cell of lymphatic vessel	371	1000	0.0799201	1.4562	0.488511	-0.0130412	0	0	1
scDRS/h5ad/Thymus_TSP1_30_version2d_10X_smartseq_scvi_Nov122024.h5ad	Thymus_TSP1_30_version2d_10X_smartseq_scvi_Nov122024	PPD	cell_ontology_class	erythrocyte	113	1000	0.296703	0.408267	0.003996	3.00073	0	0	0
scDRS/h5ad/Thymus_TSP1_30_version2d_10X_smartseq_scvi_Nov122024.h5ad	Thymus_TSP1_30_version2d_10X_smartseq_scvi_Nov122024	PPD	cell_ontology_class	fast muscle cell	21	1000	0.183816	0.837594	0.197802	0.885118	0	0	0
scDRS/h5ad/Thymus_TSP1_30_version2d_10X_smartseq_scvi_Nov122024.h5ad	Thymus_TSP1_30_version2d_10X_smartseq_scvi_Nov122024	PPD	cell_ontology_class	fibroblast	272	1000	0.716284	-0.595498	0.789211	-0.797742	0	0	0
scDRS/h5ad/Thymus_TSP1_30_version2d_10X_smartseq_scvi_Nov122024.h5ad	Thymus_TSP1_30_version2d_10X_smartseq_scvi_Nov122024	PPD	cell_ontology_class	hematopoietic precursor cell	92	1000	0.237762	0.68615	0.549451	-0.134284	0	0	0
scDRS/h5ad/Thymus_TSP1_30_version2d_10X_smartseq_scvi_Nov122024.h5ad	Thymus_TSP1_30_version2d_10X_smartseq_scvi_Nov122024	PPD	cell_ontology_class	innate lymphoid cell	2	1000	0.978022	-1.83275			0	0	0
scDRS/h5ad/Thymus_TSP1_30_version2d_10X_smartseq_scvi_Nov122024.h5ad	Thymus_TSP1_30_version2d_10X_smartseq_scvi_Nov122024	PPD	cell_ontology_class	macrophage	770	1000	0.125874	1.21301	0.0999001	1.33205	0	0	1
scDRS/h5ad/Thymus_TSP1_30_version2d_10X_smartseq_scvi_Nov122024.h5ad	Thymus_TSP1_30_version2d_10X_smartseq_scvi_Nov122024	PPD	cell_ontology_class	mast cell	24	1000	0.917083	-1.33026	0.171828	0.888074	0	0	0
scDRS/h5ad/Thymus_TSP1_30_version2d_10X_smartseq_scvi_Nov122024.h5ad	Thymus_TSP1_30_version2d_10X_smartseq_scvi_Nov122024	PPD	cell_ontology_class	medullary thymic epithelial cell	43	1000	0.018981	2.29335	0.588412	-0.189384	0	0	0
scDRS/h5ad/Thymus_TSP1_30_version2d_10X_smartseq_scvi_Nov122024.h5ad	Thymus_TSP1_30_version2d_10X_smartseq_scvi_Nov122024	PPD	cell_ontology_class	mesothelial cell	175	1000	0.000999001	3.94106	0.365634	0.316339	1	5	10
scDRS/h5ad/Thymus_TSP1_30_version2d_10X_smartseq_scvi_Nov122024.h5ad	Thymus_TSP1_30_version2d_10X_smartseq_scvi_Nov122024	PPD	cell_ontology_class	monocyte	26	1000	0.00899101	2.87276	0.745255	-0.588592	0	0	0
scDRS/h5ad/Thymus_TSP1_30_version2d_10X_smartseq_scvi_Nov122024.h5ad	Thymus_TSP1_30_version2d_10X_smartseq_scvi_Nov122024	PPD	cell_ontology_class	myo-medullary thymic epithelial cell	77	1000	0.037962	1.95073	0.0689311	1.55062	0	0	0
scDRS/h5ad/Thymus_TSP1_30_version2d_10X_smartseq_scvi_Nov122024.h5ad	Thymus_TSP1_30_version2d_10X_smartseq_scvi_Nov122024	PPD	cell_ontology_class	naive thymus-derived cd4-positive, alpha-beta t cell	2522	1000	0.736264	-0.629819	0.0879121	1.38319	0	0	0
scDRS/h5ad/Thymus_TSP1_30_version2d_10X_smartseq_scvi_Nov122024.h5ad	Thymus_TSP1_30_version2d_10X_smartseq_scvi_Nov122024	PPD	cell_ontology_class	naive thymus-derived cd8-positive, alpha-beta t cell	434	1000	0.989011	-2.18216	0.176823	0.889213	0	0	1
scDRS/h5ad/Thymus_TSP1_30_version2d_10X_smartseq_scvi_Nov122024.h5ad	Thymus_TSP1_30_version2d_10X_smartseq_scvi_Nov122024	PPD	cell_ontology_class	natural killer cell	428	1000	0.981019	-1.89524	0.227772	0.692314	0	0	0
scDRS/h5ad/Thymus_TSP1_30_version2d_10X_smartseq_scvi_Nov122024.h5ad	Thymus_TSP1_30_version2d_10X_smartseq_scvi_Nov122024	PPD	cell_ontology_class	neuro-medullary thymic epithelial cell	135	1000	0.000999001	5.27595	0.003996	3.38998	0	9	18
scDRS/h5ad/Thymus_TSP1_30_version2d_10X_smartseq_scvi_Nov122024.h5ad	Thymus_TSP1_30_version2d_10X_smartseq_scvi_Nov122024	PPD	cell_ontology_class	neutrophil	121	1000	0.0629371	1.60078	0.733267	-0.636704	0	0	0
scDRS/h5ad/Thymus_TSP1_30_version2d_10X_smartseq_scvi_Nov122024.h5ad	Thymus_TSP1_30_version2d_10X_smartseq_scvi_Nov122024	PPD	cell_ontology_class	plasma cell	1578	1000	0.468531	0.0131732	0.020979	2.85545	0	0	0
scDRS/h5ad/Thymus_TSP1_30_version2d_10X_smartseq_scvi_Nov122024.h5ad	Thymus_TSP1_30_version2d_10X_smartseq_scvi_Nov122024	PPD	cell_ontology_class	smooth muscle cell	2225	1000	0.0689311	1.53273	0.13986	1.13767	0	0	2
scDRS/h5ad/Thymus_TSP1_30_version2d_10X_smartseq_scvi_Nov122024.h5ad	Thymus_TSP1_30_version2d_10X_smartseq_scvi_Nov122024	PPD	cell_ontology_class	t follicular helper cell	6	1000	0.569431	-0.214315			0	0	0
scDRS/h5ad/Thymus_TSP1_30_version2d_10X_smartseq_scvi_Nov122024.h5ad	Thymus_TSP1_30_version2d_10X_smartseq_scvi_Nov122024	PPD	cell_ontology_class	thymic fibroblast type 1	3270	1000	0.675325	-0.47816	0.205794	0.689698	0	0	0
scDRS/h5ad/Thymus_TSP1_30_version2d_10X_smartseq_scvi_Nov122024.h5ad	Thymus_TSP1_30_version2d_10X_smartseq_scvi_Nov122024	PPD	cell_ontology_class	thymic fibroblast type 2	4205	1000	0.336663	0.421392	0.323676	0.21895	0	0	2
scDRS/h5ad/Thymus_TSP1_30_version2d_10X_smartseq_scvi_Nov122024.h5ad	Thymus_TSP1_30_version2d_10X_smartseq_scvi_Nov122024	PPD	cell_ontology_class	thymocyte	455	1000	0.842158	-0.989327	0.101898	1.23285	0	1	2
scDRS/h5ad/Thymus_TSP1_30_version2d_10X_smartseq_scvi_Nov122024.h5ad	Thymus_TSP1_30_version2d_10X_smartseq_scvi_Nov122024	PPD	cell_ontology_class	vascular associated smooth muscle cell	241	1000	0.535465	-0.147475	0.424575	0.227719	0	0	0
scDRS/h5ad/Thymus_TSP1_30_version2d_10X_smartseq_scvi_Nov122024.h5ad	Thymus_TSP1_30_version2d_10X_smartseq_scvi_Nov122024	PPD	cell_ontology_class	vein endothelial cell	2048	1000	0.017982	2.44913	0.210789	0.68058	0	3	9
scDRS/h5ad/Thymus_TSP1_30_version2d_10X_smartseq_scvi_Nov122024.h5ad	Thymus_TSP1_30_version2d_10X_smartseq_scvi_Nov122024	OCS	cell_ontology_class	b cell	4462	1000	0.93007	-1.45827	0.454545	-0.0912804	0	0	0
scDRS/h5ad/Thymus_TSP1_30_version2d_10X_smartseq_scvi_Nov122024.h5ad	Thymus_TSP1_30_version2d_10X_smartseq_scvi_Nov122024	OCS	cell_ontology_class	capillary endothelial cell	2621	1000	0.406593	0.188661	0.848152	-0.886967	0	0	0
scDRS/h5ad/Thymus_TSP1_30_version2d_10X_smartseq_scvi_Nov122024.h5ad	Thymus_TSP1_30_version2d_10X_smartseq_scvi_Nov122024	OCS	cell_ontology_class	cd4-positive, alpha-beta t cell	7126	1000	0.975025	-1.99479	0.368631	0.0941829	0	1	2
scDRS/h5ad/Thymus_TSP1_30_version2d_10X_smartseq_scvi_Nov122024.h5ad	Thymus_TSP1_30_version2d_10X_smartseq_scvi_Nov122024	OCS	cell_ontology_class	cd4-positive, alpha-beta thymocyte	4563	1000	0.946054	-1.56092	0.23976	0.46361	0	1	1
scDRS/h5ad/Thymus_TSP1_30_version2d_10X_smartseq_scvi_Nov122024.h5ad	Thymus_TSP1_30_version2d_10X_smartseq_scvi_Nov122024	OCS	cell_ontology_class	cd8-positive, alpha-beta t cell	2817	1000	0.998002	-2.75252	0.137862	1.02454	0	0	0
scDRS/h5ad/Thymus_TSP1_30_version2d_10X_smartseq_scvi_Nov122024.h5ad	Thymus_TSP1_30_version2d_10X_smartseq_scvi_Nov122024	OCS	cell_ontology_class	cd8-positive, alpha-beta thymocyte	672	1000	0.98002	-1.96683	0.762238	-0.70791	0	0	0
scDRS/h5ad/Thymus_TSP1_30_version2d_10X_smartseq_scvi_Nov122024.h5ad	Thymus_TSP1_30_version2d_10X_smartseq_scvi_Nov122024	OCS	cell_ontology_class	endothelial cell	1	1000	0.817183	-0.892227			0	0	0
scDRS/h5ad/Thymus_TSP1_30_version2d_10X_smartseq_scvi_Nov122024.h5ad	Thymus_TSP1_30_version2d_10X_smartseq_scvi_Nov122024	OCS	cell_ontology_class	endothelial cell of artery	773	1000	0.417582	0.209878	0.335664	0.414529	0	0	0
scDRS/h5ad/Thymus_TSP1_30_version2d_10X_smartseq_scvi_Nov122024.h5ad	Thymus_TSP1_30_version2d_10X_smartseq_scvi_Nov122024	OCS	cell_ontology_class	endothelial cell of lymphatic vessel	371	1000	0.00499501	2.80949	0.011988	2.59016	2	3	6
scDRS/h5ad/Thymus_TSP1_30_version2d_10X_smartseq_scvi_Nov122024.h5ad	Thymus_TSP1_30_version2d_10X_smartseq_scvi_Nov122024	OCS	cell_ontology_class	erythrocyte	113	1000	0.531469	-0.245487	0.0589411	1.5653	0	0	0
scDRS/h5ad/Thymus_TSP1_30_version2d_10X_smartseq_scvi_Nov122024.h5ad	Thymus_TSP1_30_version2d_10X_smartseq_scvi_Nov122024	OCS	cell_ontology_class	fast muscle cell	21	1000	0.001998	4.16392	0.553447	0.0701512	1	3	5
scDRS/h5ad/Thymus_TSP1_30_version2d_10X_smartseq_scvi_Nov122024.h5ad	Thymus_TSP1_30_version2d_10X_smartseq_scvi_Nov122024	OCS	cell_ontology_class	fibroblast	272	1000	0.107892	1.26444	0.026973	1.82701	0	0	0
scDRS/h5ad/Thymus_TSP1_30_version2d_10X_smartseq_scvi_Nov122024.h5ad	Thymus_TSP1_30_version2d_10X_smartseq_scvi_Nov122024	OCS	cell_ontology_class	hematopoietic precursor cell	92	1000	0.105894	1.33838	0.186813	0.872951	0	0	0
scDRS/h5ad/Thymus_TSP1_30_version2d_10X_smartseq_scvi_Nov122024.h5ad	Thymus_TSP1_30_version2d_10X_smartseq_scvi_Nov122024	OCS	cell_ontology_class	innate lymphoid cell	2	1000	0.966034	-1.65984			0	0	0
scDRS/h5ad/Thymus_TSP1_30_version2d_10X_smartseq_scvi_Nov122024.h5ad	Thymus_TSP1_30_version2d_10X_smartseq_scvi_Nov122024	OCS	cell_ontology_class	macrophage	770	1000	0.014985	2.47326	0.02997	2.34931	1	5	8
scDRS/h5ad/Thymus_TSP1_30_version2d_10X_smartseq_scvi_Nov122024.h5ad	Thymus_TSP1_30_version2d_10X_smartseq_scvi_Nov122024	OCS	cell_ontology_class	mast cell	24	1000	0.565435	-0.242792	0.333666	0.521196	0	0	0
scDRS/h5ad/Thymus_TSP1_30_version2d_10X_smartseq_scvi_Nov122024.h5ad	Thymus_TSP1_30_version2d_10X_smartseq_scvi_Nov122024	OCS	cell_ontology_class	medullary thymic epithelial cell	43	1000	0.000999001	5.39101	0.0759241	1.41961	1	4	6
scDRS/h5ad/Thymus_TSP1_30_version2d_10X_smartseq_scvi_Nov122024.h5ad	Thymus_TSP1_30_version2d_10X_smartseq_scvi_Nov122024	OCS	cell_ontology_class	mesothelial cell	175	1000	0.002997	3.12639	0.558442	-0.195913	1	2	6
scDRS/h5ad/Thymus_TSP1_30_version2d_10X_smartseq_scvi_Nov122024.h5ad	Thymus_TSP1_30_version2d_10X_smartseq_scvi_Nov122024	OCS	cell_ontology_class	monocyte	26	1000	0.128871	1.12003	0.413586	0.358537	0	0	0
scDRS/h5ad/Thymus_TSP1_30_version2d_10X_smartseq_scvi_Nov122024.h5ad	Thymus_TSP1_30_version2d_10X_smartseq_scvi_Nov122024	OCS	cell_ontology_class	myo-medullary thymic epithelial cell	77	1000	0.000999001	4.25269	0.0649351	1.53884	0	7	15
scDRS/h5ad/Thymus_TSP1_30_version2d_10X_smartseq_scvi_Nov122024.h5ad	Thymus_TSP1_30_version2d_10X_smartseq_scvi_Nov122024	OCS	cell_ontology_class	naive thymus-derived cd4-positive, alpha-beta t cell	2522	1000	0.991009	-2.32926	0.651349	-0.421145	0	0	1
scDRS/h5ad/Thymus_TSP1_30_version2d_10X_smartseq_scvi_Nov122024.h5ad	Thymus_TSP1_30_version2d_10X_smartseq_scvi_Nov122024	OCS	cell_ontology_class	naive thymus-derived cd8-positive, alpha-beta t cell	434	1000	0.997003	-2.54698	0.658342	-0.362451	0	0	0
scDRS/h5ad/Thymus_TSP1_30_version2d_10X_smartseq_scvi_Nov122024.h5ad	Thymus_TSP1_30_version2d_10X_smartseq_scvi_Nov122024	OCS	cell_ontology_class	natural killer cell	428	1000	0.962038	-1.71212	0.00799201	2.62473	0	0	0
scDRS/h5ad/Thymus_TSP1_30_version2d_10X_smartseq_scvi_Nov122024.h5ad	Thymus_TSP1_30_version2d_10X_smartseq_scvi_Nov122024	OCS	cell_ontology_class	neuro-medullary thymic epithelial cell	135	1000	0.000999001	6.78603	0.010989	2.51562	13	33	49
scDRS/h5ad/Thymus_TSP1_30_version2d_10X_smartseq_scvi_Nov122024.h5ad	Thymus_TSP1_30_version2d_10X_smartseq_scvi_Nov122024	OCS	cell_ontology_class	neutrophil	121	1000	0.121878	1.19568	0.83017	-0.898384	0	0	0
scDRS/h5ad/Thymus_TSP1_30_version2d_10X_smartseq_scvi_Nov122024.h5ad	Thymus_TSP1_30_version2d_10X_smartseq_scvi_Nov122024	OCS	cell_ontology_class	plasma cell	1578	1000	0.250749	0.701086	0.00899101	3.95001	0	0	3
scDRS/h5ad/Thymus_TSP1_30_version2d_10X_smartseq_scvi_Nov122024.h5ad	Thymus_TSP1_30_version2d_10X_smartseq_scvi_Nov122024	OCS	cell_ontology_class	smooth muscle cell	2225	1000	0.00999001	2.59134	0.188811	0.85636	0	9	25
scDRS/h5ad/Thymus_TSP1_30_version2d_10X_smartseq_scvi_Nov122024.h5ad	Thymus_TSP1_30_version2d_10X_smartseq_scvi_Nov122024	OCS	cell_ontology_class	t follicular helper cell	6	1000	0.993007	-2.13857			0	0	0
scDRS/h5ad/Thymus_TSP1_30_version2d_10X_smartseq_scvi_Nov122024.h5ad	Thymus_TSP1_30_version2d_10X_smartseq_scvi_Nov122024	OCS	cell_ontology_class	thymic fibroblast type 1	3270	1000	0.020979	2.14064	0.111888	1.17037	2	5	10
scDRS/h5ad/Thymus_TSP1_30_version2d_10X_smartseq_scvi_Nov122024.h5ad	Thymus_TSP1_30_version2d_10X_smartseq_scvi_Nov122024	OCS	cell_ontology_class	thymic fibroblast type 2	4205	1000	0.00699301	2.57422	0.33966	0.104191	3	9	25
scDRS/h5ad/Thymus_TSP1_30_version2d_10X_smartseq_scvi_Nov122024.h5ad	Thymus_TSP1_30_version2d_10X_smartseq_scvi_Nov122024	OCS	cell_ontology_class	thymocyte	455	1000	0.825175	-0.924868	0.013986	2.18828	1	1	1
scDRS/h5ad/Thymus_TSP1_30_version2d_10X_smartseq_scvi_Nov122024.h5ad	Thymus_TSP1_30_version2d_10X_smartseq_scvi_Nov122024	OCS	cell_ontology_class	vascular associated smooth muscle cell	241	1000	0.0679321	1.50257	0.167832	0.922503	0	0	0
scDRS/h5ad/Thymus_TSP1_30_version2d_10X_smartseq_scvi_Nov122024.h5ad	Thymus_TSP1_30_version2d_10X_smartseq_scvi_Nov122024	OCS	cell_ontology_class	vein endothelial cell	2048	1000	0.312687	0.487766	0.571429	-0.301078	0	0	2
scDRS/h5ad/Thymus_TSP1_30_version2d_10X_smartseq_scvi_Nov122024.h5ad	Thymus_TSP1_30_version2d_10X_smartseq_scvi_Nov122024	PD	cell_ontology_class	b cell	4462	1000	0.832168	-0.962794	0.461538	-0.0905271	0	0	1
scDRS/h5ad/Thymus_TSP1_30_version2d_10X_smartseq_scvi_Nov122024.h5ad	Thymus_TSP1_30_version2d_10X_smartseq_scvi_Nov122024	PD	cell_ontology_class	capillary endothelial cell	2621	1000	0.477523	0.0614439	0.0549451	1.67516	1	1	6
scDRS/h5ad/Thymus_TSP1_30_version2d_10X_smartseq_scvi_Nov122024.h5ad	Thymus_TSP1_30_version2d_10X_smartseq_scvi_Nov122024	PD	cell_ontology_class	cd4-positive, alpha-beta t cell	7126	1000	0.975025	-1.94608	0.682318	-0.540069	0	0	0
scDRS/h5ad/Thymus_TSP1_30_version2d_10X_smartseq_scvi_Nov122024.h5ad	Thymus_TSP1_30_version2d_10X_smartseq_scvi_Nov122024	PD	cell_ontology_class	cd4-positive, alpha-beta thymocyte	4563	1000	0.659341	-0.434089	0.677323	-0.545277	1	2	6
scDRS/h5ad/Thymus_TSP1_30_version2d_10X_smartseq_scvi_Nov122024.h5ad	Thymus_TSP1_30_version2d_10X_smartseq_scvi_Nov122024	PD	cell_ontology_class	cd8-positive, alpha-beta t cell	2817	1000	0.928072	-1.37833	0.949051	-1.36619	0	0	0
scDRS/h5ad/Thymus_TSP1_30_version2d_10X_smartseq_scvi_Nov122024.h5ad	Thymus_TSP1_30_version2d_10X_smartseq_scvi_Nov122024	PD	cell_ontology_class	cd8-positive, alpha-beta thymocyte	672	1000	0.548452	-0.187887	0.318681	0.409287	0	1	2
scDRS/h5ad/Thymus_TSP1_30_version2d_10X_smartseq_scvi_Nov122024.h5ad	Thymus_TSP1_30_version2d_10X_smartseq_scvi_Nov122024	PD	cell_ontology_class	endothelial cell	1	1000	0.623377	-0.343535			0	0	0
scDRS/h5ad/Thymus_TSP1_30_version2d_10X_smartseq_scvi_Nov122024.h5ad	Thymus_TSP1_30_version2d_10X_smartseq_scvi_Nov122024	PD	cell_ontology_class	endothelial cell of artery	773	1000	0.520479	-0.0940227	0.854146	-1.05847	0	0	0
scDRS/h5ad/Thymus_TSP1_30_version2d_10X_smartseq_scvi_Nov122024.h5ad	Thymus_TSP1_30_version2d_10X_smartseq_scvi_Nov122024	PD	cell_ontology_class	endothelial cell of lymphatic vessel	371	1000	0.000999001	4.14348	0.038961	1.78311	0	6	19
scDRS/h5ad/Thymus_TSP1_30_version2d_10X_smartseq_scvi_Nov122024.h5ad	Thymus_TSP1_30_version2d_10X_smartseq_scvi_Nov122024	PD	cell_ontology_class	erythrocyte	113	1000	0.000999001	4.8948	0.150849	1.06786	5	16	40
scDRS/h5ad/Thymus_TSP1_30_version2d_10X_smartseq_scvi_Nov122024.h5ad	Thymus_TSP1_30_version2d_10X_smartseq_scvi_Nov122024	PD	cell_ontology_class	fast muscle cell	21	1000	0.103896	1.27784	0.275724	0.732619	0	0	0
scDRS/h5ad/Thymus_TSP1_30_version2d_10X_smartseq_scvi_Nov122024.h5ad	Thymus_TSP1_30_version2d_10X_smartseq_scvi_Nov122024	PD	cell_ontology_class	fibroblast	272	1000	0.336663	0.397661	0.214785	0.831966	0	0	0
scDRS/h5ad/Thymus_TSP1_30_version2d_10X_smartseq_scvi_Nov122024.h5ad	Thymus_TSP1_30_version2d_10X_smartseq_scvi_Nov122024	PD	cell_ontology_class	hematopoietic precursor cell	92	1000	0.014985	2.59017	0.233766	0.672179	0	1	2
scDRS/h5ad/Thymus_TSP1_30_version2d_10X_smartseq_scvi_Nov122024.h5ad	Thymus_TSP1_30_version2d_10X_smartseq_scvi_Nov122024	PD	cell_ontology_class	innate lymphoid cell	2	1000	0.969031	-1.69107			0	0	0
scDRS/h5ad/Thymus_TSP1_30_version2d_10X_smartseq_scvi_Nov122024.h5ad	Thymus_TSP1_30_version2d_10X_smartseq_scvi_Nov122024	PD	cell_ontology_class	macrophage	770	1000	0.001998	3.70027	0.105894	1.35431	4	9	42
scDRS/h5ad/Thymus_TSP1_30_version2d_10X_smartseq_scvi_Nov122024.h5ad	Thymus_TSP1_30_version2d_10X_smartseq_scvi_Nov122024	PD	cell_ontology_class	mast cell	24	1000	0.365634	0.298305	0.331668	0.48939	0	0	0
scDRS/h5ad/Thymus_TSP1_30_version2d_10X_smartseq_scvi_Nov122024.h5ad	Thymus_TSP1_30_version2d_10X_smartseq_scvi_Nov122024	PD	cell_ontology_class	medullary thymic epithelial cell	43	1000	0.001998	3.36538	0.027972	1.91324	0	0	2
scDRS/h5ad/Thymus_TSP1_30_version2d_10X_smartseq_scvi_Nov122024.h5ad	Thymus_TSP1_30_version2d_10X_smartseq_scvi_Nov122024	PD	cell_ontology_class	mesothelial cell	175	1000	0.000999001	4.19639	0.0889111	1.39816	3	7	26
scDRS/h5ad/Thymus_TSP1_30_version2d_10X_smartseq_scvi_Nov122024.h5ad	Thymus_TSP1_30_version2d_10X_smartseq_scvi_Nov122024	PD	cell_ontology_class	monocyte	26	1000	0.038961	1.90119	0.582418	-0.119631	0	0	1
scDRS/h5ad/Thymus_TSP1_30_version2d_10X_smartseq_scvi_Nov122024.h5ad	Thymus_TSP1_30_version2d_10X_smartseq_scvi_Nov122024	PD	cell_ontology_class	myo-medullary thymic epithelial cell	77	1000	0.011988	2.53086	0.003996	2.45749	0	0	1
scDRS/h5ad/Thymus_TSP1_30_version2d_10X_smartseq_scvi_Nov122024.h5ad	Thymus_TSP1_30_version2d_10X_smartseq_scvi_Nov122024	PD	cell_ontology_class	naive thymus-derived cd4-positive, alpha-beta t cell	2522	1000	0.89011	-1.21162	0.787213	-0.773769	0	0	2
scDRS/h5ad/Thymus_TSP1_30_version2d_10X_smartseq_scvi_Nov122024.h5ad	Thymus_TSP1_30_version2d_10X_smartseq_scvi_Nov122024	PD	cell_ontology_class	naive thymus-derived cd8-positive, alpha-beta t cell	434	1000	0.975025	-2.02506	0.373626	0.398671	0	0	0
scDRS/h5ad/Thymus_TSP1_30_version2d_10X_smartseq_scvi_Nov122024.h5ad	Thymus_TSP1_30_version2d_10X_smartseq_scvi_Nov122024	PD	cell_ontology_class	natural killer cell	428	1000	0.35964	0.263684	0.233766	0.687333	0	0	0
scDRS/h5ad/Thymus_TSP1_30_version2d_10X_smartseq_scvi_Nov122024.h5ad	Thymus_TSP1_30_version2d_10X_smartseq_scvi_Nov122024	PD	cell_ontology_class	neuro-medullary thymic epithelial cell	135	1000	0.00599401	2.54836	0.428571	0.117622	0	1	2
scDRS/h5ad/Thymus_TSP1_30_version2d_10X_smartseq_scvi_Nov122024.h5ad	Thymus_TSP1_30_version2d_10X_smartseq_scvi_Nov122024	PD	cell_ontology_class	neutrophil	121	1000	0.03996	1.79276	0.503497	-0.0783941	0	0	1
scDRS/h5ad/Thymus_TSP1_30_version2d_10X_smartseq_scvi_Nov122024.h5ad	Thymus_TSP1_30_version2d_10X_smartseq_scvi_Nov122024	PD	cell_ontology_class	plasma cell	1578	1000	0.165834	0.971228	0.03996	2.16431	0	0	2
scDRS/h5ad/Thymus_TSP1_30_version2d_10X_smartseq_scvi_Nov122024.h5ad	Thymus_TSP1_30_version2d_10X_smartseq_scvi_Nov122024	PD	cell_ontology_class	smooth muscle cell	2225	1000	0.147852	1.06775	0.302697	0.342566	0	0	2
scDRS/h5ad/Thymus_TSP1_30_version2d_10X_smartseq_scvi_Nov122024.h5ad	Thymus_TSP1_30_version2d_10X_smartseq_scvi_Nov122024	PD	cell_ontology_class	t follicular helper cell	6	1000	0.975025	-1.76766			0	0	0
scDRS/h5ad/Thymus_TSP1_30_version2d_10X_smartseq_scvi_Nov122024.h5ad	Thymus_TSP1_30_version2d_10X_smartseq_scvi_Nov122024	PD	cell_ontology_class	thymic fibroblast type 1	3270	1000	0.201798	0.826448	0.0849151	1.54765	0	0	5
scDRS/h5ad/Thymus_TSP1_30_version2d_10X_smartseq_scvi_Nov122024.h5ad	Thymus_TSP1_30_version2d_10X_smartseq_scvi_Nov122024	PD	cell_ontology_class	thymic fibroblast type 2	4205	1000	0.102897	1.288	0.0659341	1.82631	0	0	12
scDRS/h5ad/Thymus_TSP1_30_version2d_10X_smartseq_scvi_Nov122024.h5ad	Thymus_TSP1_30_version2d_10X_smartseq_scvi_Nov122024	PD	cell_ontology_class	thymocyte	455	1000	0.665335	-0.462865	0.553447	-0.115628	1	1	2
scDRS/h5ad/Thymus_TSP1_30_version2d_10X_smartseq_scvi_Nov122024.h5ad	Thymus_TSP1_30_version2d_10X_smartseq_scvi_Nov122024	PD	cell_ontology_class	vascular associated smooth muscle cell	241	1000	0.757243	-0.723734	0.582418	-0.211297	0	0	0
scDRS/h5ad/Thymus_TSP1_30_version2d_10X_smartseq_scvi_Nov122024.h5ad	Thymus_TSP1_30_version2d_10X_smartseq_scvi_Nov122024	PD	cell_ontology_class	vein endothelial cell	2048	1000	0.133866	1.09841	0.124875	1.22111	0	0	5
scDRS/h5ad/Thymus_TSP1_30_version2d_10X_smartseq_scvi_Nov122024.h5ad	Thymus_TSP1_30_version2d_10X_smartseq_scvi_Nov122024	PTSD	cell_ontology_class	b cell	4462	1000	0.789211	-0.805055	0.204795	0.619212	1	1	4
scDRS/h5ad/Thymus_TSP1_30_version2d_10X_smartseq_scvi_Nov122024.h5ad	Thymus_TSP1_30_version2d_10X_smartseq_scvi_Nov122024	PTSD	cell_ontology_class	capillary endothelial cell	2621	1000	0.328671	0.446693	0.282717	0.353607	1	2	10
scDRS/h5ad/Thymus_TSP1_30_version2d_10X_smartseq_scvi_Nov122024.h5ad	Thymus_TSP1_30_version2d_10X_smartseq_scvi_Nov122024	PTSD	cell_ontology_class	cd4-positive, alpha-beta t cell	7126	1000	0.981019	-2.17079	0.128871	1.00177	0	1	4
scDRS/h5ad/Thymus_TSP1_30_version2d_10X_smartseq_scvi_Nov122024.h5ad	Thymus_TSP1_30_version2d_10X_smartseq_scvi_Nov122024	PTSD	cell_ontology_class	cd4-positive, alpha-beta thymocyte	4563	1000	0.986014	-2.05008	0.0699301	1.72817	0	0	3
scDRS/h5ad/Thymus_TSP1_30_version2d_10X_smartseq_scvi_Nov122024.h5ad	Thymus_TSP1_30_version2d_10X_smartseq_scvi_Nov122024	PTSD	cell_ontology_class	cd8-positive, alpha-beta t cell	2817	1000	0.965035	-1.69719	0.394605	0.0685324	0	0	3
scDRS/h5ad/Thymus_TSP1_30_version2d_10X_smartseq_scvi_Nov122024.h5ad	Thymus_TSP1_30_version2d_10X_smartseq_scvi_Nov122024	PTSD	cell_ontology_class	cd8-positive, alpha-beta thymocyte	672	1000	0.322677	0.455827	0.00699301	3.1071	0	0	1
scDRS/h5ad/Thymus_TSP1_30_version2d_10X_smartseq_scvi_Nov122024.h5ad	Thymus_TSP1_30_version2d_10X_smartseq_scvi_Nov122024	PTSD	cell_ontology_class	endothelial cell	1	1000	0.999001	-2.85939			0	0	0
scDRS/h5ad/Thymus_TSP1_30_version2d_10X_smartseq_scvi_Nov122024.h5ad	Thymus_TSP1_30_version2d_10X_smartseq_scvi_Nov122024	PTSD	cell_ontology_class	endothelial cell of artery	773	1000	0.295704	0.51824	0.358641	0.333801	0	0	3
scDRS/h5ad/Thymus_TSP1_30_version2d_10X_smartseq_scvi_Nov122024.h5ad	Thymus_TSP1_30_version2d_10X_smartseq_scvi_Nov122024	PTSD	cell_ontology_class	endothelial cell of lymphatic vessel	371	1000	0.00599401	2.82299	0.00799201	2.53347	5	11	21
scDRS/h5ad/Thymus_TSP1_30_version2d_10X_smartseq_scvi_Nov122024.h5ad	Thymus_TSP1_30_version2d_10X_smartseq_scvi_Nov122024	PTSD	cell_ontology_class	erythrocyte	113	1000	0.230769	0.588956	0.142857	1.14805	1	1	2
scDRS/h5ad/Thymus_TSP1_30_version2d_10X_smartseq_scvi_Nov122024.h5ad	Thymus_TSP1_30_version2d_10X_smartseq_scvi_Nov122024	PTSD	cell_ontology_class	fast muscle cell	21	1000	0.0819181	1.41397	0.0729271	1.13472	1	1	1
scDRS/h5ad/Thymus_TSP1_30_version2d_10X_smartseq_scvi_Nov122024.h5ad	Thymus_TSP1_30_version2d_10X_smartseq_scvi_Nov122024	PTSD	cell_ontology_class	fibroblast	272	1000	0.886114	-1.20643	0.021978	2.04821	0	0	0
scDRS/h5ad/Thymus_TSP1_30_version2d_10X_smartseq_scvi_Nov122024.h5ad	Thymus_TSP1_30_version2d_10X_smartseq_scvi_Nov122024	PTSD	cell_ontology_class	hematopoietic precursor cell	92	1000	0.000999001	3.77315	0.394605	0.228378	6	9	16
scDRS/h5ad/Thymus_TSP1_30_version2d_10X_smartseq_scvi_Nov122024.h5ad	Thymus_TSP1_30_version2d_10X_smartseq_scvi_Nov122024	PTSD	cell_ontology_class	innate lymphoid cell	2	1000	0.983017	-1.89323			0	0	0
scDRS/h5ad/Thymus_TSP1_30_version2d_10X_smartseq_scvi_Nov122024.h5ad	Thymus_TSP1_30_version2d_10X_smartseq_scvi_Nov122024	PTSD	cell_ontology_class	macrophage	770	1000	0.185814	0.918396	0.11988	1.14139	0	0	4
scDRS/h5ad/Thymus_TSP1_30_version2d_10X_smartseq_scvi_Nov122024.h5ad	Thymus_TSP1_30_version2d_10X_smartseq_scvi_Nov122024	PTSD	cell_ontology_class	mast cell	24	1000	0.46953	0.00424646	0.719281	-0.517534	0	0	0
scDRS/h5ad/Thymus_TSP1_30_version2d_10X_smartseq_scvi_Nov122024.h5ad	Thymus_TSP1_30_version2d_10X_smartseq_scvi_Nov122024	PTSD	cell_ontology_class	medullary thymic epithelial cell	43	1000	0.000999001	5.94932	0.001998	2.5242	7	8	11
scDRS/h5ad/Thymus_TSP1_30_version2d_10X_smartseq_scvi_Nov122024.h5ad	Thymus_TSP1_30_version2d_10X_smartseq_scvi_Nov122024	PTSD	cell_ontology_class	mesothelial cell	175	1000	0.000999001	4.52238	0.001998	3.80578	17	27	43
scDRS/h5ad/Thymus_TSP1_30_version2d_10X_smartseq_scvi_Nov122024.h5ad	Thymus_TSP1_30_version2d_10X_smartseq_scvi_Nov122024	PTSD	cell_ontology_class	monocyte	26	1000	0.236763	0.722916	0.595405	-0.142136	0	0	0
scDRS/h5ad/Thymus_TSP1_30_version2d_10X_smartseq_scvi_Nov122024.h5ad	Thymus_TSP1_30_version2d_10X_smartseq_scvi_Nov122024	PTSD	cell_ontology_class	myo-medullary thymic epithelial cell	77	1000	0.000999001	5.05753	0.00899101	2.02054	16	22	33
scDRS/h5ad/Thymus_TSP1_30_version2d_10X_smartseq_scvi_Nov122024.h5ad	Thymus_TSP1_30_version2d_10X_smartseq_scvi_Nov122024	PTSD	cell_ontology_class	naive thymus-derived cd4-positive, alpha-beta t cell	2522	1000	0.998002	-3.00925	0.470529	0.00688683	0	0	0
scDRS/h5ad/Thymus_TSP1_30_version2d_10X_smartseq_scvi_Nov122024.h5ad	Thymus_TSP1_30_version2d_10X_smartseq_scvi_Nov122024	PTSD	cell_ontology_class	naive thymus-derived cd8-positive, alpha-beta t cell	434	1000	0.817183	-0.950354	0.413586	0.24124	0	0	2
scDRS/h5ad/Thymus_TSP1_30_version2d_10X_smartseq_scvi_Nov122024.h5ad	Thymus_TSP1_30_version2d_10X_smartseq_scvi_Nov122024	PTSD	cell_ontology_class	natural killer cell	428	1000	0.464535	0.00965308	0.41958	0.182167	0	1	3
scDRS/h5ad/Thymus_TSP1_30_version2d_10X_smartseq_scvi_Nov122024.h5ad	Thymus_TSP1_30_version2d_10X_smartseq_scvi_Nov122024	PTSD	cell_ontology_class	neuro-medullary thymic epithelial cell	135	1000	0.000999001	15.9804	0.000999001	5.79109	120	122	123
scDRS/h5ad/Thymus_TSP1_30_version2d_10X_smartseq_scvi_Nov122024.h5ad	Thymus_TSP1_30_version2d_10X_smartseq_scvi_Nov122024	PTSD	cell_ontology_class	neutrophil	121	1000	0.00999001	2.85295	0.026973	2.35742	1	4	10
scDRS/h5ad/Thymus_TSP1_30_version2d_10X_smartseq_scvi_Nov122024.h5ad	Thymus_TSP1_30_version2d_10X_smartseq_scvi_Nov122024	PTSD	cell_ontology_class	plasma cell	1578	1000	0.341658	0.373642	0.021978	2.56009	0	0	8
scDRS/h5ad/Thymus_TSP1_30_version2d_10X_smartseq_scvi_Nov122024.h5ad	Thymus_TSP1_30_version2d_10X_smartseq_scvi_Nov122024	PTSD	cell_ontology_class	smooth muscle cell	2225	1000	0.0759241	1.46814	0.003996	4.08645	9	14	36
scDRS/h5ad/Thymus_TSP1_30_version2d_10X_smartseq_scvi_Nov122024.h5ad	Thymus_TSP1_30_version2d_10X_smartseq_scvi_Nov122024	PTSD	cell_ontology_class	t follicular helper cell	6	1000	0.752248	-0.706044			0	0	0
scDRS/h5ad/Thymus_TSP1_30_version2d_10X_smartseq_scvi_Nov122024.h5ad	Thymus_TSP1_30_version2d_10X_smartseq_scvi_Nov122024	PTSD	cell_ontology_class	thymic fibroblast type 1	3270	1000	0.00599401	2.68005	0.002997	4.60342	25	47	117
scDRS/h5ad/Thymus_TSP1_30_version2d_10X_smartseq_scvi_Nov122024.h5ad	Thymus_TSP1_30_version2d_10X_smartseq_scvi_Nov122024	PTSD	cell_ontology_class	thymic fibroblast type 2	4205	1000	0.000999001	3.8436	0.000999001	6.9665	75	170	360
scDRS/h5ad/Thymus_TSP1_30_version2d_10X_smartseq_scvi_Nov122024.h5ad	Thymus_TSP1_30_version2d_10X_smartseq_scvi_Nov122024	PTSD	cell_ontology_class	thymocyte	455	1000	0.0619381	1.57377	0.002997	2.85179	5	6	8
scDRS/h5ad/Thymus_TSP1_30_version2d_10X_smartseq_scvi_Nov122024.h5ad	Thymus_TSP1_30_version2d_10X_smartseq_scvi_Nov122024	PTSD	cell_ontology_class	vascular associated smooth muscle cell	241	1000	0.881119	-1.17278	0.167832	0.954757	0	0	1
scDRS/h5ad/Thymus_TSP1_30_version2d_10X_smartseq_scvi_Nov122024.h5ad	Thymus_TSP1_30_version2d_10X_smartseq_scvi_Nov122024	PTSD	cell_ontology_class	vein endothelial cell	2048	1000	0.143856	1.13018	0.033966	2.15933	7	11	22
scDRS/h5ad/Thymus_TSP1_30_version2d_10X_smartseq_scvi_Nov122024.h5ad	Thymus_TSP1_30_version2d_10X_smartseq_scvi_Nov122024	SCZ	cell_ontology_class	b cell	4462	1000	0.015984	2.28714	0.137862	0.986751	4	12	43
scDRS/h5ad/Thymus_TSP1_30_version2d_10X_smartseq_scvi_Nov122024.h5ad	Thymus_TSP1_30_version2d_10X_smartseq_scvi_Nov122024	SCZ	cell_ontology_class	capillary endothelial cell	2621	1000	0.275724	0.607373	0.158841	0.957126	0	0	5
scDRS/h5ad/Thymus_TSP1_30_version2d_10X_smartseq_scvi_Nov122024.h5ad	Thymus_TSP1_30_version2d_10X_smartseq_scvi_Nov122024	SCZ	cell_ontology_class	cd4-positive, alpha-beta t cell	7126	1000	0.951049	-1.59992	0.0819181	1.46556	0	2	2
scDRS/h5ad/Thymus_TSP1_30_version2d_10X_smartseq_scvi_Nov122024.h5ad	Thymus_TSP1_30_version2d_10X_smartseq_scvi_Nov122024	SCZ	cell_ontology_class	cd4-positive, alpha-beta thymocyte	4563	1000	0.718282	-0.621366	0.30969	0.261435	0	1	6
scDRS/h5ad/Thymus_TSP1_30_version2d_10X_smartseq_scvi_Nov122024.h5ad	Thymus_TSP1_30_version2d_10X_smartseq_scvi_Nov122024	SCZ	cell_ontology_class	cd8-positive, alpha-beta t cell	2817	1000	0.853147	-1.01478	0.323676	0.326312	0	0	0
scDRS/h5ad/Thymus_TSP1_30_version2d_10X_smartseq_scvi_Nov122024.h5ad	Thymus_TSP1_30_version2d_10X_smartseq_scvi_Nov122024	SCZ	cell_ontology_class	cd8-positive, alpha-beta thymocyte	672	1000	0.284715	0.55492	0.79021	-0.771872	0	1	3
scDRS/h5ad/Thymus_TSP1_30_version2d_10X_smartseq_scvi_Nov122024.h5ad	Thymus_TSP1_30_version2d_10X_smartseq_scvi_Nov122024	SCZ	cell_ontology_class	endothelial cell	1	1000	0.989011	-1.97872			0	0	0
scDRS/h5ad/Thymus_TSP1_30_version2d_10X_smartseq_scvi_Nov122024.h5ad	Thymus_TSP1_30_version2d_10X_smartseq_scvi_Nov122024	SCZ	cell_ontology_class	endothelial cell of artery	773	1000	0.010989	2.24372	0.0979021	1.3103	3	7	16
scDRS/h5ad/Thymus_TSP1_30_version2d_10X_smartseq_scvi_Nov122024.h5ad	Thymus_TSP1_30_version2d_10X_smartseq_scvi_Nov122024	SCZ	cell_ontology_class	endothelial cell of lymphatic vessel	371	1000	0.400599	0.218453	0.0799201	1.45709	0	0	1
scDRS/h5ad/Thymus_TSP1_30_version2d_10X_smartseq_scvi_Nov122024.h5ad	Thymus_TSP1_30_version2d_10X_smartseq_scvi_Nov122024	SCZ	cell_ontology_class	erythrocyte	113	1000	0.480519	-0.115903	0.010989	2.21836	0	0	3
scDRS/h5ad/Thymus_TSP1_30_version2d_10X_smartseq_scvi_Nov122024.h5ad	Thymus_TSP1_30_version2d_10X_smartseq_scvi_Nov122024	SCZ	cell_ontology_class	fast muscle cell	21	1000	0.260739	0.564366	0.14985	0.998904	0	0	0
scDRS/h5ad/Thymus_TSP1_30_version2d_10X_smartseq_scvi_Nov122024.h5ad	Thymus_TSP1_30_version2d_10X_smartseq_scvi_Nov122024	SCZ	cell_ontology_class	fibroblast	272	1000	0.999001	-3.0285	0.032967	1.71752	0	0	0
scDRS/h5ad/Thymus_TSP1_30_version2d_10X_smartseq_scvi_Nov122024.h5ad	Thymus_TSP1_30_version2d_10X_smartseq_scvi_Nov122024	SCZ	cell_ontology_class	hematopoietic precursor cell	92	1000	0.114885	1.1955	0.663337	-0.452068	0	0	0
scDRS/h5ad/Thymus_TSP1_30_version2d_10X_smartseq_scvi_Nov122024.h5ad	Thymus_TSP1_30_version2d_10X_smartseq_scvi_Nov122024	SCZ	cell_ontology_class	innate lymphoid cell	2	1000	0.929071	-1.43461			0	0	0
scDRS/h5ad/Thymus_TSP1_30_version2d_10X_smartseq_scvi_Nov122024.h5ad	Thymus_TSP1_30_version2d_10X_smartseq_scvi_Nov122024	SCZ	cell_ontology_class	macrophage	770	1000	0.0909091	1.34295	0.0919081	1.37557	0	1	2
scDRS/h5ad/Thymus_TSP1_30_version2d_10X_smartseq_scvi_Nov122024.h5ad	Thymus_TSP1_30_version2d_10X_smartseq_scvi_Nov122024	SCZ	cell_ontology_class	mast cell	24	1000	0.831169	-0.95841	0.885115	-1.25088	0	0	0
scDRS/h5ad/Thymus_TSP1_30_version2d_10X_smartseq_scvi_Nov122024.h5ad	Thymus_TSP1_30_version2d_10X_smartseq_scvi_Nov122024	SCZ	cell_ontology_class	medullary thymic epithelial cell	43	1000	0.002997	3.90105	0.0639361	1.43726	1	2	3
scDRS/h5ad/Thymus_TSP1_30_version2d_10X_smartseq_scvi_Nov122024.h5ad	Thymus_TSP1_30_version2d_10X_smartseq_scvi_Nov122024	SCZ	cell_ontology_class	mesothelial cell	175	1000	0.001998	4.54806	0.001998	3.4204	14	23	44
scDRS/h5ad/Thymus_TSP1_30_version2d_10X_smartseq_scvi_Nov122024.h5ad	Thymus_TSP1_30_version2d_10X_smartseq_scvi_Nov122024	SCZ	cell_ontology_class	monocyte	26	1000	0.101898	1.25841	0.649351	-0.21968	0	0	0
scDRS/h5ad/Thymus_TSP1_30_version2d_10X_smartseq_scvi_Nov122024.h5ad	Thymus_TSP1_30_version2d_10X_smartseq_scvi_Nov122024	SCZ	cell_ontology_class	myo-medullary thymic epithelial cell	77	1000	0.011988	2.41578	0.002997	2.48591	1	1	2
scDRS/h5ad/Thymus_TSP1_30_version2d_10X_smartseq_scvi_Nov122024.h5ad	Thymus_TSP1_30_version2d_10X_smartseq_scvi_Nov122024	SCZ	cell_ontology_class	naive thymus-derived cd4-positive, alpha-beta t cell	2522	1000	0.93007	-1.43918	0.729271	-0.6017	0	0	0
scDRS/h5ad/Thymus_TSP1_30_version2d_10X_smartseq_scvi_Nov122024.h5ad	Thymus_TSP1_30_version2d_10X_smartseq_scvi_Nov122024	SCZ	cell_ontology_class	naive thymus-derived cd8-positive, alpha-beta t cell	434	1000	0.973027	-1.87854	0.265734	0.614773	0	0	0
scDRS/h5ad/Thymus_TSP1_30_version2d_10X_smartseq_scvi_Nov122024.h5ad	Thymus_TSP1_30_version2d_10X_smartseq_scvi_Nov122024	SCZ	cell_ontology_class	natural killer cell	428	1000	0.668332	-0.444568	0.446553	0.0883226	0	0	0
scDRS/h5ad/Thymus_TSP1_30_version2d_10X_smartseq_scvi_Nov122024.h5ad	Thymus_TSP1_30_version2d_10X_smartseq_scvi_Nov122024	SCZ	cell_ontology_class	neuro-medullary thymic epithelial cell	135	1000	0.000999001	9.56283	0.000999001	4.91291	97	107	111
scDRS/h5ad/Thymus_TSP1_30_version2d_10X_smartseq_scvi_Nov122024.h5ad	Thymus_TSP1_30_version2d_10X_smartseq_scvi_Nov122024	SCZ	cell_ontology_class	neutrophil	121	1000	0.184815	0.904232	0.02997	2.08032	0	0	0
scDRS/h5ad/Thymus_TSP1_30_version2d_10X_smartseq_scvi_Nov122024.h5ad	Thymus_TSP1_30_version2d_10X_smartseq_scvi_Nov122024	SCZ	cell_ontology_class	plasma cell	1578	1000	0.26973	0.546064	0.0959041	1.42383	0	0	0
scDRS/h5ad/Thymus_TSP1_30_version2d_10X_smartseq_scvi_Nov122024.h5ad	Thymus_TSP1_30_version2d_10X_smartseq_scvi_Nov122024	SCZ	cell_ontology_class	smooth muscle cell	2225	1000	0.026973	2.13306	0.002997	4.19787	5	14	33
scDRS/h5ad/Thymus_TSP1_30_version2d_10X_smartseq_scvi_Nov122024.h5ad	Thymus_TSP1_30_version2d_10X_smartseq_scvi_Nov122024	SCZ	cell_ontology_class	t follicular helper cell	6	1000	0.0589411	1.65122			0	0	0
scDRS/h5ad/Thymus_TSP1_30_version2d_10X_smartseq_scvi_Nov122024.h5ad	Thymus_TSP1_30_version2d_10X_smartseq_scvi_Nov122024	SCZ	cell_ontology_class	thymic fibroblast type 1	3270	1000	0.684316	-0.490061	0.0769231	1.58864	0	0	2
scDRS/h5ad/Thymus_TSP1_30_version2d_10X_smartseq_scvi_Nov122024.h5ad	Thymus_TSP1_30_version2d_10X_smartseq_scvi_Nov122024	SCZ	cell_ontology_class	thymic fibroblast type 2	4205	1000	0.573427	-0.161233	0.136863	0.98224	0	0	2
scDRS/h5ad/Thymus_TSP1_30_version2d_10X_smartseq_scvi_Nov122024.h5ad	Thymus_TSP1_30_version2d_10X_smartseq_scvi_Nov122024	SCZ	cell_ontology_class	thymocyte	455	1000	0.023976	1.96603	0.0719281	1.52321	1	1	6
scDRS/h5ad/Thymus_TSP1_30_version2d_10X_smartseq_scvi_Nov122024.h5ad	Thymus_TSP1_30_version2d_10X_smartseq_scvi_Nov122024	SCZ	cell_ontology_class	vascular associated smooth muscle cell	241	1000	0.857143	-1.07144	0.706294	-0.538745	0	0	0
scDRS/h5ad/Thymus_TSP1_30_version2d_10X_smartseq_scvi_Nov122024.h5ad	Thymus_TSP1_30_version2d_10X_smartseq_scvi_Nov122024	SCZ	cell_ontology_class	vein endothelial cell	2048	1000	0.183816	0.867747	0.236763	0.623139	0	0	4
scDRS/h5ad/Thymus_TSP1_30_version2d_10X_smartseq_scvi_Nov122024.h5ad	Thymus_TSP1_30_version2d_10X_smartseq_scvi_Nov122024	SUD_AtypicalPref	cell_ontology_class	b cell	4462	1000	0.994006	-2.35215	0.117882	1.14517	0	0	0
scDRS/h5ad/Thymus_TSP1_30_version2d_10X_smartseq_scvi_Nov122024.h5ad	Thymus_TSP1_30_version2d_10X_smartseq_scvi_Nov122024	SUD_AtypicalPref	cell_ontology_class	capillary endothelial cell	2621	1000	0.455544	0.13781	0.180819	0.783045	1	3	6
scDRS/h5ad/Thymus_TSP1_30_version2d_10X_smartseq_scvi_Nov122024.h5ad	Thymus_TSP1_30_version2d_10X_smartseq_scvi_Nov122024	SUD_AtypicalPref	cell_ontology_class	cd4-positive, alpha-beta t cell	7126	1000	0.919081	-1.438	0.130869	0.977619	0	0	0
scDRS/h5ad/Thymus_TSP1_30_version2d_10X_smartseq_scvi_Nov122024.h5ad	Thymus_TSP1_30_version2d_10X_smartseq_scvi_Nov122024	SUD_AtypicalPref	cell_ontology_class	cd4-positive, alpha-beta thymocyte	4563	1000	0.907093	-1.37041	0.376623	0.0605765	0	1	4
scDRS/h5ad/Thymus_TSP1_30_version2d_10X_smartseq_scvi_Nov122024.h5ad	Thymus_TSP1_30_version2d_10X_smartseq_scvi_Nov122024	SUD_AtypicalPref	cell_ontology_class	cd8-positive, alpha-beta t cell	2817	1000	0.974026	-1.8913	0.675325	-0.512578	0	0	1
scDRS/h5ad/Thymus_TSP1_30_version2d_10X_smartseq_scvi_Nov122024.h5ad	Thymus_TSP1_30_version2d_10X_smartseq_scvi_Nov122024	SUD_AtypicalPref	cell_ontology_class	cd8-positive, alpha-beta thymocyte	672	1000	0.418581	0.187861	0.017982	2.31106	1	1	5
scDRS/h5ad/Thymus_TSP1_30_version2d_10X_smartseq_scvi_Nov122024.h5ad	Thymus_TSP1_30_version2d_10X_smartseq_scvi_Nov122024	SUD_AtypicalPref	cell_ontology_class	endothelial cell	1	1000	0.904096	-1.28872			0	0	0
scDRS/h5ad/Thymus_TSP1_30_version2d_10X_smartseq_scvi_Nov122024.h5ad	Thymus_TSP1_30_version2d_10X_smartseq_scvi_Nov122024	SUD_AtypicalPref	cell_ontology_class	endothelial cell of artery	773	1000	0.151848	0.981018	0.574426	-0.22906	1	2	3
scDRS/h5ad/Thymus_TSP1_30_version2d_10X_smartseq_scvi_Nov122024.h5ad	Thymus_TSP1_30_version2d_10X_smartseq_scvi_Nov122024	SUD_AtypicalPref	cell_ontology_class	endothelial cell of lymphatic vessel	371	1000	0.533466	-0.159045	0.342657	0.370202	0	1	1
scDRS/h5ad/Thymus_TSP1_30_version2d_10X_smartseq_scvi_Nov122024.h5ad	Thymus_TSP1_30_version2d_10X_smartseq_scvi_Nov122024	SUD_AtypicalPref	cell_ontology_class	erythrocyte	113	1000	0.015984	2.84107	0.101898	1.23752	0	4	9
scDRS/h5ad/Thymus_TSP1_30_version2d_10X_smartseq_scvi_Nov122024.h5ad	Thymus_TSP1_30_version2d_10X_smartseq_scvi_Nov122024	SUD_AtypicalPref	cell_ontology_class	fast muscle cell	21	1000	0.003996	3.18973	0.0689311	1.29216	0	2	2
scDRS/h5ad/Thymus_TSP1_30_version2d_10X_smartseq_scvi_Nov122024.h5ad	Thymus_TSP1_30_version2d_10X_smartseq_scvi_Nov122024	SUD_AtypicalPref	cell_ontology_class	fibroblast	272	1000	0.589411	-0.234585	0.173826	0.87979	0	0	0
scDRS/h5ad/Thymus_TSP1_30_version2d_10X_smartseq_scvi_Nov122024.h5ad	Thymus_TSP1_30_version2d_10X_smartseq_scvi_Nov122024	SUD_AtypicalPref	cell_ontology_class	hematopoietic precursor cell	92	1000	0.011988	2.37889	0.15984	0.995132	1	2	3
scDRS/h5ad/Thymus_TSP1_30_version2d_10X_smartseq_scvi_Nov122024.h5ad	Thymus_TSP1_30_version2d_10X_smartseq_scvi_Nov122024	SUD_AtypicalPref	cell_ontology_class	innate lymphoid cell	2	1000	0.924076	-1.38947			0	0	0
scDRS/h5ad/Thymus_TSP1_30_version2d_10X_smartseq_scvi_Nov122024.h5ad	Thymus_TSP1_30_version2d_10X_smartseq_scvi_Nov122024	SUD_AtypicalPref	cell_ontology_class	macrophage	770	1000	0.017982	2.26247	0.01998	2.40948	3	7	17
scDRS/h5ad/Thymus_TSP1_30_version2d_10X_smartseq_scvi_Nov122024.h5ad	Thymus_TSP1_30_version2d_10X_smartseq_scvi_Nov122024	SUD_AtypicalPref	cell_ontology_class	mast cell	24	1000	0.561439	-0.193275	0.694306	-0.485086	0	0	0
scDRS/h5ad/Thymus_TSP1_30_version2d_10X_smartseq_scvi_Nov122024.h5ad	Thymus_TSP1_30_version2d_10X_smartseq_scvi_Nov122024	SUD_AtypicalPref	cell_ontology_class	medullary thymic epithelial cell	43	1000	0.000999001	5.27508	0.00799201	1.90421	3	6	9
scDRS/h5ad/Thymus_TSP1_30_version2d_10X_smartseq_scvi_Nov122024.h5ad	Thymus_TSP1_30_version2d_10X_smartseq_scvi_Nov122024	SUD_AtypicalPref	cell_ontology_class	mesothelial cell	175	1000	0.000999001	6.59564	0.001998	3.57547	60	88	106
scDRS/h5ad/Thymus_TSP1_30_version2d_10X_smartseq_scvi_Nov122024.h5ad	Thymus_TSP1_30_version2d_10X_smartseq_scvi_Nov122024	SUD_AtypicalPref	cell_ontology_class	monocyte	26	1000	0.020979	2.26307	0.405594	0.408438	0	1	1
scDRS/h5ad/Thymus_TSP1_30_version2d_10X_smartseq_scvi_Nov122024.h5ad	Thymus_TSP1_30_version2d_10X_smartseq_scvi_Nov122024	SUD_AtypicalPref	cell_ontology_class	myo-medullary thymic epithelial cell	77	1000	0.000999001	5.53214	0.0779221	1.46935	19	26	34
scDRS/h5ad/Thymus_TSP1_30_version2d_10X_smartseq_scvi_Nov122024.h5ad	Thymus_TSP1_30_version2d_10X_smartseq_scvi_Nov122024	SUD_AtypicalPref	cell_ontology_class	naive thymus-derived cd4-positive, alpha-beta t cell	2522	1000	0.98002	-2.14637	0.561439	-0.191534	0	0	1
scDRS/h5ad/Thymus_TSP1_30_version2d_10X_smartseq_scvi_Nov122024.h5ad	Thymus_TSP1_30_version2d_10X_smartseq_scvi_Nov122024	SUD_AtypicalPref	cell_ontology_class	naive thymus-derived cd8-positive, alpha-beta t cell	434	1000	0.987013	-2.24692	0.245754	0.686917	0	0	2
scDRS/h5ad/Thymus_TSP1_30_version2d_10X_smartseq_scvi_Nov122024.h5ad	Thymus_TSP1_30_version2d_10X_smartseq_scvi_Nov122024	SUD_AtypicalPref	cell_ontology_class	natural killer cell	428	1000	0.799201	-0.856845	0.0999001	1.3352	0	0	1
scDRS/h5ad/Thymus_TSP1_30_version2d_10X_smartseq_scvi_Nov122024.h5ad	Thymus_TSP1_30_version2d_10X_smartseq_scvi_Nov122024	SUD_AtypicalPref	cell_ontology_class	neuro-medullary thymic epithelial cell	135	1000	0.000999001	8.28632	0.000999001	4.11049	60	78	90
scDRS/h5ad/Thymus_TSP1_30_version2d_10X_smartseq_scvi_Nov122024.h5ad	Thymus_TSP1_30_version2d_10X_smartseq_scvi_Nov122024	SUD_AtypicalPref	cell_ontology_class	neutrophil	121	1000	0.137862	1.10927	0.454545	0.097669	1	1	1
scDRS/h5ad/Thymus_TSP1_30_version2d_10X_smartseq_scvi_Nov122024.h5ad	Thymus_TSP1_30_version2d_10X_smartseq_scvi_Nov122024	SUD_AtypicalPref	cell_ontology_class	plasma cell	1578	1000	0.154845	1.06476	0.158841	0.889122	1	1	7
scDRS/h5ad/Thymus_TSP1_30_version2d_10X_smartseq_scvi_Nov122024.h5ad	Thymus_TSP1_30_version2d_10X_smartseq_scvi_Nov122024	SUD_AtypicalPref	cell_ontology_class	smooth muscle cell	2225	1000	0.034965	1.9118	0.251748	0.471875	3	11	24
scDRS/h5ad/Thymus_TSP1_30_version2d_10X_smartseq_scvi_Nov122024.h5ad	Thymus_TSP1_30_version2d_10X_smartseq_scvi_Nov122024	SUD_AtypicalPref	cell_ontology_class	t follicular helper cell	6	1000	0.517482	-0.11043			0	0	0
scDRS/h5ad/Thymus_TSP1_30_version2d_10X_smartseq_scvi_Nov122024.h5ad	Thymus_TSP1_30_version2d_10X_smartseq_scvi_Nov122024	SUD_AtypicalPref	cell_ontology_class	thymic fibroblast type 1	3270	1000	0.033966	1.8722	0.110889	1.12133	2	7	37
scDRS/h5ad/Thymus_TSP1_30_version2d_10X_smartseq_scvi_Nov122024.h5ad	Thymus_TSP1_30_version2d_10X_smartseq_scvi_Nov122024	SUD_AtypicalPref	cell_ontology_class	thymic fibroblast type 2	4205	1000	0.023976	2.06148	0.0959041	1.36278	13	36	63
scDRS/h5ad/Thymus_TSP1_30_version2d_10X_smartseq_scvi_Nov122024.h5ad	Thymus_TSP1_30_version2d_10X_smartseq_scvi_Nov122024	SUD_AtypicalPref	cell_ontology_class	thymocyte	455	1000	0.0469531	1.93796	0.000999001	3.36703	2	6	7
scDRS/h5ad/Thymus_TSP1_30_version2d_10X_smartseq_scvi_Nov122024.h5ad	Thymus_TSP1_30_version2d_10X_smartseq_scvi_Nov122024	SUD_AtypicalPref	cell_ontology_class	vascular associated smooth muscle cell	241	1000	0.585415	-0.26824	0.328671	0.437167	0	0	0
scDRS/h5ad/Thymus_TSP1_30_version2d_10X_smartseq_scvi_Nov122024.h5ad	Thymus_TSP1_30_version2d_10X_smartseq_scvi_Nov122024	SUD_AtypicalPref	cell_ontology_class	vein endothelial cell	2048	1000	0.52947	-0.0796258	0.12987	1.1034	1	1	2
scDRS/h5ad/Thymus_TSP1_30_version2d_10X_smartseq_scvi_Nov122024.h5ad	Thymus_TSP1_30_version2d_10X_smartseq_scvi_Nov122024	SUD_BeerPref	cell_ontology_class	b cell	4462	1000	0.428571	0.193707	0.0769231	1.48227	1	3	24
scDRS/h5ad/Thymus_TSP1_30_version2d_10X_smartseq_scvi_Nov122024.h5ad	Thymus_TSP1_30_version2d_10X_smartseq_scvi_Nov122024	SUD_BeerPref	cell_ontology_class	capillary endothelial cell	2621	1000	0.33966	0.396593	0.014985	2.7651	3	8	23
scDRS/h5ad/Thymus_TSP1_30_version2d_10X_smartseq_scvi_Nov122024.h5ad	Thymus_TSP1_30_version2d_10X_smartseq_scvi_Nov122024	SUD_BeerPref	cell_ontology_class	cd4-positive, alpha-beta t cell	7126	1000	0.99001	-2.29367	0.010989	3.16709	1	1	9
scDRS/h5ad/Thymus_TSP1_30_version2d_10X_smartseq_scvi_Nov122024.h5ad	Thymus_TSP1_30_version2d_10X_smartseq_scvi_Nov122024	SUD_BeerPref	cell_ontology_class	cd4-positive, alpha-beta thymocyte	4563	1000	0.948052	-1.60993	0.001998	5.8083	2	5	15
scDRS/h5ad/Thymus_TSP1_30_version2d_10X_smartseq_scvi_Nov122024.h5ad	Thymus_TSP1_30_version2d_10X_smartseq_scvi_Nov122024	SUD_BeerPref	cell_ontology_class	cd8-positive, alpha-beta t cell	2817	1000	1	-2.72338	0.031968	2.09168	0	1	1
scDRS/h5ad/Thymus_TSP1_30_version2d_10X_smartseq_scvi_Nov122024.h5ad	Thymus_TSP1_30_version2d_10X_smartseq_scvi_Nov122024	SUD_BeerPref	cell_ontology_class	cd8-positive, alpha-beta thymocyte	672	1000	0.104895	1.33314	0.0519481	1.73456	0	3	6
scDRS/h5ad/Thymus_TSP1_30_version2d_10X_smartseq_scvi_Nov122024.h5ad	Thymus_TSP1_30_version2d_10X_smartseq_scvi_Nov122024	SUD_BeerPref	cell_ontology_class	endothelial cell	1	1000	0.797203	-0.856451			0	0	0
scDRS/h5ad/Thymus_TSP1_30_version2d_10X_smartseq_scvi_Nov122024.h5ad	Thymus_TSP1_30_version2d_10X_smartseq_scvi_Nov122024	SUD_BeerPref	cell_ontology_class	endothelial cell of artery	773	1000	0.018981	2.28749	0.0849151	1.37265	7	13	30
scDRS/h5ad/Thymus_TSP1_30_version2d_10X_smartseq_scvi_Nov122024.h5ad	Thymus_TSP1_30_version2d_10X_smartseq_scvi_Nov122024	SUD_BeerPref	cell_ontology_class	endothelial cell of lymphatic vessel	371	1000	0.02997	1.97692	0.153846	1.00862	1	5	10
scDRS/h5ad/Thymus_TSP1_30_version2d_10X_smartseq_scvi_Nov122024.h5ad	Thymus_TSP1_30_version2d_10X_smartseq_scvi_Nov122024	SUD_BeerPref	cell_ontology_class	erythrocyte	113	1000	0.252747	0.599247	0.01998	2.2341	0	2	2
scDRS/h5ad/Thymus_TSP1_30_version2d_10X_smartseq_scvi_Nov122024.h5ad	Thymus_TSP1_30_version2d_10X_smartseq_scvi_Nov122024	SUD_BeerPref	cell_ontology_class	fast muscle cell	21	1000	0.000999001	4.66948	0.166833	0.952524	2	2	4
scDRS/h5ad/Thymus_TSP1_30_version2d_10X_smartseq_scvi_Nov122024.h5ad	Thymus_TSP1_30_version2d_10X_smartseq_scvi_Nov122024	SUD_BeerPref	cell_ontology_class	fibroblast	272	1000	0.454545	0.0917809	0.002997	2.5249	2	3	6
scDRS/h5ad/Thymus_TSP1_30_version2d_10X_smartseq_scvi_Nov122024.h5ad	Thymus_TSP1_30_version2d_10X_smartseq_scvi_Nov122024	SUD_BeerPref	cell_ontology_class	hematopoietic precursor cell	92	1000	0.03996	1.93366	0.01998	2.01315	1	1	3
scDRS/h5ad/Thymus_TSP1_30_version2d_10X_smartseq_scvi_Nov122024.h5ad	Thymus_TSP1_30_version2d_10X_smartseq_scvi_Nov122024	SUD_BeerPref	cell_ontology_class	innate lymphoid cell	2	1000	0.995005	-2.26511			0	0	0
scDRS/h5ad/Thymus_TSP1_30_version2d_10X_smartseq_scvi_Nov122024.h5ad	Thymus_TSP1_30_version2d_10X_smartseq_scvi_Nov122024	SUD_BeerPref	cell_ontology_class	macrophage	770	1000	0.589411	-0.283331	0.041958	2.01732	0	2	4
scDRS/h5ad/Thymus_TSP1_30_version2d_10X_smartseq_scvi_Nov122024.h5ad	Thymus_TSP1_30_version2d_10X_smartseq_scvi_Nov122024	SUD_BeerPref	cell_ontology_class	mast cell	24	1000	0.110889	1.24373	0.156843	0.991936	0	0	0
scDRS/h5ad/Thymus_TSP1_30_version2d_10X_smartseq_scvi_Nov122024.h5ad	Thymus_TSP1_30_version2d_10X_smartseq_scvi_Nov122024	SUD_BeerPref	cell_ontology_class	medullary thymic epithelial cell	43	1000	0.000999001	6.29856	0.002997	2.31857	3	5	13
scDRS/h5ad/Thymus_TSP1_30_version2d_10X_smartseq_scvi_Nov122024.h5ad	Thymus_TSP1_30_version2d_10X_smartseq_scvi_Nov122024	SUD_BeerPref	cell_ontology_class	mesothelial cell	175	1000	0.000999001	5.19605	0.000999001	3.1631	38	50	79
scDRS/h5ad/Thymus_TSP1_30_version2d_10X_smartseq_scvi_Nov122024.h5ad	Thymus_TSP1_30_version2d_10X_smartseq_scvi_Nov122024	SUD_BeerPref	cell_ontology_class	monocyte	26	1000	0.320679	0.452838	0.325674	0.579838	0	0	0
scDRS/h5ad/Thymus_TSP1_30_version2d_10X_smartseq_scvi_Nov122024.h5ad	Thymus_TSP1_30_version2d_10X_smartseq_scvi_Nov122024	SUD_BeerPref	cell_ontology_class	myo-medullary thymic epithelial cell	77	1000	0.000999001	7.55011	0.02997	1.80471	58	64	67
scDRS/h5ad/Thymus_TSP1_30_version2d_10X_smartseq_scvi_Nov122024.h5ad	Thymus_TSP1_30_version2d_10X_smartseq_scvi_Nov122024	SUD_BeerPref	cell_ontology_class	naive thymus-derived cd4-positive, alpha-beta t cell	2522	1000	1	-3.57229	0.043956	1.66975	0	0	0
scDRS/h5ad/Thymus_TSP1_30_version2d_10X_smartseq_scvi_Nov122024.h5ad	Thymus_TSP1_30_version2d_10X_smartseq_scvi_Nov122024	SUD_BeerPref	cell_ontology_class	naive thymus-derived cd8-positive, alpha-beta t cell	434	1000	0.996004	-2.52025	0.237762	0.748933	1	1	1
scDRS/h5ad/Thymus_TSP1_30_version2d_10X_smartseq_scvi_Nov122024.h5ad	Thymus_TSP1_30_version2d_10X_smartseq_scvi_Nov122024	SUD_BeerPref	cell_ontology_class	natural killer cell	428	1000	0.418581	0.198834	0.412587	0.167006	0	0	2
scDRS/h5ad/Thymus_TSP1_30_version2d_10X_smartseq_scvi_Nov122024.h5ad	Thymus_TSP1_30_version2d_10X_smartseq_scvi_Nov122024	SUD_BeerPref	cell_ontology_class	neuro-medullary thymic epithelial cell	135	1000	0.000999001	15.2193	0.000999001	5.39786	123	125	126
scDRS/h5ad/Thymus_TSP1_30_version2d_10X_smartseq_scvi_Nov122024.h5ad	Thymus_TSP1_30_version2d_10X_smartseq_scvi_Nov122024	SUD_BeerPref	cell_ontology_class	neutrophil	121	1000	0.192807	0.87178	0.00499501	2.91394	1	2	3
scDRS/h5ad/Thymus_TSP1_30_version2d_10X_smartseq_scvi_Nov122024.h5ad	Thymus_TSP1_30_version2d_10X_smartseq_scvi_Nov122024	SUD_BeerPref	cell_ontology_class	plasma cell	1578	1000	0.465534	0.0673733	0.042957	2.13899	0	1	6
scDRS/h5ad/Thymus_TSP1_30_version2d_10X_smartseq_scvi_Nov122024.h5ad	Thymus_TSP1_30_version2d_10X_smartseq_scvi_Nov122024	SUD_BeerPref	cell_ontology_class	smooth muscle cell	2225	1000	0.0649351	1.48183	0.001998	4.88259	19	33	57
scDRS/h5ad/Thymus_TSP1_30_version2d_10X_smartseq_scvi_Nov122024.h5ad	Thymus_TSP1_30_version2d_10X_smartseq_scvi_Nov122024	SUD_BeerPref	cell_ontology_class	t follicular helper cell	6	1000	0.945055	-1.51475			0	0	0
scDRS/h5ad/Thymus_TSP1_30_version2d_10X_smartseq_scvi_Nov122024.h5ad	Thymus_TSP1_30_version2d_10X_smartseq_scvi_Nov122024	SUD_BeerPref	cell_ontology_class	thymic fibroblast type 1	3270	1000	0.000999001	3.66347	0.018981	2.75436	65	130	296
scDRS/h5ad/Thymus_TSP1_30_version2d_10X_smartseq_scvi_Nov122024.h5ad	Thymus_TSP1_30_version2d_10X_smartseq_scvi_Nov122024	SUD_BeerPref	cell_ontology_class	thymic fibroblast type 2	4205	1000	0.002997	3.54821	0.001998	4.47894	85	152	358
scDRS/h5ad/Thymus_TSP1_30_version2d_10X_smartseq_scvi_Nov122024.h5ad	Thymus_TSP1_30_version2d_10X_smartseq_scvi_Nov122024	SUD_BeerPref	cell_ontology_class	thymocyte	455	1000	0.002997	3.42649	0.000999001	4.6489	7	14	23
scDRS/h5ad/Thymus_TSP1_30_version2d_10X_smartseq_scvi_Nov122024.h5ad	Thymus_TSP1_30_version2d_10X_smartseq_scvi_Nov122024	SUD_BeerPref	cell_ontology_class	vascular associated smooth muscle cell	241	1000	0.905095	-1.23564	0.323676	0.494195	0	0	0
scDRS/h5ad/Thymus_TSP1_30_version2d_10X_smartseq_scvi_Nov122024.h5ad	Thymus_TSP1_30_version2d_10X_smartseq_scvi_Nov122024	SUD_BeerPref	cell_ontology_class	vein endothelial cell	2048	1000	0.208791	0.801998	0.000999001	5.39079	3	8	20
scDRS/h5ad/Thymus_TSP1_30_version2d_10X_smartseq_scvi_Nov122024.h5ad	Thymus_TSP1_30_version2d_10X_smartseq_scvi_Nov122024	SUD_Consumption	cell_ontology_class	b cell	4462	1000	0.786214	-0.788149	0.022977	2.73654	1	4	6
scDRS/h5ad/Thymus_TSP1_30_version2d_10X_smartseq_scvi_Nov122024.h5ad	Thymus_TSP1_30_version2d_10X_smartseq_scvi_Nov122024	SUD_Consumption	cell_ontology_class	capillary endothelial cell	2621	1000	0.03996	1.82255	0.257742	0.40565	3	8	22
scDRS/h5ad/Thymus_TSP1_30_version2d_10X_smartseq_scvi_Nov122024.h5ad	Thymus_TSP1_30_version2d_10X_smartseq_scvi_Nov122024	SUD_Consumption	cell_ontology_class	cd4-positive, alpha-beta t cell	7126	1000	0.979021	-1.96006	0.000999001	7.07082	1	2	7
scDRS/h5ad/Thymus_TSP1_30_version2d_10X_smartseq_scvi_Nov122024.h5ad	Thymus_TSP1_30_version2d_10X_smartseq_scvi_Nov122024	SUD_Consumption	cell_ontology_class	cd4-positive, alpha-beta thymocyte	4563	1000	0.27972	0.585006	0.00599401	3.90736	3	7	12
scDRS/h5ad/Thymus_TSP1_30_version2d_10X_smartseq_scvi_Nov122024.h5ad	Thymus_TSP1_30_version2d_10X_smartseq_scvi_Nov122024	SUD_Consumption	cell_ontology_class	cd8-positive, alpha-beta t cell	2817	1000	0.829171	-0.960859	0.002997	4.50008	1	2	4
scDRS/h5ad/Thymus_TSP1_30_version2d_10X_smartseq_scvi_Nov122024.h5ad	Thymus_TSP1_30_version2d_10X_smartseq_scvi_Nov122024	SUD_Consumption	cell_ontology_class	cd8-positive, alpha-beta thymocyte	672	1000	0.681319	-0.452461	0.0529471	1.55304	0	0	1
scDRS/h5ad/Thymus_TSP1_30_version2d_10X_smartseq_scvi_Nov122024.h5ad	Thymus_TSP1_30_version2d_10X_smartseq_scvi_Nov122024	SUD_Consumption	cell_ontology_class	endothelial cell	1	1000	0.691309	-0.516315			0	0	0
scDRS/h5ad/Thymus_TSP1_30_version2d_10X_smartseq_scvi_Nov122024.h5ad	Thymus_TSP1_30_version2d_10X_smartseq_scvi_Nov122024	SUD_Consumption	cell_ontology_class	endothelial cell of artery	773	1000	0.298701	0.555767	0.285714	0.542903	1	2	2
scDRS/h5ad/Thymus_TSP1_30_version2d_10X_smartseq_scvi_Nov122024.h5ad	Thymus_TSP1_30_version2d_10X_smartseq_scvi_Nov122024	SUD_Consumption	cell_ontology_class	endothelial cell of lymphatic vessel	371	1000	0.0479521	1.74629	0.214785	0.731558	2	2	5
scDRS/h5ad/Thymus_TSP1_30_version2d_10X_smartseq_scvi_Nov122024.h5ad	Thymus_TSP1_30_version2d_10X_smartseq_scvi_Nov122024	SUD_Consumption	cell_ontology_class	erythrocyte	113	1000	0.022977	2.54237	0.6004	-0.176557	1	2	6
scDRS/h5ad/Thymus_TSP1_30_version2d_10X_smartseq_scvi_Nov122024.h5ad	Thymus_TSP1_30_version2d_10X_smartseq_scvi_Nov122024	SUD_Consumption	cell_ontology_class	fast muscle cell	21	1000	0.010989	2.51018	0.000999001	1.88282	1	1	1
scDRS/h5ad/Thymus_TSP1_30_version2d_10X_smartseq_scvi_Nov122024.h5ad	Thymus_TSP1_30_version2d_10X_smartseq_scvi_Nov122024	SUD_Consumption	cell_ontology_class	fibroblast	272	1000	0.292707	0.576967	0.344655	0.379982	0	0	2
scDRS/h5ad/Thymus_TSP1_30_version2d_10X_smartseq_scvi_Nov122024.h5ad	Thymus_TSP1_30_version2d_10X_smartseq_scvi_Nov122024	SUD_Consumption	cell_ontology_class	hematopoietic precursor cell	92	1000	0.0629371	1.54565	0.158841	1.00949	0	0	0
scDRS/h5ad/Thymus_TSP1_30_version2d_10X_smartseq_scvi_Nov122024.h5ad	Thymus_TSP1_30_version2d_10X_smartseq_scvi_Nov122024	SUD_Consumption	cell_ontology_class	innate lymphoid cell	2	1000	0.921079	-1.33672			0	0	0
scDRS/h5ad/Thymus_TSP1_30_version2d_10X_smartseq_scvi_Nov122024.h5ad	Thymus_TSP1_30_version2d_10X_smartseq_scvi_Nov122024	SUD_Consumption	cell_ontology_class	macrophage	770	1000	0.0749251	1.44514	0.026973	2.18287	1	2	4
scDRS/h5ad/Thymus_TSP1_30_version2d_10X_smartseq_scvi_Nov122024.h5ad	Thymus_TSP1_30_version2d_10X_smartseq_scvi_Nov122024	SUD_Consumption	cell_ontology_class	mast cell	24	1000	0.602398	-0.31677	0.353646	0.491752	0	0	0
scDRS/h5ad/Thymus_TSP1_30_version2d_10X_smartseq_scvi_Nov122024.h5ad	Thymus_TSP1_30_version2d_10X_smartseq_scvi_Nov122024	SUD_Consumption	cell_ontology_class	medullary thymic epithelial cell	43	1000	0.000999001	4.29752	0.0809191	1.27375	2	4	4
scDRS/h5ad/Thymus_TSP1_30_version2d_10X_smartseq_scvi_Nov122024.h5ad	Thymus_TSP1_30_version2d_10X_smartseq_scvi_Nov122024	SUD_Consumption	cell_ontology_class	mesothelial cell	175	1000	0.000999001	9.911	0.000999001	4.69673	129	136	146
scDRS/h5ad/Thymus_TSP1_30_version2d_10X_smartseq_scvi_Nov122024.h5ad	Thymus_TSP1_30_version2d_10X_smartseq_scvi_Nov122024	SUD_Consumption	cell_ontology_class	monocyte	26	1000	0.034965	2.03673	0.0739261	1.36295	0	0	1
scDRS/h5ad/Thymus_TSP1_30_version2d_10X_smartseq_scvi_Nov122024.h5ad	Thymus_TSP1_30_version2d_10X_smartseq_scvi_Nov122024	SUD_Consumption	cell_ontology_class	myo-medullary thymic epithelial cell	77	1000	0.001998	4.3172	0.00999001	2.19623	11	15	23
scDRS/h5ad/Thymus_TSP1_30_version2d_10X_smartseq_scvi_Nov122024.h5ad	Thymus_TSP1_30_version2d_10X_smartseq_scvi_Nov122024	SUD_Consumption	cell_ontology_class	naive thymus-derived cd4-positive, alpha-beta t cell	2522	1000	0.936064	-1.47209	0.000999001	4.92623	2	3	6
scDRS/h5ad/Thymus_TSP1_30_version2d_10X_smartseq_scvi_Nov122024.h5ad	Thymus_TSP1_30_version2d_10X_smartseq_scvi_Nov122024	SUD_Consumption	cell_ontology_class	naive thymus-derived cd8-positive, alpha-beta t cell	434	1000	0.953047	-1.64603	0.000999001	2.84615	0	1	1
scDRS/h5ad/Thymus_TSP1_30_version2d_10X_smartseq_scvi_Nov122024.h5ad	Thymus_TSP1_30_version2d_10X_smartseq_scvi_Nov122024	SUD_Consumption	cell_ontology_class	natural killer cell	428	1000	0.672328	-0.47912	0.695305	-0.494654	0	0	0
scDRS/h5ad/Thymus_TSP1_30_version2d_10X_smartseq_scvi_Nov122024.h5ad	Thymus_TSP1_30_version2d_10X_smartseq_scvi_Nov122024	SUD_Consumption	cell_ontology_class	neuro-medullary thymic epithelial cell	135	1000	0.000999001	9.48018	0.000999001	4.91034	87	92	98
scDRS/h5ad/Thymus_TSP1_30_version2d_10X_smartseq_scvi_Nov122024.h5ad	Thymus_TSP1_30_version2d_10X_smartseq_scvi_Nov122024	SUD_Consumption	cell_ontology_class	neutrophil	121	1000	0.138861	1.08984	0.364635	0.33132	2	2	3
scDRS/h5ad/Thymus_TSP1_30_version2d_10X_smartseq_scvi_Nov122024.h5ad	Thymus_TSP1_30_version2d_10X_smartseq_scvi_Nov122024	SUD_Consumption	cell_ontology_class	plasma cell	1578	1000	0.0679321	1.53411	0.010989	3.47914	2	7	13
scDRS/h5ad/Thymus_TSP1_30_version2d_10X_smartseq_scvi_Nov122024.h5ad	Thymus_TSP1_30_version2d_10X_smartseq_scvi_Nov122024	SUD_Consumption	cell_ontology_class	smooth muscle cell	2225	1000	0.0589411	1.6198	0.138861	1.00544	3	5	18
scDRS/h5ad/Thymus_TSP1_30_version2d_10X_smartseq_scvi_Nov122024.h5ad	Thymus_TSP1_30_version2d_10X_smartseq_scvi_Nov122024	SUD_Consumption	cell_ontology_class	t follicular helper cell	6	1000	0.792208	-0.829393			0	0	0
scDRS/h5ad/Thymus_TSP1_30_version2d_10X_smartseq_scvi_Nov122024.h5ad	Thymus_TSP1_30_version2d_10X_smartseq_scvi_Nov122024	SUD_Consumption	cell_ontology_class	thymic fibroblast type 1	3270	1000	0.0669331	1.5278	0.105894	1.30757	8	15	32
scDRS/h5ad/Thymus_TSP1_30_version2d_10X_smartseq_scvi_Nov122024.h5ad	Thymus_TSP1_30_version2d_10X_smartseq_scvi_Nov122024	SUD_Consumption	cell_ontology_class	thymic fibroblast type 2	4205	1000	0.0809191	1.45144	0.0789211	1.55134	7	15	27
scDRS/h5ad/Thymus_TSP1_30_version2d_10X_smartseq_scvi_Nov122024.h5ad	Thymus_TSP1_30_version2d_10X_smartseq_scvi_Nov122024	SUD_Consumption	cell_ontology_class	thymocyte	455	1000	0.207792	0.745322	0.00499501	2.79733	5	5	6
scDRS/h5ad/Thymus_TSP1_30_version2d_10X_smartseq_scvi_Nov122024.h5ad	Thymus_TSP1_30_version2d_10X_smartseq_scvi_Nov122024	SUD_Consumption	cell_ontology_class	vascular associated smooth muscle cell	241	1000	0.685315	-0.538582	0.471528	0.0149504	0	0	0
scDRS/h5ad/Thymus_TSP1_30_version2d_10X_smartseq_scvi_Nov122024.h5ad	Thymus_TSP1_30_version2d_10X_smartseq_scvi_Nov122024	SUD_Consumption	cell_ontology_class	vein endothelial cell	2048	1000	0.267732	0.601408	0.0829171	1.51814	0	0	4
scDRS/h5ad/Thymus_TSP1_30_version2d_10X_smartseq_scvi_Nov122024.h5ad	Thymus_TSP1_30_version2d_10X_smartseq_scvi_Nov122024	SUD_Problems	cell_ontology_class	b cell	4462	1000	0.925075	-1.34751	0.284715	0.349937	0	0	4
scDRS/h5ad/Thymus_TSP1_30_version2d_10X_smartseq_scvi_Nov122024.h5ad	Thymus_TSP1_30_version2d_10X_smartseq_scvi_Nov122024	SUD_Problems	cell_ontology_class	capillary endothelial cell	2621	1000	0.313686	0.498866	0.00499501	3.93493	1	2	9
scDRS/h5ad/Thymus_TSP1_30_version2d_10X_smartseq_scvi_Nov122024.h5ad	Thymus_TSP1_30_version2d_10X_smartseq_scvi_Nov122024	SUD_Problems	cell_ontology_class	cd4-positive, alpha-beta t cell	7126	1000	0.993007	-2.51019	0.311688	0.22877	1	1	4
scDRS/h5ad/Thymus_TSP1_30_version2d_10X_smartseq_scvi_Nov122024.h5ad	Thymus_TSP1_30_version2d_10X_smartseq_scvi_Nov122024	SUD_Problems	cell_ontology_class	cd4-positive, alpha-beta thymocyte	4563	1000	0.991009	-2.48818	0.105894	1.18408	0	0	1
scDRS/h5ad/Thymus_TSP1_30_version2d_10X_smartseq_scvi_Nov122024.h5ad	Thymus_TSP1_30_version2d_10X_smartseq_scvi_Nov122024	SUD_Problems	cell_ontology_class	cd8-positive, alpha-beta t cell	2817	1000	0.999001	-3.17601	0.340659	0.210362	0	0	0
scDRS/h5ad/Thymus_TSP1_30_version2d_10X_smartseq_scvi_Nov122024.h5ad	Thymus_TSP1_30_version2d_10X_smartseq_scvi_Nov122024	SUD_Problems	cell_ontology_class	cd8-positive, alpha-beta thymocyte	672	1000	0.227772	0.700975	0.002997	3.2202	1	1	7
scDRS/h5ad/Thymus_TSP1_30_version2d_10X_smartseq_scvi_Nov122024.h5ad	Thymus_TSP1_30_version2d_10X_smartseq_scvi_Nov122024	SUD_Problems	cell_ontology_class	endothelial cell	1	1000	0.883117	-1.15181			0	0	0
scDRS/h5ad/Thymus_TSP1_30_version2d_10X_smartseq_scvi_Nov122024.h5ad	Thymus_TSP1_30_version2d_10X_smartseq_scvi_Nov122024	SUD_Problems	cell_ontology_class	endothelial cell of artery	773	1000	0.262737	0.640234	0.12987	1.13663	0	1	4
scDRS/h5ad/Thymus_TSP1_30_version2d_10X_smartseq_scvi_Nov122024.h5ad	Thymus_TSP1_30_version2d_10X_smartseq_scvi_Nov122024	SUD_Problems	cell_ontology_class	endothelial cell of lymphatic vessel	371	1000	0.197802	0.850408	0.562438	-0.192676	0	0	1
scDRS/h5ad/Thymus_TSP1_30_version2d_10X_smartseq_scvi_Nov122024.h5ad	Thymus_TSP1_30_version2d_10X_smartseq_scvi_Nov122024	SUD_Problems	cell_ontology_class	erythrocyte	113	1000	0.110889	1.3085	0.475525	0.137627	1	1	4
scDRS/h5ad/Thymus_TSP1_30_version2d_10X_smartseq_scvi_Nov122024.h5ad	Thymus_TSP1_30_version2d_10X_smartseq_scvi_Nov122024	SUD_Problems	cell_ontology_class	fast muscle cell	21	1000	0.010989	2.72993	0.196803	0.897799	0	0	2
scDRS/h5ad/Thymus_TSP1_30_version2d_10X_smartseq_scvi_Nov122024.h5ad	Thymus_TSP1_30_version2d_10X_smartseq_scvi_Nov122024	SUD_Problems	cell_ontology_class	fibroblast	272	1000	0.040959	1.7821	0.011988	2.20958	3	4	6
scDRS/h5ad/Thymus_TSP1_30_version2d_10X_smartseq_scvi_Nov122024.h5ad	Thymus_TSP1_30_version2d_10X_smartseq_scvi_Nov122024	SUD_Problems	cell_ontology_class	hematopoietic precursor cell	92	1000	0.015984	2.36204	0.746254	-0.690175	0	1	4
scDRS/h5ad/Thymus_TSP1_30_version2d_10X_smartseq_scvi_Nov122024.h5ad	Thymus_TSP1_30_version2d_10X_smartseq_scvi_Nov122024	SUD_Problems	cell_ontology_class	innate lymphoid cell	2	1000	0.968032	-1.68282			0	0	0
scDRS/h5ad/Thymus_TSP1_30_version2d_10X_smartseq_scvi_Nov122024.h5ad	Thymus_TSP1_30_version2d_10X_smartseq_scvi_Nov122024	SUD_Problems	cell_ontology_class	macrophage	770	1000	0.035964	1.95117	0.105894	1.21875	1	5	17
scDRS/h5ad/Thymus_TSP1_30_version2d_10X_smartseq_scvi_Nov122024.h5ad	Thymus_TSP1_30_version2d_10X_smartseq_scvi_Nov122024	SUD_Problems	cell_ontology_class	mast cell	24	1000	0.447552	0.0322241	0.25974	0.710338	0	0	0
scDRS/h5ad/Thymus_TSP1_30_version2d_10X_smartseq_scvi_Nov122024.h5ad	Thymus_TSP1_30_version2d_10X_smartseq_scvi_Nov122024	SUD_Problems	cell_ontology_class	medullary thymic epithelial cell	43	1000	0.000999001	5.05618	0.030969	1.59668	3	4	7
scDRS/h5ad/Thymus_TSP1_30_version2d_10X_smartseq_scvi_Nov122024.h5ad	Thymus_TSP1_30_version2d_10X_smartseq_scvi_Nov122024	SUD_Problems	cell_ontology_class	mesothelial cell	175	1000	0.011988	2.76922	0.134865	1.12505	2	3	12
scDRS/h5ad/Thymus_TSP1_30_version2d_10X_smartseq_scvi_Nov122024.h5ad	Thymus_TSP1_30_version2d_10X_smartseq_scvi_Nov122024	SUD_Problems	cell_ontology_class	monocyte	26	1000	0.0789211	1.43116	0.015984	1.71685	0	0	1
scDRS/h5ad/Thymus_TSP1_30_version2d_10X_smartseq_scvi_Nov122024.h5ad	Thymus_TSP1_30_version2d_10X_smartseq_scvi_Nov122024	SUD_Problems	cell_ontology_class	myo-medullary thymic epithelial cell	77	1000	0.000999001	5.16121	0.028971	1.62437	19	26	42
scDRS/h5ad/Thymus_TSP1_30_version2d_10X_smartseq_scvi_Nov122024.h5ad	Thymus_TSP1_30_version2d_10X_smartseq_scvi_Nov122024	SUD_Problems	cell_ontology_class	naive thymus-derived cd4-positive, alpha-beta t cell	2522	1000	0.999001	-3.42023	0.856144	-1.0342	0	0	1
scDRS/h5ad/Thymus_TSP1_30_version2d_10X_smartseq_scvi_Nov122024.h5ad	Thymus_TSP1_30_version2d_10X_smartseq_scvi_Nov122024	SUD_Problems	cell_ontology_class	naive thymus-derived cd8-positive, alpha-beta t cell	434	1000	0.982018	-2.13805	0.478521	0.103329	0	0	0
scDRS/h5ad/Thymus_TSP1_30_version2d_10X_smartseq_scvi_Nov122024.h5ad	Thymus_TSP1_30_version2d_10X_smartseq_scvi_Nov122024	SUD_Problems	cell_ontology_class	natural killer cell	428	1000	0.92008	-1.32145	0.203796	0.84272	0	0	0
scDRS/h5ad/Thymus_TSP1_30_version2d_10X_smartseq_scvi_Nov122024.h5ad	Thymus_TSP1_30_version2d_10X_smartseq_scvi_Nov122024	SUD_Problems	cell_ontology_class	neuro-medullary thymic epithelial cell	135	1000	0.000999001	11.7155	0.000999001	5.73763	103	107	114
scDRS/h5ad/Thymus_TSP1_30_version2d_10X_smartseq_scvi_Nov122024.h5ad	Thymus_TSP1_30_version2d_10X_smartseq_scvi_Nov122024	SUD_Problems	cell_ontology_class	neutrophil	121	1000	0.0739261	1.44792	0.456543	-0.000945444	0	1	3
scDRS/h5ad/Thymus_TSP1_30_version2d_10X_smartseq_scvi_Nov122024.h5ad	Thymus_TSP1_30_version2d_10X_smartseq_scvi_Nov122024	SUD_Problems	cell_ontology_class	plasma cell	1578	1000	0.972028	-1.7859	0.207792	0.608061	0	0	0
scDRS/h5ad/Thymus_TSP1_30_version2d_10X_smartseq_scvi_Nov122024.h5ad	Thymus_TSP1_30_version2d_10X_smartseq_scvi_Nov122024	SUD_Problems	cell_ontology_class	smooth muscle cell	2225	1000	0.002997	2.99408	0.0889111	1.44329	14	28	94
scDRS/h5ad/Thymus_TSP1_30_version2d_10X_smartseq_scvi_Nov122024.h5ad	Thymus_TSP1_30_version2d_10X_smartseq_scvi_Nov122024	SUD_Problems	cell_ontology_class	t follicular helper cell	6	1000	0.659341	-0.4577			0	0	0
scDRS/h5ad/Thymus_TSP1_30_version2d_10X_smartseq_scvi_Nov122024.h5ad	Thymus_TSP1_30_version2d_10X_smartseq_scvi_Nov122024	SUD_Problems	cell_ontology_class	thymic fibroblast type 1	3270	1000	0.003996	2.88275	0.484515	-0.156368	16	34	114
scDRS/h5ad/Thymus_TSP1_30_version2d_10X_smartseq_scvi_Nov122024.h5ad	Thymus_TSP1_30_version2d_10X_smartseq_scvi_Nov122024	SUD_Problems	cell_ontology_class	thymic fibroblast type 2	4205	1000	0.002997	3.32249	0.153846	0.864041	35	73	223
scDRS/h5ad/Thymus_TSP1_30_version2d_10X_smartseq_scvi_Nov122024.h5ad	Thymus_TSP1_30_version2d_10X_smartseq_scvi_Nov122024	SUD_Problems	cell_ontology_class	thymocyte	455	1000	0.021978	2.18666	0.00699301	2.85215	5	7	11
scDRS/h5ad/Thymus_TSP1_30_version2d_10X_smartseq_scvi_Nov122024.h5ad	Thymus_TSP1_30_version2d_10X_smartseq_scvi_Nov122024	SUD_Problems	cell_ontology_class	vascular associated smooth muscle cell	241	1000	0.447552	0.0567861	0.002997	2.5059	0	0	0
scDRS/h5ad/Thymus_TSP1_30_version2d_10X_smartseq_scvi_Nov122024.h5ad	Thymus_TSP1_30_version2d_10X_smartseq_scvi_Nov122024	SUD_Problems	cell_ontology_class	vein endothelial cell	2048	1000	0.524475	-0.0679608	0.02997	2.26706	0	0	0
scDRS/h5ad/Thymus_TSP1_30_version2d_10X_smartseq_scvi_Nov122024.h5ad	Thymus_TSP1_30_version2d_10X_smartseq_scvi_Nov122024	TS	cell_ontology_class	b cell	4462	1000	0.618382	-0.315424	0.017982	2.79287	0	2	10
scDRS/h5ad/Thymus_TSP1_30_version2d_10X_smartseq_scvi_Nov122024.h5ad	Thymus_TSP1_30_version2d_10X_smartseq_scvi_Nov122024	TS	cell_ontology_class	capillary endothelial cell	2621	1000	0.034965	1.91711	0.714286	-0.612047	0	5	28
scDRS/h5ad/Thymus_TSP1_30_version2d_10X_smartseq_scvi_Nov122024.h5ad	Thymus_TSP1_30_version2d_10X_smartseq_scvi_Nov122024	TS	cell_ontology_class	cd4-positive, alpha-beta t cell	7126	1000	1	-3.20972	0.0809191	1.35647	0	0	0
scDRS/h5ad/Thymus_TSP1_30_version2d_10X_smartseq_scvi_Nov122024.h5ad	Thymus_TSP1_30_version2d_10X_smartseq_scvi_Nov122024	TS	cell_ontology_class	cd4-positive, alpha-beta thymocyte	4563	1000	0.984016	-2.09089	0.0909091	1.40066	0	0	1
scDRS/h5ad/Thymus_TSP1_30_version2d_10X_smartseq_scvi_Nov122024.h5ad	Thymus_TSP1_30_version2d_10X_smartseq_scvi_Nov122024	TS	cell_ontology_class	cd8-positive, alpha-beta t cell	2817	1000	0.984016	-2.08346	0.422577	0.0242623	0	0	1
scDRS/h5ad/Thymus_TSP1_30_version2d_10X_smartseq_scvi_Nov122024.h5ad	Thymus_TSP1_30_version2d_10X_smartseq_scvi_Nov122024	TS	cell_ontology_class	cd8-positive, alpha-beta thymocyte	672	1000	0.791209	-0.86368	0.116883	1.13079	1	1	1
scDRS/h5ad/Thymus_TSP1_30_version2d_10X_smartseq_scvi_Nov122024.h5ad	Thymus_TSP1_30_version2d_10X_smartseq_scvi_Nov122024	TS	cell_ontology_class	endothelial cell	1	1000	0.307692	0.481164			0	0	0
scDRS/h5ad/Thymus_TSP1_30_version2d_10X_smartseq_scvi_Nov122024.h5ad	Thymus_TSP1_30_version2d_10X_smartseq_scvi_Nov122024	TS	cell_ontology_class	endothelial cell of artery	773	1000	0.324675	0.407791	0.882118	-1.17603	0	0	3
scDRS/h5ad/Thymus_TSP1_30_version2d_10X_smartseq_scvi_Nov122024.h5ad	Thymus_TSP1_30_version2d_10X_smartseq_scvi_Nov122024	TS	cell_ontology_class	endothelial cell of lymphatic vessel	371	1000	0.126873	1.19997	0.225774	0.715228	0	0	1
scDRS/h5ad/Thymus_TSP1_30_version2d_10X_smartseq_scvi_Nov122024.h5ad	Thymus_TSP1_30_version2d_10X_smartseq_scvi_Nov122024	TS	cell_ontology_class	erythrocyte	113	1000	0.000999001	5.44839	0.021978	2.1211	25	37	50
scDRS/h5ad/Thymus_TSP1_30_version2d_10X_smartseq_scvi_Nov122024.h5ad	Thymus_TSP1_30_version2d_10X_smartseq_scvi_Nov122024	TS	cell_ontology_class	fast muscle cell	21	1000	0.033966	2.07345	0.000999001	2.01075	0	0	1
scDRS/h5ad/Thymus_TSP1_30_version2d_10X_smartseq_scvi_Nov122024.h5ad	Thymus_TSP1_30_version2d_10X_smartseq_scvi_Nov122024	TS	cell_ontology_class	fibroblast	272	1000	0.185814	0.877621	0.677323	-0.425798	0	1	1
scDRS/h5ad/Thymus_TSP1_30_version2d_10X_smartseq_scvi_Nov122024.h5ad	Thymus_TSP1_30_version2d_10X_smartseq_scvi_Nov122024	TS	cell_ontology_class	hematopoietic precursor cell	92	1000	0.023976	2.21653	0.235764	0.726011	1	2	3
scDRS/h5ad/Thymus_TSP1_30_version2d_10X_smartseq_scvi_Nov122024.h5ad	Thymus_TSP1_30_version2d_10X_smartseq_scvi_Nov122024	TS	cell_ontology_class	innate lymphoid cell	2	1000	0.953047	-1.56026			0	0	0
scDRS/h5ad/Thymus_TSP1_30_version2d_10X_smartseq_scvi_Nov122024.h5ad	Thymus_TSP1_30_version2d_10X_smartseq_scvi_Nov122024	TS	cell_ontology_class	macrophage	770	1000	0.193806	0.836933	0.422577	0.0372907	0	1	3
scDRS/h5ad/Thymus_TSP1_30_version2d_10X_smartseq_scvi_Nov122024.h5ad	Thymus_TSP1_30_version2d_10X_smartseq_scvi_Nov122024	TS	cell_ontology_class	mast cell	24	1000	0.018981	2.25179	0.271728	0.673616	0	0	1
scDRS/h5ad/Thymus_TSP1_30_version2d_10X_smartseq_scvi_Nov122024.h5ad	Thymus_TSP1_30_version2d_10X_smartseq_scvi_Nov122024	TS	cell_ontology_class	medullary thymic epithelial cell	43	1000	0.000999001	3.45829	0.020979	1.76658	2	2	4
scDRS/h5ad/Thymus_TSP1_30_version2d_10X_smartseq_scvi_Nov122024.h5ad	Thymus_TSP1_30_version2d_10X_smartseq_scvi_Nov122024	TS	cell_ontology_class	mesothelial cell	175	1000	0.000999001	4.86524	0.002997	3.1174	28	46	62
scDRS/h5ad/Thymus_TSP1_30_version2d_10X_smartseq_scvi_Nov122024.h5ad	Thymus_TSP1_30_version2d_10X_smartseq_scvi_Nov122024	TS	cell_ontology_class	monocyte	26	1000	0.677323	-0.521069	0.108891	1.15593	0	0	0
scDRS/h5ad/Thymus_TSP1_30_version2d_10X_smartseq_scvi_Nov122024.h5ad	Thymus_TSP1_30_version2d_10X_smartseq_scvi_Nov122024	TS	cell_ontology_class	myo-medullary thymic epithelial cell	77	1000	0.001998	4.41684	0.303696	0.58035	8	11	19
scDRS/h5ad/Thymus_TSP1_30_version2d_10X_smartseq_scvi_Nov122024.h5ad	Thymus_TSP1_30_version2d_10X_smartseq_scvi_Nov122024	TS	cell_ontology_class	naive thymus-derived cd4-positive, alpha-beta t cell	2522	1000	1	-3.3086	0.207792	0.71562	0	0	0
scDRS/h5ad/Thymus_TSP1_30_version2d_10X_smartseq_scvi_Nov122024.h5ad	Thymus_TSP1_30_version2d_10X_smartseq_scvi_Nov122024	TS	cell_ontology_class	naive thymus-derived cd8-positive, alpha-beta t cell	434	1000	1	-3.26855	0.0679321	1.4198	0	0	0
scDRS/h5ad/Thymus_TSP1_30_version2d_10X_smartseq_scvi_Nov122024.h5ad	Thymus_TSP1_30_version2d_10X_smartseq_scvi_Nov122024	TS	cell_ontology_class	natural killer cell	428	1000	0.460539	0.0219245	0.847153	-1.03579	0	0	0
scDRS/h5ad/Thymus_TSP1_30_version2d_10X_smartseq_scvi_Nov122024.h5ad	Thymus_TSP1_30_version2d_10X_smartseq_scvi_Nov122024	TS	cell_ontology_class	neuro-medullary thymic epithelial cell	135	1000	0.000999001	7.81062	0.001998	3.94633	63	76	95
scDRS/h5ad/Thymus_TSP1_30_version2d_10X_smartseq_scvi_Nov122024.h5ad	Thymus_TSP1_30_version2d_10X_smartseq_scvi_Nov122024	TS	cell_ontology_class	neutrophil	121	1000	0.166833	0.966271	0.003996	3.09133	0	0	1
scDRS/h5ad/Thymus_TSP1_30_version2d_10X_smartseq_scvi_Nov122024.h5ad	Thymus_TSP1_30_version2d_10X_smartseq_scvi_Nov122024	TS	cell_ontology_class	plasma cell	1578	1000	0.114885	1.19727	0.0729271	1.70381	0	0	7
scDRS/h5ad/Thymus_TSP1_30_version2d_10X_smartseq_scvi_Nov122024.h5ad	Thymus_TSP1_30_version2d_10X_smartseq_scvi_Nov122024	TS	cell_ontology_class	smooth muscle cell	2225	1000	0.011988	2.42364	0.022977	2.50203	9	19	43
scDRS/h5ad/Thymus_TSP1_30_version2d_10X_smartseq_scvi_Nov122024.h5ad	Thymus_TSP1_30_version2d_10X_smartseq_scvi_Nov122024	TS	cell_ontology_class	t follicular helper cell	6	1000	0.998002	-2.5505			0	0	0
scDRS/h5ad/Thymus_TSP1_30_version2d_10X_smartseq_scvi_Nov122024.h5ad	Thymus_TSP1_30_version2d_10X_smartseq_scvi_Nov122024	TS	cell_ontology_class	thymic fibroblast type 1	3270	1000	0.00499501	2.69473	0.0929071	1.40638	10	27	76
scDRS/h5ad/Thymus_TSP1_30_version2d_10X_smartseq_scvi_Nov122024.h5ad	Thymus_TSP1_30_version2d_10X_smartseq_scvi_Nov122024	TS	cell_ontology_class	thymic fibroblast type 2	4205	1000	0.0519481	1.64019	0.042957	1.96232	6	12	36
scDRS/h5ad/Thymus_TSP1_30_version2d_10X_smartseq_scvi_Nov122024.h5ad	Thymus_TSP1_30_version2d_10X_smartseq_scvi_Nov122024	TS	cell_ontology_class	thymocyte	455	1000	0.474525	-0.00871143	0.138861	1.14529	1	2	2
scDRS/h5ad/Thymus_TSP1_30_version2d_10X_smartseq_scvi_Nov122024.h5ad	Thymus_TSP1_30_version2d_10X_smartseq_scvi_Nov122024	TS	cell_ontology_class	vascular associated smooth muscle cell	241	1000	0.531469	-0.0611638	0.202797	0.834638	1	1	2
scDRS/h5ad/Thymus_TSP1_30_version2d_10X_smartseq_scvi_Nov122024.h5ad	Thymus_TSP1_30_version2d_10X_smartseq_scvi_Nov122024	TS	cell_ontology_class	vein endothelial cell	2048	1000	0.0589411	1.54132	0.676324	-0.573542	0	2	18
scDRS/h5ad/Tongue_TSP1_30_version2d_10X_smartseq_scvi_Nov122024.h5ad	Tongue_TSP1_30_version2d_10X_smartseq_scvi_Nov122024	ADHD	cell_ontology_class	b cell	1250	1000	0.271728	0.569951	0.032967	2.05798	1	3	14
scDRS/h5ad/Tongue_TSP1_30_version2d_10X_smartseq_scvi_Nov122024.h5ad	Tongue_TSP1_30_version2d_10X_smartseq_scvi_Nov122024	ADHD	cell_ontology_class	basal cell	16263	1000	0.00899101	2.55809	0.000999001	6.74362	64	201	517
scDRS/h5ad/Tongue_TSP1_30_version2d_10X_smartseq_scvi_Nov122024.h5ad	Tongue_TSP1_30_version2d_10X_smartseq_scvi_Nov122024	ADHD	cell_ontology_class	cd4-positive, alpha-beta t cell	1587	1000	0.889111	-1.22914	0.00499501	3.56074	0	1	6
scDRS/h5ad/Tongue_TSP1_30_version2d_10X_smartseq_scvi_Nov122024.h5ad	Tongue_TSP1_30_version2d_10X_smartseq_scvi_Nov122024	ADHD	cell_ontology_class	cd8-positive, alpha-beta t cell	1107	1000	0.717283	-0.537196	0.618382	-0.371629	0	3	5
scDRS/h5ad/Tongue_TSP1_30_version2d_10X_smartseq_scvi_Nov122024.h5ad	Tongue_TSP1_30_version2d_10X_smartseq_scvi_Nov122024	ADHD	cell_ontology_class	endothelial cell	1221	1000	0.000999001	6.05377	0.001998	5.22267	294	482	723
scDRS/h5ad/Tongue_TSP1_30_version2d_10X_smartseq_scvi_Nov122024.h5ad	Tongue_TSP1_30_version2d_10X_smartseq_scvi_Nov122024	ADHD	cell_ontology_class	endothelial cell of lymphatic vessel	97	1000	0.000999001	3.62536	0.0479521	1.73411	6	15	30
scDRS/h5ad/Tongue_TSP1_30_version2d_10X_smartseq_scvi_Nov122024.h5ad	Tongue_TSP1_30_version2d_10X_smartseq_scvi_Nov122024	ADHD	cell_ontology_class	fibroblast	1531	1000	0.000999001	4.5628	0.000999001	8.72599	107	207	393
scDRS/h5ad/Tongue_TSP1_30_version2d_10X_smartseq_scvi_Nov122024.h5ad	Tongue_TSP1_30_version2d_10X_smartseq_scvi_Nov122024	ADHD	cell_ontology_class	macrophage	570	1000	0.584416	-0.257179	0.170829	0.894989	0	0	2
scDRS/h5ad/Tongue_TSP1_30_version2d_10X_smartseq_scvi_Nov122024.h5ad	Tongue_TSP1_30_version2d_10X_smartseq_scvi_Nov122024	ADHD	cell_ontology_class	mast cell	76	1000	0.0889111	1.42873	0.414585	0.179412	0	1	2
scDRS/h5ad/Tongue_TSP1_30_version2d_10X_smartseq_scvi_Nov122024.h5ad	Tongue_TSP1_30_version2d_10X_smartseq_scvi_Nov122024	ADHD	cell_ontology_class	monocyte	139	1000	0.81019	-0.867585	0.003996	2.83202	0	0	0
scDRS/h5ad/Tongue_TSP1_30_version2d_10X_smartseq_scvi_Nov122024.h5ad	Tongue_TSP1_30_version2d_10X_smartseq_scvi_Nov122024	ADHD	cell_ontology_class	mural cell	618	1000	0.000999001	4.53681	0.000999001	5.25132	41	85	165
scDRS/h5ad/Tongue_TSP1_30_version2d_10X_smartseq_scvi_Nov122024.h5ad	Tongue_TSP1_30_version2d_10X_smartseq_scvi_Nov122024	ADHD	cell_ontology_class	myeloid dendritic cell	22	1000	0.699301	-0.542573	0.252747	0.767706	0	0	0
scDRS/h5ad/Tongue_TSP1_30_version2d_10X_smartseq_scvi_Nov122024.h5ad	Tongue_TSP1_30_version2d_10X_smartseq_scvi_Nov122024	ADHD	cell_ontology_class	myoepithelial cell	270	1000	0.000999001	4.2358	0.041958	1.69836	12	28	58
scDRS/h5ad/Tongue_TSP1_30_version2d_10X_smartseq_scvi_Nov122024.h5ad	Tongue_TSP1_30_version2d_10X_smartseq_scvi_Nov122024	ADHD	cell_ontology_class	natural killer cell	8	1000	0.408591	0.22524			0	0	0
scDRS/h5ad/Tongue_TSP1_30_version2d_10X_smartseq_scvi_Nov122024.h5ad	Tongue_TSP1_30_version2d_10X_smartseq_scvi_Nov122024	ADHD	cell_ontology_class	neutrophil	154	1000	0.507493	-0.106724	0.304695	0.465616	0	0	1
scDRS/h5ad/Tongue_TSP1_30_version2d_10X_smartseq_scvi_Nov122024.h5ad	Tongue_TSP1_30_version2d_10X_smartseq_scvi_Nov122024	ADHD	cell_ontology_class	plasma cell	115	1000	0.18981	0.893837	0.224775	0.750715	0	0	2
scDRS/h5ad/Tongue_TSP1_30_version2d_10X_smartseq_scvi_Nov122024.h5ad	Tongue_TSP1_30_version2d_10X_smartseq_scvi_Nov122024	ADHD	cell_ontology_class	regulatory t cell	92	1000	0.787213	-0.781414	0.120879	1.13912	0	0	0
scDRS/h5ad/Tongue_TSP1_30_version2d_10X_smartseq_scvi_Nov122024.h5ad	Tongue_TSP1_30_version2d_10X_smartseq_scvi_Nov122024	ADHD	cell_ontology_class	salivary gland cell	848	1000	0.00799201	3.16972	0.00699301	4.01248	13	42	100
scDRS/h5ad/Tongue_TSP1_30_version2d_10X_smartseq_scvi_Nov122024.h5ad	Tongue_TSP1_30_version2d_10X_smartseq_scvi_Nov122024	ADHD	cell_ontology_class	schwann cell	35	1000	0.000999001	6.6039	0.499501	0.0735018	8	16	23
scDRS/h5ad/Tongue_TSP1_30_version2d_10X_smartseq_scvi_Nov122024.h5ad	Tongue_TSP1_30_version2d_10X_smartseq_scvi_Nov122024	ADHD	cell_ontology_class	stratified squamous epithelial cell	12322	1000	0.452547	0.0335715	0.001998	4.22458	15	51	157
scDRS/h5ad/Tongue_TSP1_30_version2d_10X_smartseq_scvi_Nov122024.h5ad	Tongue_TSP1_30_version2d_10X_smartseq_scvi_Nov122024	ADHD	cell_ontology_class	t cell	194	1000	0.554446	-0.108798	0.692308	-0.411765	0	1	1
scDRS/h5ad/Tongue_TSP1_30_version2d_10X_smartseq_scvi_Nov122024.h5ad	Tongue_TSP1_30_version2d_10X_smartseq_scvi_Nov122024	ADHD	cell_ontology_class	taste receptor cell	32	1000	0.000999001	11.1555	0.000999001	5.47755	20	22	24
scDRS/h5ad/Tongue_TSP1_30_version2d_10X_smartseq_scvi_Nov122024.h5ad	Tongue_TSP1_30_version2d_10X_smartseq_scvi_Nov122024	ADHD	cell_ontology_class	tongue muscle cell	202	1000	0.000999001	5.16088	0.001998	3.39259	18	35	67
scDRS/h5ad/Tongue_TSP1_30_version2d_10X_smartseq_scvi_Nov122024.h5ad	Tongue_TSP1_30_version2d_10X_smartseq_scvi_Nov122024	ALZ	cell_ontology_class	b cell	1250	1000	0.001998	3.39109	0.016983	3.0361	46	100	169
scDRS/h5ad/Tongue_TSP1_30_version2d_10X_smartseq_scvi_Nov122024.h5ad	Tongue_TSP1_30_version2d_10X_smartseq_scvi_Nov122024	ALZ	cell_ontology_class	basal cell	16263	1000	0.696304	-0.553071	0.016983	3.0267	47	76	135
scDRS/h5ad/Tongue_TSP1_30_version2d_10X_smartseq_scvi_Nov122024.h5ad	Tongue_TSP1_30_version2d_10X_smartseq_scvi_Nov122024	ALZ	cell_ontology_class	cd4-positive, alpha-beta t cell	1587	1000	0.645355	-0.388568	0.91009	-1.1349	0	0	1
scDRS/h5ad/Tongue_TSP1_30_version2d_10X_smartseq_scvi_Nov122024.h5ad	Tongue_TSP1_30_version2d_10X_smartseq_scvi_Nov122024	ALZ	cell_ontology_class	cd8-positive, alpha-beta t cell	1107	1000	0.577423	-0.190825	0.216783	0.725354	0	0	3
scDRS/h5ad/Tongue_TSP1_30_version2d_10X_smartseq_scvi_Nov122024.h5ad	Tongue_TSP1_30_version2d_10X_smartseq_scvi_Nov122024	ALZ	cell_ontology_class	endothelial cell	1221	1000	0.171828	0.960926	0.003996	4.14668	3	5	16
scDRS/h5ad/Tongue_TSP1_30_version2d_10X_smartseq_scvi_Nov122024.h5ad	Tongue_TSP1_30_version2d_10X_smartseq_scvi_Nov122024	ALZ	cell_ontology_class	endothelial cell of lymphatic vessel	97	1000	0.391608	0.207719	0.250749	0.697995	0	0	0
scDRS/h5ad/Tongue_TSP1_30_version2d_10X_smartseq_scvi_Nov122024.h5ad	Tongue_TSP1_30_version2d_10X_smartseq_scvi_Nov122024	ALZ	cell_ontology_class	fibroblast	1531	1000	0.965035	-1.63754	0.00599401	3.55683	1	1	2
scDRS/h5ad/Tongue_TSP1_30_version2d_10X_smartseq_scvi_Nov122024.h5ad	Tongue_TSP1_30_version2d_10X_smartseq_scvi_Nov122024	ALZ	cell_ontology_class	macrophage	570	1000	0.000999001	10.3379	0.000999001	4.30753	446	478	507
scDRS/h5ad/Tongue_TSP1_30_version2d_10X_smartseq_scvi_Nov122024.h5ad	Tongue_TSP1_30_version2d_10X_smartseq_scvi_Nov122024	ALZ	cell_ontology_class	mast cell	76	1000	0.001998	3.94173	0.152847	1.01371	11	15	21
scDRS/h5ad/Tongue_TSP1_30_version2d_10X_smartseq_scvi_Nov122024.h5ad	Tongue_TSP1_30_version2d_10X_smartseq_scvi_Nov122024	ALZ	cell_ontology_class	monocyte	139	1000	0.000999001	6.7623	0.472527	0.0701002	119	126	137
scDRS/h5ad/Tongue_TSP1_30_version2d_10X_smartseq_scvi_Nov122024.h5ad	Tongue_TSP1_30_version2d_10X_smartseq_scvi_Nov122024	ALZ	cell_ontology_class	mural cell	618	1000	0.182817	0.857345	0.001998	3.33631	3	4	10
scDRS/h5ad/Tongue_TSP1_30_version2d_10X_smartseq_scvi_Nov122024.h5ad	Tongue_TSP1_30_version2d_10X_smartseq_scvi_Nov122024	ALZ	cell_ontology_class	myeloid dendritic cell	22	1000	0.000999001	5.70121	0.37962	0.448737	17	18	18
scDRS/h5ad/Tongue_TSP1_30_version2d_10X_smartseq_scvi_Nov122024.h5ad	Tongue_TSP1_30_version2d_10X_smartseq_scvi_Nov122024	ALZ	cell_ontology_class	myoepithelial cell	270	1000	0.537463	-0.121184	0.0629371	1.58312	0	0	0
scDRS/h5ad/Tongue_TSP1_30_version2d_10X_smartseq_scvi_Nov122024.h5ad	Tongue_TSP1_30_version2d_10X_smartseq_scvi_Nov122024	ALZ	cell_ontology_class	natural killer cell	8	1000	0.597403	-0.316472			0	0	0
scDRS/h5ad/Tongue_TSP1_30_version2d_10X_smartseq_scvi_Nov122024.h5ad	Tongue_TSP1_30_version2d_10X_smartseq_scvi_Nov122024	ALZ	cell_ontology_class	neutrophil	154	1000	0.000999001	5.07869	0.000999001	5.02634	58	70	93
scDRS/h5ad/Tongue_TSP1_30_version2d_10X_smartseq_scvi_Nov122024.h5ad	Tongue_TSP1_30_version2d_10X_smartseq_scvi_Nov122024	ALZ	cell_ontology_class	plasma cell	115	1000	0.404595	0.150089	0.624376	-0.306291	0	0	0
scDRS/h5ad/Tongue_TSP1_30_version2d_10X_smartseq_scvi_Nov122024.h5ad	Tongue_TSP1_30_version2d_10X_smartseq_scvi_Nov122024	ALZ	cell_ontology_class	regulatory t cell	92	1000	0.368631	0.307603	0.353646	0.423827	0	0	0
scDRS/h5ad/Tongue_TSP1_30_version2d_10X_smartseq_scvi_Nov122024.h5ad	Tongue_TSP1_30_version2d_10X_smartseq_scvi_Nov122024	ALZ	cell_ontology_class	salivary gland cell	848	1000	0.263736	0.497572	0.0499501	1.82403	2	4	14
scDRS/h5ad/Tongue_TSP1_30_version2d_10X_smartseq_scvi_Nov122024.h5ad	Tongue_TSP1_30_version2d_10X_smartseq_scvi_Nov122024	ALZ	cell_ontology_class	schwann cell	35	1000	0.559441	-0.205775	0.383616	0.298799	0	0	0
scDRS/h5ad/Tongue_TSP1_30_version2d_10X_smartseq_scvi_Nov122024.h5ad	Tongue_TSP1_30_version2d_10X_smartseq_scvi_Nov122024	ALZ	cell_ontology_class	stratified squamous epithelial cell	12322	1000	0.0469531	1.81714	0.014985	2.92098	56	115	262
scDRS/h5ad/Tongue_TSP1_30_version2d_10X_smartseq_scvi_Nov122024.h5ad	Tongue_TSP1_30_version2d_10X_smartseq_scvi_Nov122024	ALZ	cell_ontology_class	t cell	194	1000	0.59041	-0.243835	0.547453	-0.0821555	0	0	0
scDRS/h5ad/Tongue_TSP1_30_version2d_10X_smartseq_scvi_Nov122024.h5ad	Tongue_TSP1_30_version2d_10X_smartseq_scvi_Nov122024	ALZ	cell_ontology_class	taste receptor cell	32	1000	0.146853	1.05517	0.222777	0.694412	0	0	1
scDRS/h5ad/Tongue_TSP1_30_version2d_10X_smartseq_scvi_Nov122024.h5ad	Tongue_TSP1_30_version2d_10X_smartseq_scvi_Nov122024	ALZ	cell_ontology_class	tongue muscle cell	202	1000	0.002997	3.50531	0.001998	3.17108	8	12	22
scDRS/h5ad/Tongue_TSP1_30_version2d_10X_smartseq_scvi_Nov122024.h5ad	Tongue_TSP1_30_version2d_10X_smartseq_scvi_Nov122024	ANX	cell_ontology_class	b cell	1250	1000	0.155844	0.997583	0.036963	2.01221	3	8	29
scDRS/h5ad/Tongue_TSP1_30_version2d_10X_smartseq_scvi_Nov122024.h5ad	Tongue_TSP1_30_version2d_10X_smartseq_scvi_Nov122024	ANX	cell_ontology_class	basal cell	16263	1000	0.000999001	5.64286	0.000999001	8.11077	182	400	933
scDRS/h5ad/Tongue_TSP1_30_version2d_10X_smartseq_scvi_Nov122024.h5ad	Tongue_TSP1_30_version2d_10X_smartseq_scvi_Nov122024	ANX	cell_ontology_class	cd4-positive, alpha-beta t cell	1587	1000	0.683317	-0.52798	0.00999001	3.42035	0	0	12
scDRS/h5ad/Tongue_TSP1_30_version2d_10X_smartseq_scvi_Nov122024.h5ad	Tongue_TSP1_30_version2d_10X_smartseq_scvi_Nov122024	ANX	cell_ontology_class	cd8-positive, alpha-beta t cell	1107	1000	0.594406	-0.279973	0.000999001	4.07689	1	4	10
scDRS/h5ad/Tongue_TSP1_30_version2d_10X_smartseq_scvi_Nov122024.h5ad	Tongue_TSP1_30_version2d_10X_smartseq_scvi_Nov122024	ANX	cell_ontology_class	endothelial cell	1221	1000	0.000999001	4.62986	0.000999001	7.92688	127	223	412
scDRS/h5ad/Tongue_TSP1_30_version2d_10X_smartseq_scvi_Nov122024.h5ad	Tongue_TSP1_30_version2d_10X_smartseq_scvi_Nov122024	ANX	cell_ontology_class	endothelial cell of lymphatic vessel	97	1000	0.000999001	5.65184	0.003996	2.61647	15	25	38
scDRS/h5ad/Tongue_TSP1_30_version2d_10X_smartseq_scvi_Nov122024.h5ad	Tongue_TSP1_30_version2d_10X_smartseq_scvi_Nov122024	ANX	cell_ontology_class	fibroblast	1531	1000	0.000999001	4.24553	0.000999001	9.50524	93	151	309
scDRS/h5ad/Tongue_TSP1_30_version2d_10X_smartseq_scvi_Nov122024.h5ad	Tongue_TSP1_30_version2d_10X_smartseq_scvi_Nov122024	ANX	cell_ontology_class	macrophage	570	1000	0.044955	1.792	0.147852	1.10033	4	9	33
scDRS/h5ad/Tongue_TSP1_30_version2d_10X_smartseq_scvi_Nov122024.h5ad	Tongue_TSP1_30_version2d_10X_smartseq_scvi_Nov122024	ANX	cell_ontology_class	mast cell	76	1000	0.0739261	1.45199	0.213786	0.814189	0	0	4
scDRS/h5ad/Tongue_TSP1_30_version2d_10X_smartseq_scvi_Nov122024.h5ad	Tongue_TSP1_30_version2d_10X_smartseq_scvi_Nov122024	ANX	cell_ontology_class	monocyte	139	1000	0.471528	0.0314076	0.0799201	1.43577	0	0	1
scDRS/h5ad/Tongue_TSP1_30_version2d_10X_smartseq_scvi_Nov122024.h5ad	Tongue_TSP1_30_version2d_10X_smartseq_scvi_Nov122024	ANX	cell_ontology_class	mural cell	618	1000	0.000999001	4.09649	0.000999001	4.89714	40	68	122
scDRS/h5ad/Tongue_TSP1_30_version2d_10X_smartseq_scvi_Nov122024.h5ad	Tongue_TSP1_30_version2d_10X_smartseq_scvi_Nov122024	ANX	cell_ontology_class	myeloid dendritic cell	22	1000	0.102897	1.30679	0.003996	1.77655	0	0	0
scDRS/h5ad/Tongue_TSP1_30_version2d_10X_smartseq_scvi_Nov122024.h5ad	Tongue_TSP1_30_version2d_10X_smartseq_scvi_Nov122024	ANX	cell_ontology_class	myoepithelial cell	270	1000	0.002997	3.24825	0.000999001	3.31603	7	14	36
scDRS/h5ad/Tongue_TSP1_30_version2d_10X_smartseq_scvi_Nov122024.h5ad	Tongue_TSP1_30_version2d_10X_smartseq_scvi_Nov122024	ANX	cell_ontology_class	natural killer cell	8	1000	0.405594	0.161825			0	0	0
scDRS/h5ad/Tongue_TSP1_30_version2d_10X_smartseq_scvi_Nov122024.h5ad	Tongue_TSP1_30_version2d_10X_smartseq_scvi_Nov122024	ANX	cell_ontology_class	neutrophil	154	1000	0.158841	0.967466	0.0519481	1.64612	0	0	4
scDRS/h5ad/Tongue_TSP1_30_version2d_10X_smartseq_scvi_Nov122024.h5ad	Tongue_TSP1_30_version2d_10X_smartseq_scvi_Nov122024	ANX	cell_ontology_class	plasma cell	115	1000	0.003996	2.90939	0.010989	2.33241	4	8	17
scDRS/h5ad/Tongue_TSP1_30_version2d_10X_smartseq_scvi_Nov122024.h5ad	Tongue_TSP1_30_version2d_10X_smartseq_scvi_Nov122024	ANX	cell_ontology_class	regulatory t cell	92	1000	0.495505	-0.0477923	0.0739261	1.33341	0	0	0
scDRS/h5ad/Tongue_TSP1_30_version2d_10X_smartseq_scvi_Nov122024.h5ad	Tongue_TSP1_30_version2d_10X_smartseq_scvi_Nov122024	ANX	cell_ontology_class	salivary gland cell	848	1000	0.001998	3.50875	0.000999001	5.54102	25	57	127
scDRS/h5ad/Tongue_TSP1_30_version2d_10X_smartseq_scvi_Nov122024.h5ad	Tongue_TSP1_30_version2d_10X_smartseq_scvi_Nov122024	ANX	cell_ontology_class	schwann cell	35	1000	0.000999001	6.42351	0.02997	1.73104	9	15	19
scDRS/h5ad/Tongue_TSP1_30_version2d_10X_smartseq_scvi_Nov122024.h5ad	Tongue_TSP1_30_version2d_10X_smartseq_scvi_Nov122024	ANX	cell_ontology_class	stratified squamous epithelial cell	12322	1000	0.808192	-0.87937	0.001998	4.5882	8	24	99
scDRS/h5ad/Tongue_TSP1_30_version2d_10X_smartseq_scvi_Nov122024.h5ad	Tongue_TSP1_30_version2d_10X_smartseq_scvi_Nov122024	ANX	cell_ontology_class	t cell	194	1000	0.273726	0.591118	0.2997	0.56882	0	0	1
scDRS/h5ad/Tongue_TSP1_30_version2d_10X_smartseq_scvi_Nov122024.h5ad	Tongue_TSP1_30_version2d_10X_smartseq_scvi_Nov122024	ANX	cell_ontology_class	taste receptor cell	32	1000	0.000999001	14.3063	0.000999001	5.75007	21	22	25
scDRS/h5ad/Tongue_TSP1_30_version2d_10X_smartseq_scvi_Nov122024.h5ad	Tongue_TSP1_30_version2d_10X_smartseq_scvi_Nov122024	ANX	cell_ontology_class	tongue muscle cell	202	1000	0.000999001	5.97042	0.000999001	4.87742	26	37	60
scDRS/h5ad/Tongue_TSP1_30_version2d_10X_smartseq_scvi_Nov122024.h5ad	Tongue_TSP1_30_version2d_10X_smartseq_scvi_Nov122024	ASD	cell_ontology_class	b cell	1250	1000	0.181818	0.91631	0.0689311	1.65936	0	0	2
scDRS/h5ad/Tongue_TSP1_30_version2d_10X_smartseq_scvi_Nov122024.h5ad	Tongue_TSP1_30_version2d_10X_smartseq_scvi_Nov122024	ASD	cell_ontology_class	basal cell	16263	1000	0.0589411	1.57291	0.120879	1.2287	0	0	12
scDRS/h5ad/Tongue_TSP1_30_version2d_10X_smartseq_scvi_Nov122024.h5ad	Tongue_TSP1_30_version2d_10X_smartseq_scvi_Nov122024	ASD	cell_ontology_class	cd4-positive, alpha-beta t cell	1587	1000	0.934066	-1.52063	0.323676	0.279561	0	0	0
scDRS/h5ad/Tongue_TSP1_30_version2d_10X_smartseq_scvi_Nov122024.h5ad	Tongue_TSP1_30_version2d_10X_smartseq_scvi_Nov122024	ASD	cell_ontology_class	cd8-positive, alpha-beta t cell	1107	1000	0.758242	-0.71018	0.420579	0.0978989	0	0	0
scDRS/h5ad/Tongue_TSP1_30_version2d_10X_smartseq_scvi_Nov122024.h5ad	Tongue_TSP1_30_version2d_10X_smartseq_scvi_Nov122024	ASD	cell_ontology_class	endothelial cell	1221	1000	0.212787	0.80047	0.252747	0.491525	0	0	0
scDRS/h5ad/Tongue_TSP1_30_version2d_10X_smartseq_scvi_Nov122024.h5ad	Tongue_TSP1_30_version2d_10X_smartseq_scvi_Nov122024	ASD	cell_ontology_class	endothelial cell of lymphatic vessel	97	1000	0.496503	-0.0142678	0.0529471	1.58336	0	0	0
scDRS/h5ad/Tongue_TSP1_30_version2d_10X_smartseq_scvi_Nov122024.h5ad	Tongue_TSP1_30_version2d_10X_smartseq_scvi_Nov122024	ASD	cell_ontology_class	fibroblast	1531	1000	0.002997	2.95901	0.003996	3.40375	3	3	17
scDRS/h5ad/Tongue_TSP1_30_version2d_10X_smartseq_scvi_Nov122024.h5ad	Tongue_TSP1_30_version2d_10X_smartseq_scvi_Nov122024	ASD	cell_ontology_class	macrophage	570	1000	0.382617	0.280402	0.323676	0.361578	0	0	1
scDRS/h5ad/Tongue_TSP1_30_version2d_10X_smartseq_scvi_Nov122024.h5ad	Tongue_TSP1_30_version2d_10X_smartseq_scvi_Nov122024	ASD	cell_ontology_class	mast cell	76	1000	0.386613	0.23122	0.675325	-0.456512	0	0	0
scDRS/h5ad/Tongue_TSP1_30_version2d_10X_smartseq_scvi_Nov122024.h5ad	Tongue_TSP1_30_version2d_10X_smartseq_scvi_Nov122024	ASD	cell_ontology_class	monocyte	139	1000	0.669331	-0.4791	0.222777	0.778168	0	0	0
scDRS/h5ad/Tongue_TSP1_30_version2d_10X_smartseq_scvi_Nov122024.h5ad	Tongue_TSP1_30_version2d_10X_smartseq_scvi_Nov122024	ASD	cell_ontology_class	mural cell	618	1000	0.003996	3.03556	0.026973	2.32417	0	0	4
scDRS/h5ad/Tongue_TSP1_30_version2d_10X_smartseq_scvi_Nov122024.h5ad	Tongue_TSP1_30_version2d_10X_smartseq_scvi_Nov122024	ASD	cell_ontology_class	myeloid dendritic cell	22	1000	0.322677	0.450459	0.202797	0.877789	0	0	0
scDRS/h5ad/Tongue_TSP1_30_version2d_10X_smartseq_scvi_Nov122024.h5ad	Tongue_TSP1_30_version2d_10X_smartseq_scvi_Nov122024	ASD	cell_ontology_class	myoepithelial cell	270	1000	0.023976	2.21959	0.0619381	1.6	0	0	1
scDRS/h5ad/Tongue_TSP1_30_version2d_10X_smartseq_scvi_Nov122024.h5ad	Tongue_TSP1_30_version2d_10X_smartseq_scvi_Nov122024	ASD	cell_ontology_class	natural killer cell	8	1000	0.455544	0.0863063			0	0	0
scDRS/h5ad/Tongue_TSP1_30_version2d_10X_smartseq_scvi_Nov122024.h5ad	Tongue_TSP1_30_version2d_10X_smartseq_scvi_Nov122024	ASD	cell_ontology_class	neutrophil	154	1000	0.61039	-0.291029	0.490509	-0.000751728	0	0	0
scDRS/h5ad/Tongue_TSP1_30_version2d_10X_smartseq_scvi_Nov122024.h5ad	Tongue_TSP1_30_version2d_10X_smartseq_scvi_Nov122024	ASD	cell_ontology_class	plasma cell	115	1000	0.55045	-0.17468	0.765235	-0.779021	0	0	0
scDRS/h5ad/Tongue_TSP1_30_version2d_10X_smartseq_scvi_Nov122024.h5ad	Tongue_TSP1_30_version2d_10X_smartseq_scvi_Nov122024	ASD	cell_ontology_class	regulatory t cell	92	1000	0.365634	0.36052	0.357642	0.450181	0	0	0
scDRS/h5ad/Tongue_TSP1_30_version2d_10X_smartseq_scvi_Nov122024.h5ad	Tongue_TSP1_30_version2d_10X_smartseq_scvi_Nov122024	ASD	cell_ontology_class	salivary gland cell	848	1000	0.043956	1.91105	0.116883	1.20397	0	0	6
scDRS/h5ad/Tongue_TSP1_30_version2d_10X_smartseq_scvi_Nov122024.h5ad	Tongue_TSP1_30_version2d_10X_smartseq_scvi_Nov122024	ASD	cell_ontology_class	schwann cell	35	1000	0.000999001	4.49244	0.332667	0.488641	0	1	4
scDRS/h5ad/Tongue_TSP1_30_version2d_10X_smartseq_scvi_Nov122024.h5ad	Tongue_TSP1_30_version2d_10X_smartseq_scvi_Nov122024	ASD	cell_ontology_class	stratified squamous epithelial cell	12322	1000	0.738262	-0.695075	0.0919081	1.40273	0	0	2
scDRS/h5ad/Tongue_TSP1_30_version2d_10X_smartseq_scvi_Nov122024.h5ad	Tongue_TSP1_30_version2d_10X_smartseq_scvi_Nov122024	ASD	cell_ontology_class	t cell	194	1000	0.793207	-0.854456	0.764236	-0.7174	0	0	0
scDRS/h5ad/Tongue_TSP1_30_version2d_10X_smartseq_scvi_Nov122024.h5ad	Tongue_TSP1_30_version2d_10X_smartseq_scvi_Nov122024	ASD	cell_ontology_class	taste receptor cell	32	1000	0.000999001	5.34624	0.0499501	1.82148	0	1	3
scDRS/h5ad/Tongue_TSP1_30_version2d_10X_smartseq_scvi_Nov122024.h5ad	Tongue_TSP1_30_version2d_10X_smartseq_scvi_Nov122024	ASD	cell_ontology_class	tongue muscle cell	202	1000	0.014985	2.39742	0.902098	-1.26306	0	0	0
scDRS/h5ad/Tongue_TSP1_30_version2d_10X_smartseq_scvi_Nov122024.h5ad	Tongue_TSP1_30_version2d_10X_smartseq_scvi_Nov122024	BIP	cell_ontology_class	b cell	1250	1000	0.126873	1.11516	0.0759241	1.58394	1	1	3
scDRS/h5ad/Tongue_TSP1_30_version2d_10X_smartseq_scvi_Nov122024.h5ad	Tongue_TSP1_30_version2d_10X_smartseq_scvi_Nov122024	BIP	cell_ontology_class	basal cell	16263	1000	0.014985	2.36616	0.00899101	3.30854	5	19	85
scDRS/h5ad/Tongue_TSP1_30_version2d_10X_smartseq_scvi_Nov122024.h5ad	Tongue_TSP1_30_version2d_10X_smartseq_scvi_Nov122024	BIP	cell_ontology_class	cd4-positive, alpha-beta t cell	1587	1000	0.035964	1.85736	0.002997	3.82362	0	3	12
scDRS/h5ad/Tongue_TSP1_30_version2d_10X_smartseq_scvi_Nov122024.h5ad	Tongue_TSP1_30_version2d_10X_smartseq_scvi_Nov122024	BIP	cell_ontology_class	cd8-positive, alpha-beta t cell	1107	1000	0.032967	1.89234	0.464535	0.019065	0	2	9
scDRS/h5ad/Tongue_TSP1_30_version2d_10X_smartseq_scvi_Nov122024.h5ad	Tongue_TSP1_30_version2d_10X_smartseq_scvi_Nov122024	BIP	cell_ontology_class	endothelial cell	1221	1000	0.023976	2.01995	0.001998	5.36913	0	2	6
scDRS/h5ad/Tongue_TSP1_30_version2d_10X_smartseq_scvi_Nov122024.h5ad	Tongue_TSP1_30_version2d_10X_smartseq_scvi_Nov122024	BIP	cell_ontology_class	endothelial cell of lymphatic vessel	97	1000	0.167832	0.90859	0.210789	0.851543	0	0	0
scDRS/h5ad/Tongue_TSP1_30_version2d_10X_smartseq_scvi_Nov122024.h5ad	Tongue_TSP1_30_version2d_10X_smartseq_scvi_Nov122024	BIP	cell_ontology_class	fibroblast	1531	1000	0.316683	0.482349	0.00699301	3.58422	0	0	2
scDRS/h5ad/Tongue_TSP1_30_version2d_10X_smartseq_scvi_Nov122024.h5ad	Tongue_TSP1_30_version2d_10X_smartseq_scvi_Nov122024	BIP	cell_ontology_class	macrophage	570	1000	0.0859141	1.40399	0.854146	-1.02812	1	1	1
scDRS/h5ad/Tongue_TSP1_30_version2d_10X_smartseq_scvi_Nov122024.h5ad	Tongue_TSP1_30_version2d_10X_smartseq_scvi_Nov122024	BIP	cell_ontology_class	mast cell	76	1000	0.143856	1.04333	0.543457	-0.129293	0	0	2
scDRS/h5ad/Tongue_TSP1_30_version2d_10X_smartseq_scvi_Nov122024.h5ad	Tongue_TSP1_30_version2d_10X_smartseq_scvi_Nov122024	BIP	cell_ontology_class	monocyte	139	1000	0.0579421	1.59453	0.036963	1.89973	0	0	0
scDRS/h5ad/Tongue_TSP1_30_version2d_10X_smartseq_scvi_Nov122024.h5ad	Tongue_TSP1_30_version2d_10X_smartseq_scvi_Nov122024	BIP	cell_ontology_class	mural cell	618	1000	0.00799201	2.50794	0.001998	3.37364	3	6	13
scDRS/h5ad/Tongue_TSP1_30_version2d_10X_smartseq_scvi_Nov122024.h5ad	Tongue_TSP1_30_version2d_10X_smartseq_scvi_Nov122024	BIP	cell_ontology_class	myeloid dendritic cell	22	1000	0.217782	0.77347	0.704296	-0.370262	0	0	0
scDRS/h5ad/Tongue_TSP1_30_version2d_10X_smartseq_scvi_Nov122024.h5ad	Tongue_TSP1_30_version2d_10X_smartseq_scvi_Nov122024	BIP	cell_ontology_class	myoepithelial cell	270	1000	0.0959041	1.32012	0.0919081	1.36337	0	0	1
scDRS/h5ad/Tongue_TSP1_30_version2d_10X_smartseq_scvi_Nov122024.h5ad	Tongue_TSP1_30_version2d_10X_smartseq_scvi_Nov122024	BIP	cell_ontology_class	natural killer cell	8	1000	0.0889111	1.40285			0	0	0
scDRS/h5ad/Tongue_TSP1_30_version2d_10X_smartseq_scvi_Nov122024.h5ad	Tongue_TSP1_30_version2d_10X_smartseq_scvi_Nov122024	BIP	cell_ontology_class	neutrophil	154	1000	0.0699301	1.47373	0.366633	0.340408	0	0	0
scDRS/h5ad/Tongue_TSP1_30_version2d_10X_smartseq_scvi_Nov122024.h5ad	Tongue_TSP1_30_version2d_10X_smartseq_scvi_Nov122024	BIP	cell_ontology_class	plasma cell	115	1000	0.186813	0.856052	0.843157	-0.980522	0	0	1
scDRS/h5ad/Tongue_TSP1_30_version2d_10X_smartseq_scvi_Nov122024.h5ad	Tongue_TSP1_30_version2d_10X_smartseq_scvi_Nov122024	BIP	cell_ontology_class	regulatory t cell	92	1000	0.0789211	1.46914	0.276723	0.645984	0	0	0
scDRS/h5ad/Tongue_TSP1_30_version2d_10X_smartseq_scvi_Nov122024.h5ad	Tongue_TSP1_30_version2d_10X_smartseq_scvi_Nov122024	BIP	cell_ontology_class	salivary gland cell	848	1000	0.016983	2.46728	0.00799201	3.38895	0	2	8
scDRS/h5ad/Tongue_TSP1_30_version2d_10X_smartseq_scvi_Nov122024.h5ad	Tongue_TSP1_30_version2d_10X_smartseq_scvi_Nov122024	BIP	cell_ontology_class	schwann cell	35	1000	0.000999001	4.56195	0.709291	-0.476276	2	2	8
scDRS/h5ad/Tongue_TSP1_30_version2d_10X_smartseq_scvi_Nov122024.h5ad	Tongue_TSP1_30_version2d_10X_smartseq_scvi_Nov122024	BIP	cell_ontology_class	stratified squamous epithelial cell	12322	1000	0.831169	-0.946592	0.0669331	1.78678	0	2	11
scDRS/h5ad/Tongue_TSP1_30_version2d_10X_smartseq_scvi_Nov122024.h5ad	Tongue_TSP1_30_version2d_10X_smartseq_scvi_Nov122024	BIP	cell_ontology_class	t cell	194	1000	0.042957	1.77232	0.0729271	1.44924	0	0	2
scDRS/h5ad/Tongue_TSP1_30_version2d_10X_smartseq_scvi_Nov122024.h5ad	Tongue_TSP1_30_version2d_10X_smartseq_scvi_Nov122024	BIP	cell_ontology_class	taste receptor cell	32	1000	0.000999001	9.81084	0.000999001	5.01107	11	13	18
scDRS/h5ad/Tongue_TSP1_30_version2d_10X_smartseq_scvi_Nov122024.h5ad	Tongue_TSP1_30_version2d_10X_smartseq_scvi_Nov122024	BIP	cell_ontology_class	tongue muscle cell	202	1000	0.003996	3.19521	0.001998	3.89898	0	1	5
scDRS/h5ad/Tongue_TSP1_30_version2d_10X_smartseq_scvi_Nov122024.h5ad	Tongue_TSP1_30_version2d_10X_smartseq_scvi_Nov122024	ED	cell_ontology_class	b cell	1250	1000	0.20979	0.804769	0.454545	-0.06049	0	0	3
scDRS/h5ad/Tongue_TSP1_30_version2d_10X_smartseq_scvi_Nov122024.h5ad	Tongue_TSP1_30_version2d_10X_smartseq_scvi_Nov122024	ED	cell_ontology_class	basal cell	16263	1000	0.002997	3.25176	0.015984	3.06759	2	4	81
scDRS/h5ad/Tongue_TSP1_30_version2d_10X_smartseq_scvi_Nov122024.h5ad	Tongue_TSP1_30_version2d_10X_smartseq_scvi_Nov122024	ED	cell_ontology_class	cd4-positive, alpha-beta t cell	1587	1000	0.938062	-1.46412	0.033966	2.38775	0	0	0
scDRS/h5ad/Tongue_TSP1_30_version2d_10X_smartseq_scvi_Nov122024.h5ad	Tongue_TSP1_30_version2d_10X_smartseq_scvi_Nov122024	ED	cell_ontology_class	cd8-positive, alpha-beta t cell	1107	1000	0.799201	-0.87621	0.230769	0.621541	0	0	0
scDRS/h5ad/Tongue_TSP1_30_version2d_10X_smartseq_scvi_Nov122024.h5ad	Tongue_TSP1_30_version2d_10X_smartseq_scvi_Nov122024	ED	cell_ontology_class	endothelial cell	1221	1000	0.018981	2.18389	0.035964	2.20595	0	1	15
scDRS/h5ad/Tongue_TSP1_30_version2d_10X_smartseq_scvi_Nov122024.h5ad	Tongue_TSP1_30_version2d_10X_smartseq_scvi_Nov122024	ED	cell_ontology_class	endothelial cell of lymphatic vessel	97	1000	0.300699	0.53439	0.042957	1.67194	0	0	0
scDRS/h5ad/Tongue_TSP1_30_version2d_10X_smartseq_scvi_Nov122024.h5ad	Tongue_TSP1_30_version2d_10X_smartseq_scvi_Nov122024	ED	cell_ontology_class	fibroblast	1531	1000	0.003996	2.87629	0.040959	1.83886	0	2	33
scDRS/h5ad/Tongue_TSP1_30_version2d_10X_smartseq_scvi_Nov122024.h5ad	Tongue_TSP1_30_version2d_10X_smartseq_scvi_Nov122024	ED	cell_ontology_class	macrophage	570	1000	0.175824	0.923977	0.241758	0.667439	0	0	2
scDRS/h5ad/Tongue_TSP1_30_version2d_10X_smartseq_scvi_Nov122024.h5ad	Tongue_TSP1_30_version2d_10X_smartseq_scvi_Nov122024	ED	cell_ontology_class	mast cell	76	1000	0.675325	-0.471603	0.02997	2.06834	0	0	0
scDRS/h5ad/Tongue_TSP1_30_version2d_10X_smartseq_scvi_Nov122024.h5ad	Tongue_TSP1_30_version2d_10X_smartseq_scvi_Nov122024	ED	cell_ontology_class	monocyte	139	1000	0.0839161	1.42559	0.00799201	2.43885	0	0	0
scDRS/h5ad/Tongue_TSP1_30_version2d_10X_smartseq_scvi_Nov122024.h5ad	Tongue_TSP1_30_version2d_10X_smartseq_scvi_Nov122024	ED	cell_ontology_class	mural cell	618	1000	0.000999001	3.43575	0.208791	0.782538	0	2	25
scDRS/h5ad/Tongue_TSP1_30_version2d_10X_smartseq_scvi_Nov122024.h5ad	Tongue_TSP1_30_version2d_10X_smartseq_scvi_Nov122024	ED	cell_ontology_class	myeloid dendritic cell	22	1000	0.216783	0.822866	0.508491	0.170463	0	0	0
scDRS/h5ad/Tongue_TSP1_30_version2d_10X_smartseq_scvi_Nov122024.h5ad	Tongue_TSP1_30_version2d_10X_smartseq_scvi_Nov122024	ED	cell_ontology_class	myoepithelial cell	270	1000	0.00599401	2.806	0.015984	2.14747	0	0	6
scDRS/h5ad/Tongue_TSP1_30_version2d_10X_smartseq_scvi_Nov122024.h5ad	Tongue_TSP1_30_version2d_10X_smartseq_scvi_Nov122024	ED	cell_ontology_class	natural killer cell	8	1000	0.64036	-0.426669			0	0	0
scDRS/h5ad/Tongue_TSP1_30_version2d_10X_smartseq_scvi_Nov122024.h5ad	Tongue_TSP1_30_version2d_10X_smartseq_scvi_Nov122024	ED	cell_ontology_class	neutrophil	154	1000	0.505495	-0.0417715	0.171828	0.936918	0	0	0
scDRS/h5ad/Tongue_TSP1_30_version2d_10X_smartseq_scvi_Nov122024.h5ad	Tongue_TSP1_30_version2d_10X_smartseq_scvi_Nov122024	ED	cell_ontology_class	plasma cell	115	1000	0.22977	0.701383	0.16983	0.923641	0	0	0
scDRS/h5ad/Tongue_TSP1_30_version2d_10X_smartseq_scvi_Nov122024.h5ad	Tongue_TSP1_30_version2d_10X_smartseq_scvi_Nov122024	ED	cell_ontology_class	regulatory t cell	92	1000	0.781219	-0.763221	0.784216	-0.715381	0	0	0
scDRS/h5ad/Tongue_TSP1_30_version2d_10X_smartseq_scvi_Nov122024.h5ad	Tongue_TSP1_30_version2d_10X_smartseq_scvi_Nov122024	ED	cell_ontology_class	salivary gland cell	848	1000	0.0579421	1.72744	0.0999001	1.31853	0	0	3
scDRS/h5ad/Tongue_TSP1_30_version2d_10X_smartseq_scvi_Nov122024.h5ad	Tongue_TSP1_30_version2d_10X_smartseq_scvi_Nov122024	ED	cell_ontology_class	schwann cell	35	1000	0.000999001	5.12298	0.212787	0.861789	1	1	7
scDRS/h5ad/Tongue_TSP1_30_version2d_10X_smartseq_scvi_Nov122024.h5ad	Tongue_TSP1_30_version2d_10X_smartseq_scvi_Nov122024	ED	cell_ontology_class	stratified squamous epithelial cell	12322	1000	0.983017	-1.64402	0.027972	2.48009	0	0	12
scDRS/h5ad/Tongue_TSP1_30_version2d_10X_smartseq_scvi_Nov122024.h5ad	Tongue_TSP1_30_version2d_10X_smartseq_scvi_Nov122024	ED	cell_ontology_class	t cell	194	1000	0.418581	0.197263	0.037962	1.66761	0	0	0
scDRS/h5ad/Tongue_TSP1_30_version2d_10X_smartseq_scvi_Nov122024.h5ad	Tongue_TSP1_30_version2d_10X_smartseq_scvi_Nov122024	ED	cell_ontology_class	taste receptor cell	32	1000	0.000999001	5.58151	0.012987	2.69406	0	1	6
scDRS/h5ad/Tongue_TSP1_30_version2d_10X_smartseq_scvi_Nov122024.h5ad	Tongue_TSP1_30_version2d_10X_smartseq_scvi_Nov122024	ED	cell_ontology_class	tongue muscle cell	202	1000	0.001998	3.87065	0.142857	1.05084	2	2	9
scDRS/h5ad/Tongue_TSP1_30_version2d_10X_smartseq_scvi_Nov122024.h5ad	Tongue_TSP1_30_version2d_10X_smartseq_scvi_Nov122024	PPD	cell_ontology_class	b cell	1250	1000	0.316683	0.475059	0.481518	-0.0935779	0	0	0
scDRS/h5ad/Tongue_TSP1_30_version2d_10X_smartseq_scvi_Nov122024.h5ad	Tongue_TSP1_30_version2d_10X_smartseq_scvi_Nov122024	PPD	cell_ontology_class	basal cell	16263	1000	0.34965	0.374001	0.393606	0.0682293	0	0	0
scDRS/h5ad/Tongue_TSP1_30_version2d_10X_smartseq_scvi_Nov122024.h5ad	Tongue_TSP1_30_version2d_10X_smartseq_scvi_Nov122024	PPD	cell_ontology_class	cd4-positive, alpha-beta t cell	1587	1000	0.24975	0.669049	0.15984	0.994296	0	0	0
scDRS/h5ad/Tongue_TSP1_30_version2d_10X_smartseq_scvi_Nov122024.h5ad	Tongue_TSP1_30_version2d_10X_smartseq_scvi_Nov122024	PPD	cell_ontology_class	cd8-positive, alpha-beta t cell	1107	1000	0.574426	-0.160139	0.527473	-0.125904	0	0	0
scDRS/h5ad/Tongue_TSP1_30_version2d_10X_smartseq_scvi_Nov122024.h5ad	Tongue_TSP1_30_version2d_10X_smartseq_scvi_Nov122024	PPD	cell_ontology_class	endothelial cell	1221	1000	0.026973	2.06063	0.118881	1.17407	0	0	0
scDRS/h5ad/Tongue_TSP1_30_version2d_10X_smartseq_scvi_Nov122024.h5ad	Tongue_TSP1_30_version2d_10X_smartseq_scvi_Nov122024	PPD	cell_ontology_class	endothelial cell of lymphatic vessel	97	1000	0.355644	0.354603	0.922078	-1.43491	0	0	0
scDRS/h5ad/Tongue_TSP1_30_version2d_10X_smartseq_scvi_Nov122024.h5ad	Tongue_TSP1_30_version2d_10X_smartseq_scvi_Nov122024	PPD	cell_ontology_class	fibroblast	1531	1000	0.286713	0.522649	0.694306	-0.556787	0	0	0
scDRS/h5ad/Tongue_TSP1_30_version2d_10X_smartseq_scvi_Nov122024.h5ad	Tongue_TSP1_30_version2d_10X_smartseq_scvi_Nov122024	PPD	cell_ontology_class	macrophage	570	1000	0.0819181	1.44156	0.543457	-0.211619	0	0	0
scDRS/h5ad/Tongue_TSP1_30_version2d_10X_smartseq_scvi_Nov122024.h5ad	Tongue_TSP1_30_version2d_10X_smartseq_scvi_Nov122024	PPD	cell_ontology_class	mast cell	76	1000	0.275724	0.567658	0.905095	-1.2365	0	0	0
scDRS/h5ad/Tongue_TSP1_30_version2d_10X_smartseq_scvi_Nov122024.h5ad	Tongue_TSP1_30_version2d_10X_smartseq_scvi_Nov122024	PPD	cell_ontology_class	monocyte	139	1000	0.038961	1.7702	0.448551	0.141737	0	0	0
scDRS/h5ad/Tongue_TSP1_30_version2d_10X_smartseq_scvi_Nov122024.h5ad	Tongue_TSP1_30_version2d_10X_smartseq_scvi_Nov122024	PPD	cell_ontology_class	mural cell	618	1000	0.17982	0.895237	0.451548	0.119168	0	0	0
scDRS/h5ad/Tongue_TSP1_30_version2d_10X_smartseq_scvi_Nov122024.h5ad	Tongue_TSP1_30_version2d_10X_smartseq_scvi_Nov122024	PPD	cell_ontology_class	myeloid dendritic cell	22	1000	0.328671	0.393734	0.592408	-0.0463766	0	0	0
scDRS/h5ad/Tongue_TSP1_30_version2d_10X_smartseq_scvi_Nov122024.h5ad	Tongue_TSP1_30_version2d_10X_smartseq_scvi_Nov122024	PPD	cell_ontology_class	myoepithelial cell	270	1000	0.603397	-0.300794	0.284715	0.512853	0	0	0
scDRS/h5ad/Tongue_TSP1_30_version2d_10X_smartseq_scvi_Nov122024.h5ad	Tongue_TSP1_30_version2d_10X_smartseq_scvi_Nov122024	PPD	cell_ontology_class	natural killer cell	8	1000	0.196803	0.900457			0	0	0
scDRS/h5ad/Tongue_TSP1_30_version2d_10X_smartseq_scvi_Nov122024.h5ad	Tongue_TSP1_30_version2d_10X_smartseq_scvi_Nov122024	PPD	cell_ontology_class	neutrophil	154	1000	0.020979	2.21028	0.802198	-0.839521	0	0	0
scDRS/h5ad/Tongue_TSP1_30_version2d_10X_smartseq_scvi_Nov122024.h5ad	Tongue_TSP1_30_version2d_10X_smartseq_scvi_Nov122024	PPD	cell_ontology_class	plasma cell	115	1000	0.444555	0.114401	0.456543	0.126428	0	0	0
scDRS/h5ad/Tongue_TSP1_30_version2d_10X_smartseq_scvi_Nov122024.h5ad	Tongue_TSP1_30_version2d_10X_smartseq_scvi_Nov122024	PPD	cell_ontology_class	regulatory t cell	92	1000	0.032967	1.84496	0.381618	0.373529	0	0	0
scDRS/h5ad/Tongue_TSP1_30_version2d_10X_smartseq_scvi_Nov122024.h5ad	Tongue_TSP1_30_version2d_10X_smartseq_scvi_Nov122024	PPD	cell_ontology_class	salivary gland cell	848	1000	0.000999001	3.7671	0.003996	4.14399	0	0	0
scDRS/h5ad/Tongue_TSP1_30_version2d_10X_smartseq_scvi_Nov122024.h5ad	Tongue_TSP1_30_version2d_10X_smartseq_scvi_Nov122024	PPD	cell_ontology_class	schwann cell	35	1000	0.011988	2.39093	0.023976	1.80763	0	0	0
scDRS/h5ad/Tongue_TSP1_30_version2d_10X_smartseq_scvi_Nov122024.h5ad	Tongue_TSP1_30_version2d_10X_smartseq_scvi_Nov122024	PPD	cell_ontology_class	stratified squamous epithelial cell	12322	1000	0.904096	-1.19821	0.131868	1.07446	0	0	0
scDRS/h5ad/Tongue_TSP1_30_version2d_10X_smartseq_scvi_Nov122024.h5ad	Tongue_TSP1_30_version2d_10X_smartseq_scvi_Nov122024	PPD	cell_ontology_class	t cell	194	1000	0.0579421	1.53793	0.194805	0.912903	0	0	0
scDRS/h5ad/Tongue_TSP1_30_version2d_10X_smartseq_scvi_Nov122024.h5ad	Tongue_TSP1_30_version2d_10X_smartseq_scvi_Nov122024	PPD	cell_ontology_class	taste receptor cell	32	1000	0.032967	1.95538	0.240759	0.595718	0	0	0
scDRS/h5ad/Tongue_TSP1_30_version2d_10X_smartseq_scvi_Nov122024.h5ad	Tongue_TSP1_30_version2d_10X_smartseq_scvi_Nov122024	PPD	cell_ontology_class	tongue muscle cell	202	1000	0.472527	-0.00684984	0.182817	0.920432	0	0	0
scDRS/h5ad/Tongue_TSP1_30_version2d_10X_smartseq_scvi_Nov122024.h5ad	Tongue_TSP1_30_version2d_10X_smartseq_scvi_Nov122024	OCS	cell_ontology_class	b cell	1250	1000	0.894106	-1.21912	0.450549	-0.0528007	0	0	0
scDRS/h5ad/Tongue_TSP1_30_version2d_10X_smartseq_scvi_Nov122024.h5ad	Tongue_TSP1_30_version2d_10X_smartseq_scvi_Nov122024	OCS	cell_ontology_class	basal cell	16263	1000	0.156843	0.984443	0.0499501	1.93477	0	3	22
scDRS/h5ad/Tongue_TSP1_30_version2d_10X_smartseq_scvi_Nov122024.h5ad	Tongue_TSP1_30_version2d_10X_smartseq_scvi_Nov122024	OCS	cell_ontology_class	cd4-positive, alpha-beta t cell	1587	1000	0.844156	-1.02836	0.315684	0.31711	0	0	1
scDRS/h5ad/Tongue_TSP1_30_version2d_10X_smartseq_scvi_Nov122024.h5ad	Tongue_TSP1_30_version2d_10X_smartseq_scvi_Nov122024	OCS	cell_ontology_class	cd8-positive, alpha-beta t cell	1107	1000	0.886114	-1.21063	0.937063	-1.4386	0	0	0
scDRS/h5ad/Tongue_TSP1_30_version2d_10X_smartseq_scvi_Nov122024.h5ad	Tongue_TSP1_30_version2d_10X_smartseq_scvi_Nov122024	OCS	cell_ontology_class	endothelial cell	1221	1000	0.331668	0.436813	0.733267	-0.666423	0	0	1
scDRS/h5ad/Tongue_TSP1_30_version2d_10X_smartseq_scvi_Nov122024.h5ad	Tongue_TSP1_30_version2d_10X_smartseq_scvi_Nov122024	OCS	cell_ontology_class	endothelial cell of lymphatic vessel	97	1000	0.240759	0.668257	0.533466	-0.117245	0	0	0
scDRS/h5ad/Tongue_TSP1_30_version2d_10X_smartseq_scvi_Nov122024.h5ad	Tongue_TSP1_30_version2d_10X_smartseq_scvi_Nov122024	OCS	cell_ontology_class	fibroblast	1531	1000	0.280719	0.561928	0.842158	-0.936578	0	0	1
scDRS/h5ad/Tongue_TSP1_30_version2d_10X_smartseq_scvi_Nov122024.h5ad	Tongue_TSP1_30_version2d_10X_smartseq_scvi_Nov122024	OCS	cell_ontology_class	macrophage	570	1000	0.168831	0.904352	0.267732	0.539136	0	0	0
scDRS/h5ad/Tongue_TSP1_30_version2d_10X_smartseq_scvi_Nov122024.h5ad	Tongue_TSP1_30_version2d_10X_smartseq_scvi_Nov122024	OCS	cell_ontology_class	mast cell	76	1000	0.380619	0.237867	0.327672	0.447142	0	0	0
scDRS/h5ad/Tongue_TSP1_30_version2d_10X_smartseq_scvi_Nov122024.h5ad	Tongue_TSP1_30_version2d_10X_smartseq_scvi_Nov122024	OCS	cell_ontology_class	monocyte	139	1000	0.20979	0.803263	0.20979	0.814752	0	0	0
scDRS/h5ad/Tongue_TSP1_30_version2d_10X_smartseq_scvi_Nov122024.h5ad	Tongue_TSP1_30_version2d_10X_smartseq_scvi_Nov122024	OCS	cell_ontology_class	mural cell	618	1000	0.140859	1.02324	0.264735	0.612338	0	0	2
scDRS/h5ad/Tongue_TSP1_30_version2d_10X_smartseq_scvi_Nov122024.h5ad	Tongue_TSP1_30_version2d_10X_smartseq_scvi_Nov122024	OCS	cell_ontology_class	myeloid dendritic cell	22	1000	0.265734	0.59138	0.958042	-1.98453	0	0	0
scDRS/h5ad/Tongue_TSP1_30_version2d_10X_smartseq_scvi_Nov122024.h5ad	Tongue_TSP1_30_version2d_10X_smartseq_scvi_Nov122024	OCS	cell_ontology_class	myoepithelial cell	270	1000	0.200799	0.848921	0.198801	0.830346	0	0	0
scDRS/h5ad/Tongue_TSP1_30_version2d_10X_smartseq_scvi_Nov122024.h5ad	Tongue_TSP1_30_version2d_10X_smartseq_scvi_Nov122024	OCS	cell_ontology_class	natural killer cell	8	1000	0.753247	-0.670309			0	0	0
scDRS/h5ad/Tongue_TSP1_30_version2d_10X_smartseq_scvi_Nov122024.h5ad	Tongue_TSP1_30_version2d_10X_smartseq_scvi_Nov122024	OCS	cell_ontology_class	neutrophil	154	1000	0.794206	-0.862734	0.021978	2.24464	0	0	0
scDRS/h5ad/Tongue_TSP1_30_version2d_10X_smartseq_scvi_Nov122024.h5ad	Tongue_TSP1_30_version2d_10X_smartseq_scvi_Nov122024	OCS	cell_ontology_class	plasma cell	115	1000	0.865135	-1.10602	0.685315	-0.478126	0	0	0
scDRS/h5ad/Tongue_TSP1_30_version2d_10X_smartseq_scvi_Nov122024.h5ad	Tongue_TSP1_30_version2d_10X_smartseq_scvi_Nov122024	OCS	cell_ontology_class	regulatory t cell	92	1000	0.777223	-0.734597	0.682318	-0.425763	0	0	0
scDRS/h5ad/Tongue_TSP1_30_version2d_10X_smartseq_scvi_Nov122024.h5ad	Tongue_TSP1_30_version2d_10X_smartseq_scvi_Nov122024	OCS	cell_ontology_class	salivary gland cell	848	1000	0.000999001	5.19849	0.001998	5.48414	6	33	100
scDRS/h5ad/Tongue_TSP1_30_version2d_10X_smartseq_scvi_Nov122024.h5ad	Tongue_TSP1_30_version2d_10X_smartseq_scvi_Nov122024	OCS	cell_ontology_class	schwann cell	35	1000	0.0879121	1.44825	0.77023	-0.749467	0	0	0
scDRS/h5ad/Tongue_TSP1_30_version2d_10X_smartseq_scvi_Nov122024.h5ad	Tongue_TSP1_30_version2d_10X_smartseq_scvi_Nov122024	OCS	cell_ontology_class	stratified squamous epithelial cell	12322	1000	0.407592	0.189856	0.177822	0.860034	0	0	15
scDRS/h5ad/Tongue_TSP1_30_version2d_10X_smartseq_scvi_Nov122024.h5ad	Tongue_TSP1_30_version2d_10X_smartseq_scvi_Nov122024	OCS	cell_ontology_class	t cell	194	1000	0.69031	-0.538498	0.688312	-0.499164	0	0	0
scDRS/h5ad/Tongue_TSP1_30_version2d_10X_smartseq_scvi_Nov122024.h5ad	Tongue_TSP1_30_version2d_10X_smartseq_scvi_Nov122024	OCS	cell_ontology_class	taste receptor cell	32	1000	0.000999001	4.1725	0.015984	2.52854	1	1	3
scDRS/h5ad/Tongue_TSP1_30_version2d_10X_smartseq_scvi_Nov122024.h5ad	Tongue_TSP1_30_version2d_10X_smartseq_scvi_Nov122024	OCS	cell_ontology_class	tongue muscle cell	202	1000	0.042957	1.78992	0.61039	-0.267253	0	0	0
scDRS/h5ad/Tongue_TSP1_30_version2d_10X_smartseq_scvi_Nov122024.h5ad	Tongue_TSP1_30_version2d_10X_smartseq_scvi_Nov122024	PD	cell_ontology_class	b cell	1250	1000	0.460539	0.0791061	0.308691	0.42113	0	0	0
scDRS/h5ad/Tongue_TSP1_30_version2d_10X_smartseq_scvi_Nov122024.h5ad	Tongue_TSP1_30_version2d_10X_smartseq_scvi_Nov122024	PD	cell_ontology_class	basal cell	16263	1000	0.207792	0.732638	0.034965	2.28517	0	0	0
scDRS/h5ad/Tongue_TSP1_30_version2d_10X_smartseq_scvi_Nov122024.h5ad	Tongue_TSP1_30_version2d_10X_smartseq_scvi_Nov122024	PD	cell_ontology_class	cd4-positive, alpha-beta t cell	1587	1000	0.45954	0.083032	0.023976	2.70205	0	0	0
scDRS/h5ad/Tongue_TSP1_30_version2d_10X_smartseq_scvi_Nov122024.h5ad	Tongue_TSP1_30_version2d_10X_smartseq_scvi_Nov122024	PD	cell_ontology_class	cd8-positive, alpha-beta t cell	1107	1000	0.295704	0.497013	0.110889	1.27223	0	0	0
scDRS/h5ad/Tongue_TSP1_30_version2d_10X_smartseq_scvi_Nov122024.h5ad	Tongue_TSP1_30_version2d_10X_smartseq_scvi_Nov122024	PD	cell_ontology_class	endothelial cell	1221	1000	0.03996	1.86444	0.126873	1.10313	0	0	0
scDRS/h5ad/Tongue_TSP1_30_version2d_10X_smartseq_scvi_Nov122024.h5ad	Tongue_TSP1_30_version2d_10X_smartseq_scvi_Nov122024	PD	cell_ontology_class	endothelial cell of lymphatic vessel	97	1000	0.001998	3.44787	0.01998	2.08904	0	0	0
scDRS/h5ad/Tongue_TSP1_30_version2d_10X_smartseq_scvi_Nov122024.h5ad	Tongue_TSP1_30_version2d_10X_smartseq_scvi_Nov122024	PD	cell_ontology_class	fibroblast	1531	1000	0.247752	0.6602	0.243756	0.529526	0	0	0
scDRS/h5ad/Tongue_TSP1_30_version2d_10X_smartseq_scvi_Nov122024.h5ad	Tongue_TSP1_30_version2d_10X_smartseq_scvi_Nov122024	PD	cell_ontology_class	macrophage	570	1000	0.001998	3.69044	0.104895	1.31199	0	0	0
scDRS/h5ad/Tongue_TSP1_30_version2d_10X_smartseq_scvi_Nov122024.h5ad	Tongue_TSP1_30_version2d_10X_smartseq_scvi_Nov122024	PD	cell_ontology_class	mast cell	76	1000	0.137862	1.10371	0.373626	0.276992	0	0	0
scDRS/h5ad/Tongue_TSP1_30_version2d_10X_smartseq_scvi_Nov122024.h5ad	Tongue_TSP1_30_version2d_10X_smartseq_scvi_Nov122024	PD	cell_ontology_class	monocyte	139	1000	0.001998	3.18076	0.0739261	1.42485	0	0	0
scDRS/h5ad/Tongue_TSP1_30_version2d_10X_smartseq_scvi_Nov122024.h5ad	Tongue_TSP1_30_version2d_10X_smartseq_scvi_Nov122024	PD	cell_ontology_class	mural cell	618	1000	0.355644	0.358092	0.144855	1.05301	0	0	0
scDRS/h5ad/Tongue_TSP1_30_version2d_10X_smartseq_scvi_Nov122024.h5ad	Tongue_TSP1_30_version2d_10X_smartseq_scvi_Nov122024	PD	cell_ontology_class	myeloid dendritic cell	22	1000	0.0639361	1.62128	0.375624	0.499048	0	0	0
scDRS/h5ad/Tongue_TSP1_30_version2d_10X_smartseq_scvi_Nov122024.h5ad	Tongue_TSP1_30_version2d_10X_smartseq_scvi_Nov122024	PD	cell_ontology_class	myoepithelial cell	270	1000	0.73027	-0.625776	0.723277	-0.598813	0	0	0
scDRS/h5ad/Tongue_TSP1_30_version2d_10X_smartseq_scvi_Nov122024.h5ad	Tongue_TSP1_30_version2d_10X_smartseq_scvi_Nov122024	PD	cell_ontology_class	natural killer cell	8	1000	0.0959041	1.25964			0	0	0
scDRS/h5ad/Tongue_TSP1_30_version2d_10X_smartseq_scvi_Nov122024.h5ad	Tongue_TSP1_30_version2d_10X_smartseq_scvi_Nov122024	PD	cell_ontology_class	neutrophil	154	1000	0.0909091	1.44792	0.317682	0.42427	0	0	0
scDRS/h5ad/Tongue_TSP1_30_version2d_10X_smartseq_scvi_Nov122024.h5ad	Tongue_TSP1_30_version2d_10X_smartseq_scvi_Nov122024	PD	cell_ontology_class	plasma cell	115	1000	0.382617	0.243158	0.73027	-0.604566	0	0	0
scDRS/h5ad/Tongue_TSP1_30_version2d_10X_smartseq_scvi_Nov122024.h5ad	Tongue_TSP1_30_version2d_10X_smartseq_scvi_Nov122024	PD	cell_ontology_class	regulatory t cell	92	1000	0.908092	-1.29289	0.887113	-1.27828	0	0	0
scDRS/h5ad/Tongue_TSP1_30_version2d_10X_smartseq_scvi_Nov122024.h5ad	Tongue_TSP1_30_version2d_10X_smartseq_scvi_Nov122024	PD	cell_ontology_class	salivary gland cell	848	1000	0.03996	1.84682	0.0509491	1.92578	0	0	0
scDRS/h5ad/Tongue_TSP1_30_version2d_10X_smartseq_scvi_Nov122024.h5ad	Tongue_TSP1_30_version2d_10X_smartseq_scvi_Nov122024	PD	cell_ontology_class	schwann cell	35	1000	0.0629371	1.58708	0.118881	1.19631	0	0	0
scDRS/h5ad/Tongue_TSP1_30_version2d_10X_smartseq_scvi_Nov122024.h5ad	Tongue_TSP1_30_version2d_10X_smartseq_scvi_Nov122024	PD	cell_ontology_class	stratified squamous epithelial cell	12322	1000	0.791209	-0.789612	0.483516	-0.200467	0	0	0
scDRS/h5ad/Tongue_TSP1_30_version2d_10X_smartseq_scvi_Nov122024.h5ad	Tongue_TSP1_30_version2d_10X_smartseq_scvi_Nov122024	PD	cell_ontology_class	t cell	194	1000	0.146853	1.07023	0.931069	-1.48634	0	0	0
scDRS/h5ad/Tongue_TSP1_30_version2d_10X_smartseq_scvi_Nov122024.h5ad	Tongue_TSP1_30_version2d_10X_smartseq_scvi_Nov122024	PD	cell_ontology_class	taste receptor cell	32	1000	0.172827	0.973247	0.481518	0.0100226	0	0	0
scDRS/h5ad/Tongue_TSP1_30_version2d_10X_smartseq_scvi_Nov122024.h5ad	Tongue_TSP1_30_version2d_10X_smartseq_scvi_Nov122024	PD	cell_ontology_class	tongue muscle cell	202	1000	0.351648	0.304575	0.545455	-0.137871	0	0	0
scDRS/h5ad/Tongue_TSP1_30_version2d_10X_smartseq_scvi_Nov122024.h5ad	Tongue_TSP1_30_version2d_10X_smartseq_scvi_Nov122024	PTSD	cell_ontology_class	b cell	1250	1000	0.301698	0.531745	0.297702	0.347848	0	0	6
scDRS/h5ad/Tongue_TSP1_30_version2d_10X_smartseq_scvi_Nov122024.h5ad	Tongue_TSP1_30_version2d_10X_smartseq_scvi_Nov122024	PTSD	cell_ontology_class	basal cell	16263	1000	0.000999001	6.71391	0.000999001	8.92351	154	388	1004
scDRS/h5ad/Tongue_TSP1_30_version2d_10X_smartseq_scvi_Nov122024.h5ad	Tongue_TSP1_30_version2d_10X_smartseq_scvi_Nov122024	PTSD	cell_ontology_class	cd4-positive, alpha-beta t cell	1587	1000	0.367632	0.306606	0.012987	3.01177	0	1	12
scDRS/h5ad/Tongue_TSP1_30_version2d_10X_smartseq_scvi_Nov122024.h5ad	Tongue_TSP1_30_version2d_10X_smartseq_scvi_Nov122024	PTSD	cell_ontology_class	cd8-positive, alpha-beta t cell	1107	1000	0.250749	0.643423	0.022977	2.20974	0	3	18
scDRS/h5ad/Tongue_TSP1_30_version2d_10X_smartseq_scvi_Nov122024.h5ad	Tongue_TSP1_30_version2d_10X_smartseq_scvi_Nov122024	PTSD	cell_ontology_class	endothelial cell	1221	1000	0.0699301	1.54546	0.033966	2.27563	2	10	45
scDRS/h5ad/Tongue_TSP1_30_version2d_10X_smartseq_scvi_Nov122024.h5ad	Tongue_TSP1_30_version2d_10X_smartseq_scvi_Nov122024	PTSD	cell_ontology_class	endothelial cell of lymphatic vessel	97	1000	0.001998	3.6788	0.000999001	4.03163	4	10	23
scDRS/h5ad/Tongue_TSP1_30_version2d_10X_smartseq_scvi_Nov122024.h5ad	Tongue_TSP1_30_version2d_10X_smartseq_scvi_Nov122024	PTSD	cell_ontology_class	fibroblast	1531	1000	0.003996	2.74451	0.000999001	7.61547	14	48	128
scDRS/h5ad/Tongue_TSP1_30_version2d_10X_smartseq_scvi_Nov122024.h5ad	Tongue_TSP1_30_version2d_10X_smartseq_scvi_Nov122024	PTSD	cell_ontology_class	macrophage	570	1000	0.012987	2.32435	0.160839	0.989131	2	11	40
scDRS/h5ad/Tongue_TSP1_30_version2d_10X_smartseq_scvi_Nov122024.h5ad	Tongue_TSP1_30_version2d_10X_smartseq_scvi_Nov122024	PTSD	cell_ontology_class	mast cell	76	1000	0.552448	-0.135744	0.444555	0.139566	0	0	1
scDRS/h5ad/Tongue_TSP1_30_version2d_10X_smartseq_scvi_Nov122024.h5ad	Tongue_TSP1_30_version2d_10X_smartseq_scvi_Nov122024	PTSD	cell_ontology_class	monocyte	139	1000	0.038961	1.89956	0.0559441	1.55675	0	0	11
scDRS/h5ad/Tongue_TSP1_30_version2d_10X_smartseq_scvi_Nov122024.h5ad	Tongue_TSP1_30_version2d_10X_smartseq_scvi_Nov122024	PTSD	cell_ontology_class	mural cell	618	1000	0.00699301	2.6565	0.000999001	5.68912	10	23	44
scDRS/h5ad/Tongue_TSP1_30_version2d_10X_smartseq_scvi_Nov122024.h5ad	Tongue_TSP1_30_version2d_10X_smartseq_scvi_Nov122024	PTSD	cell_ontology_class	myeloid dendritic cell	22	1000	0.168831	0.993178	0.320679	0.567771	0	0	0
scDRS/h5ad/Tongue_TSP1_30_version2d_10X_smartseq_scvi_Nov122024.h5ad	Tongue_TSP1_30_version2d_10X_smartseq_scvi_Nov122024	PTSD	cell_ontology_class	myoepithelial cell	270	1000	0.014985	2.3889	0.0519481	1.64334	3	3	16
scDRS/h5ad/Tongue_TSP1_30_version2d_10X_smartseq_scvi_Nov122024.h5ad	Tongue_TSP1_30_version2d_10X_smartseq_scvi_Nov122024	PTSD	cell_ontology_class	natural killer cell	8	1000	0.412587	0.164773			0	0	0
scDRS/h5ad/Tongue_TSP1_30_version2d_10X_smartseq_scvi_Nov122024.h5ad	Tongue_TSP1_30_version2d_10X_smartseq_scvi_Nov122024	PTSD	cell_ontology_class	neutrophil	154	1000	0.0519481	1.67401	0.135864	1.10006	0	0	7
scDRS/h5ad/Tongue_TSP1_30_version2d_10X_smartseq_scvi_Nov122024.h5ad	Tongue_TSP1_30_version2d_10X_smartseq_scvi_Nov122024	PTSD	cell_ontology_class	plasma cell	115	1000	0.173826	0.906939	0.693307	-0.48268	0	0	1
scDRS/h5ad/Tongue_TSP1_30_version2d_10X_smartseq_scvi_Nov122024.h5ad	Tongue_TSP1_30_version2d_10X_smartseq_scvi_Nov122024	PTSD	cell_ontology_class	regulatory t cell	92	1000	0.135864	1.10319	0.0559441	1.50113	0	0	0
scDRS/h5ad/Tongue_TSP1_30_version2d_10X_smartseq_scvi_Nov122024.h5ad	Tongue_TSP1_30_version2d_10X_smartseq_scvi_Nov122024	PTSD	cell_ontology_class	salivary gland cell	848	1000	0.151848	1.017	0.00699301	3.57269	4	8	19
scDRS/h5ad/Tongue_TSP1_30_version2d_10X_smartseq_scvi_Nov122024.h5ad	Tongue_TSP1_30_version2d_10X_smartseq_scvi_Nov122024	PTSD	cell_ontology_class	schwann cell	35	1000	0.000999001	5.25815	0.218781	0.818224	7	11	17
scDRS/h5ad/Tongue_TSP1_30_version2d_10X_smartseq_scvi_Nov122024.h5ad	Tongue_TSP1_30_version2d_10X_smartseq_scvi_Nov122024	PTSD	cell_ontology_class	stratified squamous epithelial cell	12322	1000	0.0669331	1.5836	0.000999001	6.18222	29	93	300
scDRS/h5ad/Tongue_TSP1_30_version2d_10X_smartseq_scvi_Nov122024.h5ad	Tongue_TSP1_30_version2d_10X_smartseq_scvi_Nov122024	PTSD	cell_ontology_class	t cell	194	1000	0.187812	0.919805	0.345654	0.425318	0	0	3
scDRS/h5ad/Tongue_TSP1_30_version2d_10X_smartseq_scvi_Nov122024.h5ad	Tongue_TSP1_30_version2d_10X_smartseq_scvi_Nov122024	PTSD	cell_ontology_class	taste receptor cell	32	1000	0.000999001	12.7358	0.001998	5.4743	19	21	23
scDRS/h5ad/Tongue_TSP1_30_version2d_10X_smartseq_scvi_Nov122024.h5ad	Tongue_TSP1_30_version2d_10X_smartseq_scvi_Nov122024	PTSD	cell_ontology_class	tongue muscle cell	202	1000	0.000999001	4.19964	0.002997	2.97612	8	12	29
scDRS/h5ad/Tongue_TSP1_30_version2d_10X_smartseq_scvi_Nov122024.h5ad	Tongue_TSP1_30_version2d_10X_smartseq_scvi_Nov122024	SCZ	cell_ontology_class	b cell	1250	1000	0.001998	3.21366	0.044955	1.86085	9	28	94
scDRS/h5ad/Tongue_TSP1_30_version2d_10X_smartseq_scvi_Nov122024.h5ad	Tongue_TSP1_30_version2d_10X_smartseq_scvi_Nov122024	SCZ	cell_ontology_class	basal cell	16263	1000	0.0649351	1.51947	0.00999001	3.69173	6	26	115
scDRS/h5ad/Tongue_TSP1_30_version2d_10X_smartseq_scvi_Nov122024.h5ad	Tongue_TSP1_30_version2d_10X_smartseq_scvi_Nov122024	SCZ	cell_ontology_class	cd4-positive, alpha-beta t cell	1587	1000	0.12987	1.16042	0.0679321	1.62866	1	2	13
scDRS/h5ad/Tongue_TSP1_30_version2d_10X_smartseq_scvi_Nov122024.h5ad	Tongue_TSP1_30_version2d_10X_smartseq_scvi_Nov122024	SCZ	cell_ontology_class	cd8-positive, alpha-beta t cell	1107	1000	0.0949051	1.3403	0.227772	0.633029	0	2	13
scDRS/h5ad/Tongue_TSP1_30_version2d_10X_smartseq_scvi_Nov122024.h5ad	Tongue_TSP1_30_version2d_10X_smartseq_scvi_Nov122024	SCZ	cell_ontology_class	endothelial cell	1221	1000	0.000999001	3.22286	0.0689311	1.55242	8	35	118
scDRS/h5ad/Tongue_TSP1_30_version2d_10X_smartseq_scvi_Nov122024.h5ad	Tongue_TSP1_30_version2d_10X_smartseq_scvi_Nov122024	SCZ	cell_ontology_class	endothelial cell of lymphatic vessel	97	1000	0.018981	2.16472	0.175824	0.933807	0	1	3
scDRS/h5ad/Tongue_TSP1_30_version2d_10X_smartseq_scvi_Nov122024.h5ad	Tongue_TSP1_30_version2d_10X_smartseq_scvi_Nov122024	SCZ	cell_ontology_class	fibroblast	1531	1000	0.00999001	2.54097	0.000999001	5.42878	5	14	59
scDRS/h5ad/Tongue_TSP1_30_version2d_10X_smartseq_scvi_Nov122024.h5ad	Tongue_TSP1_30_version2d_10X_smartseq_scvi_Nov122024	SCZ	cell_ontology_class	macrophage	570	1000	0.001998	3.4389	0.237762	0.639097	3	21	56
scDRS/h5ad/Tongue_TSP1_30_version2d_10X_smartseq_scvi_Nov122024.h5ad	Tongue_TSP1_30_version2d_10X_smartseq_scvi_Nov122024	SCZ	cell_ontology_class	mast cell	76	1000	0.534466	-0.141366	0.515485	-0.0730822	0	0	0
scDRS/h5ad/Tongue_TSP1_30_version2d_10X_smartseq_scvi_Nov122024.h5ad	Tongue_TSP1_30_version2d_10X_smartseq_scvi_Nov122024	SCZ	cell_ontology_class	monocyte	139	1000	0.001998	3.12698	0.041958	1.74333	3	7	26
scDRS/h5ad/Tongue_TSP1_30_version2d_10X_smartseq_scvi_Nov122024.h5ad	Tongue_TSP1_30_version2d_10X_smartseq_scvi_Nov122024	SCZ	cell_ontology_class	mural cell	618	1000	0.001998	3.18229	0.00599401	2.77383	8	17	41
scDRS/h5ad/Tongue_TSP1_30_version2d_10X_smartseq_scvi_Nov122024.h5ad	Tongue_TSP1_30_version2d_10X_smartseq_scvi_Nov122024	SCZ	cell_ontology_class	myeloid dendritic cell	22	1000	0.024975	2.05292	0.280719	0.694867	0	0	0
scDRS/h5ad/Tongue_TSP1_30_version2d_10X_smartseq_scvi_Nov122024.h5ad	Tongue_TSP1_30_version2d_10X_smartseq_scvi_Nov122024	SCZ	cell_ontology_class	myoepithelial cell	270	1000	0.023976	2.09249	0.0909091	1.41764	2	3	7
scDRS/h5ad/Tongue_TSP1_30_version2d_10X_smartseq_scvi_Nov122024.h5ad	Tongue_TSP1_30_version2d_10X_smartseq_scvi_Nov122024	SCZ	cell_ontology_class	natural killer cell	8	1000	0.296703	0.517512			0	0	0
scDRS/h5ad/Tongue_TSP1_30_version2d_10X_smartseq_scvi_Nov122024.h5ad	Tongue_TSP1_30_version2d_10X_smartseq_scvi_Nov122024	SCZ	cell_ontology_class	neutrophil	154	1000	0.283716	0.496208	0.438561	0.112151	0	0	0
scDRS/h5ad/Tongue_TSP1_30_version2d_10X_smartseq_scvi_Nov122024.h5ad	Tongue_TSP1_30_version2d_10X_smartseq_scvi_Nov122024	SCZ	cell_ontology_class	plasma cell	115	1000	0.018981	2.22917	0.161838	0.9938	1	1	4
scDRS/h5ad/Tongue_TSP1_30_version2d_10X_smartseq_scvi_Nov122024.h5ad	Tongue_TSP1_30_version2d_10X_smartseq_scvi_Nov122024	SCZ	cell_ontology_class	regulatory t cell	92	1000	0.113886	1.24015	0.0949051	1.28498	0	0	1
scDRS/h5ad/Tongue_TSP1_30_version2d_10X_smartseq_scvi_Nov122024.h5ad	Tongue_TSP1_30_version2d_10X_smartseq_scvi_Nov122024	SCZ	cell_ontology_class	salivary gland cell	848	1000	0.270729	0.520074	0.333666	0.236687	0	1	4
scDRS/h5ad/Tongue_TSP1_30_version2d_10X_smartseq_scvi_Nov122024.h5ad	Tongue_TSP1_30_version2d_10X_smartseq_scvi_Nov122024	SCZ	cell_ontology_class	schwann cell	35	1000	0.000999001	5.28477	0.486513	0.0844153	3	5	10
scDRS/h5ad/Tongue_TSP1_30_version2d_10X_smartseq_scvi_Nov122024.h5ad	Tongue_TSP1_30_version2d_10X_smartseq_scvi_Nov122024	SCZ	cell_ontology_class	stratified squamous epithelial cell	12322	1000	1	-2.8084	0.325674	0.29497	0	1	8
scDRS/h5ad/Tongue_TSP1_30_version2d_10X_smartseq_scvi_Nov122024.h5ad	Tongue_TSP1_30_version2d_10X_smartseq_scvi_Nov122024	SCZ	cell_ontology_class	t cell	194	1000	0.0899101	1.38694	0.974026	-2.06544	0	1	2
scDRS/h5ad/Tongue_TSP1_30_version2d_10X_smartseq_scvi_Nov122024.h5ad	Tongue_TSP1_30_version2d_10X_smartseq_scvi_Nov122024	SCZ	cell_ontology_class	taste receptor cell	32	1000	0.000999001	9.5134	0.000999001	5.63138	11	18	19
scDRS/h5ad/Tongue_TSP1_30_version2d_10X_smartseq_scvi_Nov122024.h5ad	Tongue_TSP1_30_version2d_10X_smartseq_scvi_Nov122024	SCZ	cell_ontology_class	tongue muscle cell	202	1000	0.023976	2.22844	0.000999001	3.24114	1	2	8
scDRS/h5ad/Tongue_TSP1_30_version2d_10X_smartseq_scvi_Nov122024.h5ad	Tongue_TSP1_30_version2d_10X_smartseq_scvi_Nov122024	SUD_AtypicalPref	cell_ontology_class	b cell	1250	1000	0.984016	-2.07231	0.336663	0.205507	0	0	0
scDRS/h5ad/Tongue_TSP1_30_version2d_10X_smartseq_scvi_Nov122024.h5ad	Tongue_TSP1_30_version2d_10X_smartseq_scvi_Nov122024	SUD_AtypicalPref	cell_ontology_class	basal cell	16263	1000	0.000999001	4.43497	0.00899101	3.35773	1	12	86
scDRS/h5ad/Tongue_TSP1_30_version2d_10X_smartseq_scvi_Nov122024.h5ad	Tongue_TSP1_30_version2d_10X_smartseq_scvi_Nov122024	SUD_AtypicalPref	cell_ontology_class	cd4-positive, alpha-beta t cell	1587	1000	0.712288	-0.581288	0.011988	2.91349	0	0	0
scDRS/h5ad/Tongue_TSP1_30_version2d_10X_smartseq_scvi_Nov122024.h5ad	Tongue_TSP1_30_version2d_10X_smartseq_scvi_Nov122024	SUD_AtypicalPref	cell_ontology_class	cd8-positive, alpha-beta t cell	1107	1000	0.534466	-0.102394	0.045954	1.80898	0	0	0
scDRS/h5ad/Tongue_TSP1_30_version2d_10X_smartseq_scvi_Nov122024.h5ad	Tongue_TSP1_30_version2d_10X_smartseq_scvi_Nov122024	SUD_AtypicalPref	cell_ontology_class	endothelial cell	1221	1000	0.753247	-0.667806	0.026973	2.33547	0	0	0
scDRS/h5ad/Tongue_TSP1_30_version2d_10X_smartseq_scvi_Nov122024.h5ad	Tongue_TSP1_30_version2d_10X_smartseq_scvi_Nov122024	SUD_AtypicalPref	cell_ontology_class	endothelial cell of lymphatic vessel	97	1000	0.858142	-1.12496	0.170829	0.915119	0	0	0
scDRS/h5ad/Tongue_TSP1_30_version2d_10X_smartseq_scvi_Nov122024.h5ad	Tongue_TSP1_30_version2d_10X_smartseq_scvi_Nov122024	SUD_AtypicalPref	cell_ontology_class	fibroblast	1531	1000	0.215784	0.792989	0.0819181	1.38759	0	0	2
scDRS/h5ad/Tongue_TSP1_30_version2d_10X_smartseq_scvi_Nov122024.h5ad	Tongue_TSP1_30_version2d_10X_smartseq_scvi_Nov122024	SUD_AtypicalPref	cell_ontology_class	macrophage	570	1000	0.412587	0.201952	0.546454	-0.173083	0	0	0
scDRS/h5ad/Tongue_TSP1_30_version2d_10X_smartseq_scvi_Nov122024.h5ad	Tongue_TSP1_30_version2d_10X_smartseq_scvi_Nov122024	SUD_AtypicalPref	cell_ontology_class	mast cell	76	1000	0.210789	0.763307	0.017982	2.29892	0	0	0
scDRS/h5ad/Tongue_TSP1_30_version2d_10X_smartseq_scvi_Nov122024.h5ad	Tongue_TSP1_30_version2d_10X_smartseq_scvi_Nov122024	SUD_AtypicalPref	cell_ontology_class	monocyte	139	1000	0.743257	-0.677134	0.45954	0.0768531	0	0	0
scDRS/h5ad/Tongue_TSP1_30_version2d_10X_smartseq_scvi_Nov122024.h5ad	Tongue_TSP1_30_version2d_10X_smartseq_scvi_Nov122024	SUD_AtypicalPref	cell_ontology_class	mural cell	618	1000	0.177822	0.928283	0.01998	2.07667	1	1	2
scDRS/h5ad/Tongue_TSP1_30_version2d_10X_smartseq_scvi_Nov122024.h5ad	Tongue_TSP1_30_version2d_10X_smartseq_scvi_Nov122024	SUD_AtypicalPref	cell_ontology_class	myeloid dendritic cell	22	1000	0.921079	-1.34409	0.617383	-0.125702	0	0	0
scDRS/h5ad/Tongue_TSP1_30_version2d_10X_smartseq_scvi_Nov122024.h5ad	Tongue_TSP1_30_version2d_10X_smartseq_scvi_Nov122024	SUD_AtypicalPref	cell_ontology_class	myoepithelial cell	270	1000	0.023976	1.96323	0.455544	0.0860728	0	1	1
scDRS/h5ad/Tongue_TSP1_30_version2d_10X_smartseq_scvi_Nov122024.h5ad	Tongue_TSP1_30_version2d_10X_smartseq_scvi_Nov122024	SUD_AtypicalPref	cell_ontology_class	natural killer cell	8	1000	0.689311	-0.51781			0	0	0
scDRS/h5ad/Tongue_TSP1_30_version2d_10X_smartseq_scvi_Nov122024.h5ad	Tongue_TSP1_30_version2d_10X_smartseq_scvi_Nov122024	SUD_AtypicalPref	cell_ontology_class	neutrophil	154	1000	0.324675	0.440058	0.68032	-0.510135	0	0	0
scDRS/h5ad/Tongue_TSP1_30_version2d_10X_smartseq_scvi_Nov122024.h5ad	Tongue_TSP1_30_version2d_10X_smartseq_scvi_Nov122024	SUD_AtypicalPref	cell_ontology_class	plasma cell	115	1000	0.0809191	1.41592	0.43956	0.153786	0	0	0
scDRS/h5ad/Tongue_TSP1_30_version2d_10X_smartseq_scvi_Nov122024.h5ad	Tongue_TSP1_30_version2d_10X_smartseq_scvi_Nov122024	SUD_AtypicalPref	cell_ontology_class	regulatory t cell	92	1000	0.163836	0.962868	0.263736	0.695905	0	0	0
scDRS/h5ad/Tongue_TSP1_30_version2d_10X_smartseq_scvi_Nov122024.h5ad	Tongue_TSP1_30_version2d_10X_smartseq_scvi_Nov122024	SUD_AtypicalPref	cell_ontology_class	salivary gland cell	848	1000	0.018981	2.47368	0.010989	3.10081	0	2	7
scDRS/h5ad/Tongue_TSP1_30_version2d_10X_smartseq_scvi_Nov122024.h5ad	Tongue_TSP1_30_version2d_10X_smartseq_scvi_Nov122024	SUD_AtypicalPref	cell_ontology_class	schwann cell	35	1000	0.000999001	4.66757	0.353646	0.380654	1	1	8
scDRS/h5ad/Tongue_TSP1_30_version2d_10X_smartseq_scvi_Nov122024.h5ad	Tongue_TSP1_30_version2d_10X_smartseq_scvi_Nov122024	SUD_AtypicalPref	cell_ontology_class	stratified squamous epithelial cell	12322	1000	0.942058	-1.38607	0.013986	3.03191	0	0	7
scDRS/h5ad/Tongue_TSP1_30_version2d_10X_smartseq_scvi_Nov122024.h5ad	Tongue_TSP1_30_version2d_10X_smartseq_scvi_Nov122024	SUD_AtypicalPref	cell_ontology_class	t cell	194	1000	0.394605	0.261969	0.010989	2.11107	0	0	0
scDRS/h5ad/Tongue_TSP1_30_version2d_10X_smartseq_scvi_Nov122024.h5ad	Tongue_TSP1_30_version2d_10X_smartseq_scvi_Nov122024	SUD_AtypicalPref	cell_ontology_class	taste receptor cell	32	1000	0.000999001	6.03711	0.000999001	4.18323	1	5	11
scDRS/h5ad/Tongue_TSP1_30_version2d_10X_smartseq_scvi_Nov122024.h5ad	Tongue_TSP1_30_version2d_10X_smartseq_scvi_Nov122024	SUD_AtypicalPref	cell_ontology_class	tongue muscle cell	202	1000	0.018981	2.37628	0.000999001	3.60331	0	1	3
scDRS/h5ad/Tongue_TSP1_30_version2d_10X_smartseq_scvi_Nov122024.h5ad	Tongue_TSP1_30_version2d_10X_smartseq_scvi_Nov122024	SUD_BeerPref	cell_ontology_class	b cell	1250	1000	0.0589411	1.62069	0.270729	0.389477	3	12	44
scDRS/h5ad/Tongue_TSP1_30_version2d_10X_smartseq_scvi_Nov122024.h5ad	Tongue_TSP1_30_version2d_10X_smartseq_scvi_Nov122024	SUD_BeerPref	cell_ontology_class	basal cell	16263	1000	0.000999001	4.71997	0.000999001	7.84191	133	311	744
scDRS/h5ad/Tongue_TSP1_30_version2d_10X_smartseq_scvi_Nov122024.h5ad	Tongue_TSP1_30_version2d_10X_smartseq_scvi_Nov122024	SUD_BeerPref	cell_ontology_class	cd4-positive, alpha-beta t cell	1587	1000	0.181818	0.878877	0.002997	4.12163	3	8	31
scDRS/h5ad/Tongue_TSP1_30_version2d_10X_smartseq_scvi_Nov122024.h5ad	Tongue_TSP1_30_version2d_10X_smartseq_scvi_Nov122024	SUD_BeerPref	cell_ontology_class	cd8-positive, alpha-beta t cell	1107	1000	0.1998	0.856466	0.043956	1.71783	1	1	14
scDRS/h5ad/Tongue_TSP1_30_version2d_10X_smartseq_scvi_Nov122024.h5ad	Tongue_TSP1_30_version2d_10X_smartseq_scvi_Nov122024	SUD_BeerPref	cell_ontology_class	endothelial cell	1221	1000	0.017982	2.30462	0.000999001	6.98436	19	34	94
scDRS/h5ad/Tongue_TSP1_30_version2d_10X_smartseq_scvi_Nov122024.h5ad	Tongue_TSP1_30_version2d_10X_smartseq_scvi_Nov122024	SUD_BeerPref	cell_ontology_class	endothelial cell of lymphatic vessel	97	1000	0.02997	2.03233	0.256743	0.620901	1	1	7
scDRS/h5ad/Tongue_TSP1_30_version2d_10X_smartseq_scvi_Nov122024.h5ad	Tongue_TSP1_30_version2d_10X_smartseq_scvi_Nov122024	SUD_BeerPref	cell_ontology_class	fibroblast	1531	1000	0.000999001	4.53026	0.000999001	7.80812	106	225	455
scDRS/h5ad/Tongue_TSP1_30_version2d_10X_smartseq_scvi_Nov122024.h5ad	Tongue_TSP1_30_version2d_10X_smartseq_scvi_Nov122024	SUD_BeerPref	cell_ontology_class	macrophage	570	1000	0.0609391	1.62734	0.017982	2.68203	1	4	22
scDRS/h5ad/Tongue_TSP1_30_version2d_10X_smartseq_scvi_Nov122024.h5ad	Tongue_TSP1_30_version2d_10X_smartseq_scvi_Nov122024	SUD_BeerPref	cell_ontology_class	mast cell	76	1000	0.0849151	1.43441	0.00599401	2.69863	0	1	2
scDRS/h5ad/Tongue_TSP1_30_version2d_10X_smartseq_scvi_Nov122024.h5ad	Tongue_TSP1_30_version2d_10X_smartseq_scvi_Nov122024	SUD_BeerPref	cell_ontology_class	monocyte	139	1000	0.040959	1.82412	0.002997	3.21117	0	0	8
scDRS/h5ad/Tongue_TSP1_30_version2d_10X_smartseq_scvi_Nov122024.h5ad	Tongue_TSP1_30_version2d_10X_smartseq_scvi_Nov122024	SUD_BeerPref	cell_ontology_class	mural cell	618	1000	0.003996	3.28929	0.000999001	4.56695	17	34	58
scDRS/h5ad/Tongue_TSP1_30_version2d_10X_smartseq_scvi_Nov122024.h5ad	Tongue_TSP1_30_version2d_10X_smartseq_scvi_Nov122024	SUD_BeerPref	cell_ontology_class	myeloid dendritic cell	22	1000	0.0619381	1.51772	0.172827	0.93314	0	0	0
scDRS/h5ad/Tongue_TSP1_30_version2d_10X_smartseq_scvi_Nov122024.h5ad	Tongue_TSP1_30_version2d_10X_smartseq_scvi_Nov122024	SUD_BeerPref	cell_ontology_class	myoepithelial cell	270	1000	0.000999001	3.73255	0.043956	1.8833	7	19	56
scDRS/h5ad/Tongue_TSP1_30_version2d_10X_smartseq_scvi_Nov122024.h5ad	Tongue_TSP1_30_version2d_10X_smartseq_scvi_Nov122024	SUD_BeerPref	cell_ontology_class	natural killer cell	8	1000	0.198801	0.814256			0	0	0
scDRS/h5ad/Tongue_TSP1_30_version2d_10X_smartseq_scvi_Nov122024.h5ad	Tongue_TSP1_30_version2d_10X_smartseq_scvi_Nov122024	SUD_BeerPref	cell_ontology_class	neutrophil	154	1000	0.605395	-0.310413	0.002997	3.70518	0	0	1
scDRS/h5ad/Tongue_TSP1_30_version2d_10X_smartseq_scvi_Nov122024.h5ad	Tongue_TSP1_30_version2d_10X_smartseq_scvi_Nov122024	SUD_BeerPref	cell_ontology_class	plasma cell	115	1000	0.000999001	3.44892	0.017982	2.14384	5	8	12
scDRS/h5ad/Tongue_TSP1_30_version2d_10X_smartseq_scvi_Nov122024.h5ad	Tongue_TSP1_30_version2d_10X_smartseq_scvi_Nov122024	SUD_BeerPref	cell_ontology_class	regulatory t cell	92	1000	0.0859141	1.41934	0.763237	-0.708392	0	0	3
scDRS/h5ad/Tongue_TSP1_30_version2d_10X_smartseq_scvi_Nov122024.h5ad	Tongue_TSP1_30_version2d_10X_smartseq_scvi_Nov122024	SUD_BeerPref	cell_ontology_class	salivary gland cell	848	1000	0.0829171	1.46741	0.020979	2.81308	0	5	20
scDRS/h5ad/Tongue_TSP1_30_version2d_10X_smartseq_scvi_Nov122024.h5ad	Tongue_TSP1_30_version2d_10X_smartseq_scvi_Nov122024	SUD_BeerPref	cell_ontology_class	schwann cell	35	1000	0.000999001	7.76717	0.011988	2.02239	20	22	31
scDRS/h5ad/Tongue_TSP1_30_version2d_10X_smartseq_scvi_Nov122024.h5ad	Tongue_TSP1_30_version2d_10X_smartseq_scvi_Nov122024	SUD_BeerPref	cell_ontology_class	stratified squamous epithelial cell	12322	1000	0.883117	-1.13638	0.001998	4.76853	6	26	82
scDRS/h5ad/Tongue_TSP1_30_version2d_10X_smartseq_scvi_Nov122024.h5ad	Tongue_TSP1_30_version2d_10X_smartseq_scvi_Nov122024	SUD_BeerPref	cell_ontology_class	t cell	194	1000	0.133866	1.12686	0.888112	-1.22517	0	2	5
scDRS/h5ad/Tongue_TSP1_30_version2d_10X_smartseq_scvi_Nov122024.h5ad	Tongue_TSP1_30_version2d_10X_smartseq_scvi_Nov122024	SUD_BeerPref	cell_ontology_class	taste receptor cell	32	1000	0.000999001	13.8105	0.000999001	5.97231	20	21	22
scDRS/h5ad/Tongue_TSP1_30_version2d_10X_smartseq_scvi_Nov122024.h5ad	Tongue_TSP1_30_version2d_10X_smartseq_scvi_Nov122024	SUD_BeerPref	cell_ontology_class	tongue muscle cell	202	1000	0.000999001	6.7603	0.000999001	3.69845	26	36	70
scDRS/h5ad/Tongue_TSP1_30_version2d_10X_smartseq_scvi_Nov122024.h5ad	Tongue_TSP1_30_version2d_10X_smartseq_scvi_Nov122024	SUD_Consumption	cell_ontology_class	b cell	1250	1000	0.484515	0.011364	0.21978	0.609249	0	0	0
scDRS/h5ad/Tongue_TSP1_30_version2d_10X_smartseq_scvi_Nov122024.h5ad	Tongue_TSP1_30_version2d_10X_smartseq_scvi_Nov122024	SUD_Consumption	cell_ontology_class	basal cell	16263	1000	0.313686	0.451344	0.555445	-0.331366	0	0	3
scDRS/h5ad/Tongue_TSP1_30_version2d_10X_smartseq_scvi_Nov122024.h5ad	Tongue_TSP1_30_version2d_10X_smartseq_scvi_Nov122024	SUD_Consumption	cell_ontology_class	cd4-positive, alpha-beta t cell	1587	1000	0.679321	-0.524047	0.207792	0.711589	0	0	0
scDRS/h5ad/Tongue_TSP1_30_version2d_10X_smartseq_scvi_Nov122024.h5ad	Tongue_TSP1_30_version2d_10X_smartseq_scvi_Nov122024	SUD_Consumption	cell_ontology_class	cd8-positive, alpha-beta t cell	1107	1000	0.657343	-0.43771	0.120879	1.11023	0	0	0
scDRS/h5ad/Tongue_TSP1_30_version2d_10X_smartseq_scvi_Nov122024.h5ad	Tongue_TSP1_30_version2d_10X_smartseq_scvi_Nov122024	SUD_Consumption	cell_ontology_class	endothelial cell	1221	1000	0.277722	0.608777	0.491508	-0.105014	0	0	0
scDRS/h5ad/Tongue_TSP1_30_version2d_10X_smartseq_scvi_Nov122024.h5ad	Tongue_TSP1_30_version2d_10X_smartseq_scvi_Nov122024	SUD_Consumption	cell_ontology_class	endothelial cell of lymphatic vessel	97	1000	0.044955	1.7448	0.784216	-0.769198	0	0	0
scDRS/h5ad/Tongue_TSP1_30_version2d_10X_smartseq_scvi_Nov122024.h5ad	Tongue_TSP1_30_version2d_10X_smartseq_scvi_Nov122024	SUD_Consumption	cell_ontology_class	fibroblast	1531	1000	0.0899101	1.33369	0.749251	-0.658267	1	1	1
scDRS/h5ad/Tongue_TSP1_30_version2d_10X_smartseq_scvi_Nov122024.h5ad	Tongue_TSP1_30_version2d_10X_smartseq_scvi_Nov122024	SUD_Consumption	cell_ontology_class	macrophage	570	1000	0.155844	1.00714	0.442557	-0.026475	0	0	0
scDRS/h5ad/Tongue_TSP1_30_version2d_10X_smartseq_scvi_Nov122024.h5ad	Tongue_TSP1_30_version2d_10X_smartseq_scvi_Nov122024	SUD_Consumption	cell_ontology_class	mast cell	76	1000	0.428571	0.120439	0.0739261	1.42897	0	0	0
scDRS/h5ad/Tongue_TSP1_30_version2d_10X_smartseq_scvi_Nov122024.h5ad	Tongue_TSP1_30_version2d_10X_smartseq_scvi_Nov122024	SUD_Consumption	cell_ontology_class	monocyte	139	1000	0.135864	1.10549	0.013986	2.39936	0	0	0
scDRS/h5ad/Tongue_TSP1_30_version2d_10X_smartseq_scvi_Nov122024.h5ad	Tongue_TSP1_30_version2d_10X_smartseq_scvi_Nov122024	SUD_Consumption	cell_ontology_class	mural cell	618	1000	0.031968	1.98739	0.036963	1.96856	0	0	0
scDRS/h5ad/Tongue_TSP1_30_version2d_10X_smartseq_scvi_Nov122024.h5ad	Tongue_TSP1_30_version2d_10X_smartseq_scvi_Nov122024	SUD_Consumption	cell_ontology_class	myeloid dendritic cell	22	1000	0.183816	0.969893	0.0569431	1.32692	0	0	0
scDRS/h5ad/Tongue_TSP1_30_version2d_10X_smartseq_scvi_Nov122024.h5ad	Tongue_TSP1_30_version2d_10X_smartseq_scvi_Nov122024	SUD_Consumption	cell_ontology_class	myoepithelial cell	270	1000	0.044955	1.76333	0.591409	-0.289549	0	0	1
scDRS/h5ad/Tongue_TSP1_30_version2d_10X_smartseq_scvi_Nov122024.h5ad	Tongue_TSP1_30_version2d_10X_smartseq_scvi_Nov122024	SUD_Consumption	cell_ontology_class	natural killer cell	8	1000	0.264735	0.592494			0	0	0
scDRS/h5ad/Tongue_TSP1_30_version2d_10X_smartseq_scvi_Nov122024.h5ad	Tongue_TSP1_30_version2d_10X_smartseq_scvi_Nov122024	SUD_Consumption	cell_ontology_class	neutrophil	154	1000	0.175824	0.915882	0.030969	2.01295	0	0	1
scDRS/h5ad/Tongue_TSP1_30_version2d_10X_smartseq_scvi_Nov122024.h5ad	Tongue_TSP1_30_version2d_10X_smartseq_scvi_Nov122024	SUD_Consumption	cell_ontology_class	plasma cell	115	1000	0.37962	0.229058	0.235764	0.736064	0	0	0
scDRS/h5ad/Tongue_TSP1_30_version2d_10X_smartseq_scvi_Nov122024.h5ad	Tongue_TSP1_30_version2d_10X_smartseq_scvi_Nov122024	SUD_Consumption	cell_ontology_class	regulatory t cell	92	1000	0.432567	0.155525	0.776224	-0.748495	0	0	0
scDRS/h5ad/Tongue_TSP1_30_version2d_10X_smartseq_scvi_Nov122024.h5ad	Tongue_TSP1_30_version2d_10X_smartseq_scvi_Nov122024	SUD_Consumption	cell_ontology_class	salivary gland cell	848	1000	0.0479521	1.89669	0.027972	2.38288	1	1	1
scDRS/h5ad/Tongue_TSP1_30_version2d_10X_smartseq_scvi_Nov122024.h5ad	Tongue_TSP1_30_version2d_10X_smartseq_scvi_Nov122024	SUD_Consumption	cell_ontology_class	schwann cell	35	1000	0.012987	2.50956	0.288711	0.626629	1	1	1
scDRS/h5ad/Tongue_TSP1_30_version2d_10X_smartseq_scvi_Nov122024.h5ad	Tongue_TSP1_30_version2d_10X_smartseq_scvi_Nov122024	SUD_Consumption	cell_ontology_class	stratified squamous epithelial cell	12322	1000	0.758242	-0.699602	0.764236	-0.806082	0	0	0
scDRS/h5ad/Tongue_TSP1_30_version2d_10X_smartseq_scvi_Nov122024.h5ad	Tongue_TSP1_30_version2d_10X_smartseq_scvi_Nov122024	SUD_Consumption	cell_ontology_class	t cell	194	1000	0.426573	0.173262	0.0709291	1.408	0	0	0
scDRS/h5ad/Tongue_TSP1_30_version2d_10X_smartseq_scvi_Nov122024.h5ad	Tongue_TSP1_30_version2d_10X_smartseq_scvi_Nov122024	SUD_Consumption	cell_ontology_class	taste receptor cell	32	1000	0.000999001	10.4403	0.001998	3.78186	8	9	10
scDRS/h5ad/Tongue_TSP1_30_version2d_10X_smartseq_scvi_Nov122024.h5ad	Tongue_TSP1_30_version2d_10X_smartseq_scvi_Nov122024	SUD_Consumption	cell_ontology_class	tongue muscle cell	202	1000	0.001998	4.11398	0.137862	1.08316	0	0	2
scDRS/h5ad/Tongue_TSP1_30_version2d_10X_smartseq_scvi_Nov122024.h5ad	Tongue_TSP1_30_version2d_10X_smartseq_scvi_Nov122024	SUD_Problems	cell_ontology_class	b cell	1250	1000	0.566434	-0.170636	0.431568	0.0288062	0	0	0
scDRS/h5ad/Tongue_TSP1_30_version2d_10X_smartseq_scvi_Nov122024.h5ad	Tongue_TSP1_30_version2d_10X_smartseq_scvi_Nov122024	SUD_Problems	cell_ontology_class	basal cell	16263	1000	0.114885	1.20318	0.00899101	3.54258	4	7	39
scDRS/h5ad/Tongue_TSP1_30_version2d_10X_smartseq_scvi_Nov122024.h5ad	Tongue_TSP1_30_version2d_10X_smartseq_scvi_Nov122024	SUD_Problems	cell_ontology_class	cd4-positive, alpha-beta t cell	1587	1000	0.568432	-0.167421	0.022977	2.37743	0	0	0
scDRS/h5ad/Tongue_TSP1_30_version2d_10X_smartseq_scvi_Nov122024.h5ad	Tongue_TSP1_30_version2d_10X_smartseq_scvi_Nov122024	SUD_Problems	cell_ontology_class	cd8-positive, alpha-beta t cell	1107	1000	0.513486	-0.0305349	0.0839161	1.36385	0	0	0
scDRS/h5ad/Tongue_TSP1_30_version2d_10X_smartseq_scvi_Nov122024.h5ad	Tongue_TSP1_30_version2d_10X_smartseq_scvi_Nov122024	SUD_Problems	cell_ontology_class	endothelial cell	1221	1000	0.194805	0.837184	0.013986	3.09649	0	0	0
scDRS/h5ad/Tongue_TSP1_30_version2d_10X_smartseq_scvi_Nov122024.h5ad	Tongue_TSP1_30_version2d_10X_smartseq_scvi_Nov122024	SUD_Problems	cell_ontology_class	endothelial cell of lymphatic vessel	97	1000	0.193806	0.854289	0.281718	0.547879	0	0	0
scDRS/h5ad/Tongue_TSP1_30_version2d_10X_smartseq_scvi_Nov122024.h5ad	Tongue_TSP1_30_version2d_10X_smartseq_scvi_Nov122024	SUD_Problems	cell_ontology_class	fibroblast	1531	1000	0.000999001	4.04062	0.001998	4.1455	14	35	95
scDRS/h5ad/Tongue_TSP1_30_version2d_10X_smartseq_scvi_Nov122024.h5ad	Tongue_TSP1_30_version2d_10X_smartseq_scvi_Nov122024	SUD_Problems	cell_ontology_class	macrophage	570	1000	0.0719281	1.49525	0.594406	-0.333195	0	1	5
scDRS/h5ad/Tongue_TSP1_30_version2d_10X_smartseq_scvi_Nov122024.h5ad	Tongue_TSP1_30_version2d_10X_smartseq_scvi_Nov122024	SUD_Problems	cell_ontology_class	mast cell	76	1000	0.661339	-0.437557	0.13986	1.05142	0	0	0
scDRS/h5ad/Tongue_TSP1_30_version2d_10X_smartseq_scvi_Nov122024.h5ad	Tongue_TSP1_30_version2d_10X_smartseq_scvi_Nov122024	SUD_Problems	cell_ontology_class	monocyte	139	1000	0.275724	0.59636	0.230769	0.761175	0	0	0
scDRS/h5ad/Tongue_TSP1_30_version2d_10X_smartseq_scvi_Nov122024.h5ad	Tongue_TSP1_30_version2d_10X_smartseq_scvi_Nov122024	SUD_Problems	cell_ontology_class	mural cell	618	1000	0.001998	3.28545	0.00999001	2.77569	6	8	21
scDRS/h5ad/Tongue_TSP1_30_version2d_10X_smartseq_scvi_Nov122024.h5ad	Tongue_TSP1_30_version2d_10X_smartseq_scvi_Nov122024	SUD_Problems	cell_ontology_class	myeloid dendritic cell	22	1000	0.391608	0.200708	0.851149	-0.969408	0	0	0
scDRS/h5ad/Tongue_TSP1_30_version2d_10X_smartseq_scvi_Nov122024.h5ad	Tongue_TSP1_30_version2d_10X_smartseq_scvi_Nov122024	SUD_Problems	cell_ontology_class	myoepithelial cell	270	1000	0.220779	0.709703	0.393606	0.237265	0	0	0
scDRS/h5ad/Tongue_TSP1_30_version2d_10X_smartseq_scvi_Nov122024.h5ad	Tongue_TSP1_30_version2d_10X_smartseq_scvi_Nov122024	SUD_Problems	cell_ontology_class	natural killer cell	8	1000	0.795205	-0.822344			0	0	0
scDRS/h5ad/Tongue_TSP1_30_version2d_10X_smartseq_scvi_Nov122024.h5ad	Tongue_TSP1_30_version2d_10X_smartseq_scvi_Nov122024	SUD_Problems	cell_ontology_class	neutrophil	154	1000	0.0479521	1.76379	0.170829	0.915723	0	0	1
scDRS/h5ad/Tongue_TSP1_30_version2d_10X_smartseq_scvi_Nov122024.h5ad	Tongue_TSP1_30_version2d_10X_smartseq_scvi_Nov122024	SUD_Problems	cell_ontology_class	plasma cell	115	1000	0.748252	-0.689888	0.715285	-0.558397	0	0	0
scDRS/h5ad/Tongue_TSP1_30_version2d_10X_smartseq_scvi_Nov122024.h5ad	Tongue_TSP1_30_version2d_10X_smartseq_scvi_Nov122024	SUD_Problems	cell_ontology_class	regulatory t cell	92	1000	0.430569	0.165681	0.334665	0.482992	0	0	0
scDRS/h5ad/Tongue_TSP1_30_version2d_10X_smartseq_scvi_Nov122024.h5ad	Tongue_TSP1_30_version2d_10X_smartseq_scvi_Nov122024	SUD_Problems	cell_ontology_class	salivary gland cell	848	1000	0.0819181	1.4266	0.114885	1.22205	0	0	3
scDRS/h5ad/Tongue_TSP1_30_version2d_10X_smartseq_scvi_Nov122024.h5ad	Tongue_TSP1_30_version2d_10X_smartseq_scvi_Nov122024	SUD_Problems	cell_ontology_class	schwann cell	35	1000	0.000999001	3.95301	0.601399	-0.218432	2	2	2
scDRS/h5ad/Tongue_TSP1_30_version2d_10X_smartseq_scvi_Nov122024.h5ad	Tongue_TSP1_30_version2d_10X_smartseq_scvi_Nov122024	SUD_Problems	cell_ontology_class	stratified squamous epithelial cell	12322	1000	0.79021	-0.799964	0.0619381	1.87079	1	1	9
scDRS/h5ad/Tongue_TSP1_30_version2d_10X_smartseq_scvi_Nov122024.h5ad	Tongue_TSP1_30_version2d_10X_smartseq_scvi_Nov122024	SUD_Problems	cell_ontology_class	t cell	194	1000	0.382617	0.250745	0.044955	1.62128	0	0	0
scDRS/h5ad/Tongue_TSP1_30_version2d_10X_smartseq_scvi_Nov122024.h5ad	Tongue_TSP1_30_version2d_10X_smartseq_scvi_Nov122024	SUD_Problems	cell_ontology_class	taste receptor cell	32	1000	0.000999001	9.49259	0.002997	3.69667	12	13	17
scDRS/h5ad/Tongue_TSP1_30_version2d_10X_smartseq_scvi_Nov122024.h5ad	Tongue_TSP1_30_version2d_10X_smartseq_scvi_Nov122024	SUD_Problems	cell_ontology_class	tongue muscle cell	202	1000	0.000999001	5.31467	0.025974	2.15503	1	7	22
scDRS/h5ad/Tongue_TSP1_30_version2d_10X_smartseq_scvi_Nov122024.h5ad	Tongue_TSP1_30_version2d_10X_smartseq_scvi_Nov122024	TS	cell_ontology_class	b cell	1250	1000	0.322677	0.422211	0.003996	4.27624	0	0	0
scDRS/h5ad/Tongue_TSP1_30_version2d_10X_smartseq_scvi_Nov122024.h5ad	Tongue_TSP1_30_version2d_10X_smartseq_scvi_Nov122024	TS	cell_ontology_class	basal cell	16263	1000	0.127872	1.18768	0.218781	0.671718	0	0	6
scDRS/h5ad/Tongue_TSP1_30_version2d_10X_smartseq_scvi_Nov122024.h5ad	Tongue_TSP1_30_version2d_10X_smartseq_scvi_Nov122024	TS	cell_ontology_class	cd4-positive, alpha-beta t cell	1587	1000	0.952048	-1.56386	0.110889	1.26028	0	0	0
scDRS/h5ad/Tongue_TSP1_30_version2d_10X_smartseq_scvi_Nov122024.h5ad	Tongue_TSP1_30_version2d_10X_smartseq_scvi_Nov122024	TS	cell_ontology_class	cd8-positive, alpha-beta t cell	1107	1000	0.773227	-0.728277	0.041958	1.91415	0	0	0
scDRS/h5ad/Tongue_TSP1_30_version2d_10X_smartseq_scvi_Nov122024.h5ad	Tongue_TSP1_30_version2d_10X_smartseq_scvi_Nov122024	TS	cell_ontology_class	endothelial cell	1221	1000	0.0579421	1.59603	0.106893	1.19562	0	0	2
scDRS/h5ad/Tongue_TSP1_30_version2d_10X_smartseq_scvi_Nov122024.h5ad	Tongue_TSP1_30_version2d_10X_smartseq_scvi_Nov122024	TS	cell_ontology_class	endothelial cell of lymphatic vessel	97	1000	0.0829171	1.39117	0.412587	0.186869	0	0	0
scDRS/h5ad/Tongue_TSP1_30_version2d_10X_smartseq_scvi_Nov122024.h5ad	Tongue_TSP1_30_version2d_10X_smartseq_scvi_Nov122024	TS	cell_ontology_class	fibroblast	1531	1000	0.018981	2.17433	0.486513	-0.0514866	0	2	4
scDRS/h5ad/Tongue_TSP1_30_version2d_10X_smartseq_scvi_Nov122024.h5ad	Tongue_TSP1_30_version2d_10X_smartseq_scvi_Nov122024	TS	cell_ontology_class	macrophage	570	1000	0.563437	-0.17537	0.15984	0.944627	0	0	0
scDRS/h5ad/Tongue_TSP1_30_version2d_10X_smartseq_scvi_Nov122024.h5ad	Tongue_TSP1_30_version2d_10X_smartseq_scvi_Nov122024	TS	cell_ontology_class	mast cell	76	1000	0.546454	-0.152769	0.023976	2.03469	0	0	0
scDRS/h5ad/Tongue_TSP1_30_version2d_10X_smartseq_scvi_Nov122024.h5ad	Tongue_TSP1_30_version2d_10X_smartseq_scvi_Nov122024	TS	cell_ontology_class	monocyte	139	1000	0.777223	-0.783179	0.152847	0.975713	0	0	0
scDRS/h5ad/Tongue_TSP1_30_version2d_10X_smartseq_scvi_Nov122024.h5ad	Tongue_TSP1_30_version2d_10X_smartseq_scvi_Nov122024	TS	cell_ontology_class	mural cell	618	1000	0.0779221	1.51429	0.042957	1.73667	2	2	4
scDRS/h5ad/Tongue_TSP1_30_version2d_10X_smartseq_scvi_Nov122024.h5ad	Tongue_TSP1_30_version2d_10X_smartseq_scvi_Nov122024	TS	cell_ontology_class	myeloid dendritic cell	22	1000	0.957043	-1.59833	0.291708	0.687119	0	0	0
scDRS/h5ad/Tongue_TSP1_30_version2d_10X_smartseq_scvi_Nov122024.h5ad	Tongue_TSP1_30_version2d_10X_smartseq_scvi_Nov122024	TS	cell_ontology_class	myoepithelial cell	270	1000	0.014985	2.20228	0.226773	0.748008	0	0	0
scDRS/h5ad/Tongue_TSP1_30_version2d_10X_smartseq_scvi_Nov122024.h5ad	Tongue_TSP1_30_version2d_10X_smartseq_scvi_Nov122024	TS	cell_ontology_class	natural killer cell	8	1000	0.895105	-1.24244			0	0	0
scDRS/h5ad/Tongue_TSP1_30_version2d_10X_smartseq_scvi_Nov122024.h5ad	Tongue_TSP1_30_version2d_10X_smartseq_scvi_Nov122024	TS	cell_ontology_class	neutrophil	154	1000	0.845155	-1.03039	0.12987	1.14765	0	0	0
scDRS/h5ad/Tongue_TSP1_30_version2d_10X_smartseq_scvi_Nov122024.h5ad	Tongue_TSP1_30_version2d_10X_smartseq_scvi_Nov122024	TS	cell_ontology_class	plasma cell	115	1000	0.200799	0.764457	0.711289	-0.577088	0	0	0
scDRS/h5ad/Tongue_TSP1_30_version2d_10X_smartseq_scvi_Nov122024.h5ad	Tongue_TSP1_30_version2d_10X_smartseq_scvi_Nov122024	TS	cell_ontology_class	regulatory t cell	92	1000	0.515485	-0.0539401	0.501498	0.0640023	0	0	0
scDRS/h5ad/Tongue_TSP1_30_version2d_10X_smartseq_scvi_Nov122024.h5ad	Tongue_TSP1_30_version2d_10X_smartseq_scvi_Nov122024	TS	cell_ontology_class	salivary gland cell	848	1000	0.104895	1.25538	0.765235	-0.682393	0	0	0
scDRS/h5ad/Tongue_TSP1_30_version2d_10X_smartseq_scvi_Nov122024.h5ad	Tongue_TSP1_30_version2d_10X_smartseq_scvi_Nov122024	TS	cell_ontology_class	schwann cell	35	1000	0.000999001	6.46309	0.243756	0.732694	2	3	4
scDRS/h5ad/Tongue_TSP1_30_version2d_10X_smartseq_scvi_Nov122024.h5ad	Tongue_TSP1_30_version2d_10X_smartseq_scvi_Nov122024	TS	cell_ontology_class	stratified squamous epithelial cell	12322	1000	0.917083	-1.26854	0.465534	-0.0997895	0	0	0
scDRS/h5ad/Tongue_TSP1_30_version2d_10X_smartseq_scvi_Nov122024.h5ad	Tongue_TSP1_30_version2d_10X_smartseq_scvi_Nov122024	TS	cell_ontology_class	t cell	194	1000	0.787213	-0.763435	0.815185	-0.850557	0	0	0
scDRS/h5ad/Tongue_TSP1_30_version2d_10X_smartseq_scvi_Nov122024.h5ad	Tongue_TSP1_30_version2d_10X_smartseq_scvi_Nov122024	TS	cell_ontology_class	taste receptor cell	32	1000	0.000999001	5.73503	0.000999001	4.68176	0	2	6
scDRS/h5ad/Tongue_TSP1_30_version2d_10X_smartseq_scvi_Nov122024.h5ad	Tongue_TSP1_30_version2d_10X_smartseq_scvi_Nov122024	TS	cell_ontology_class	tongue muscle cell	202	1000	0.001998	3.21394	0.122877	1.11454	0	0	1
scDRS/h5ad/Trachea_TSP1_30_version2d_10X_smartseq_scvi_Nov122024.h5ad	Trachea_TSP1_30_version2d_10X_smartseq_scvi_Nov122024	ADHD	cell_ontology_class	b cell	627	1000	0.548452	-0.139227	0.001998	4.38657	0	0	0
scDRS/h5ad/Trachea_TSP1_30_version2d_10X_smartseq_scvi_Nov122024.h5ad	Trachea_TSP1_30_version2d_10X_smartseq_scvi_Nov122024	ADHD	cell_ontology_class	basal cell	10247	1000	0.253746	0.655748	0.002997	5.16069	2	9	40
scDRS/h5ad/Trachea_TSP1_30_version2d_10X_smartseq_scvi_Nov122024.h5ad	Trachea_TSP1_30_version2d_10X_smartseq_scvi_Nov122024	ADHD	cell_ontology_class	cd4-positive, alpha-beta t cell	278	1000	0.96004	-1.63823	0.0939061	1.3829	0	0	0
scDRS/h5ad/Trachea_TSP1_30_version2d_10X_smartseq_scvi_Nov122024.h5ad	Trachea_TSP1_30_version2d_10X_smartseq_scvi_Nov122024	ADHD	cell_ontology_class	cd8-positive, alpha-beta t cell	1202	1000	0.761239	-0.710114	0.020979	2.50532	0	0	0
scDRS/h5ad/Trachea_TSP1_30_version2d_10X_smartseq_scvi_Nov122024.h5ad	Trachea_TSP1_30_version2d_10X_smartseq_scvi_Nov122024	ADHD	cell_ontology_class	ciliated columnar cell of tracheobronchial tree	713	1000	0.002997	3.21103	0.128871	1.13623	4	25	77
scDRS/h5ad/Trachea_TSP1_30_version2d_10X_smartseq_scvi_Nov122024.h5ad	Trachea_TSP1_30_version2d_10X_smartseq_scvi_Nov122024	ADHD	cell_ontology_class	connective tissue cell	152	1000	0.000999001	3.74717	0.045954	1.67415	2	7	15
scDRS/h5ad/Trachea_TSP1_30_version2d_10X_smartseq_scvi_Nov122024.h5ad	Trachea_TSP1_30_version2d_10X_smartseq_scvi_Nov122024	ADHD	cell_ontology_class	endothelial cell	586	1000	0.000999001	4.30436	0.01998	2.48517	7	37	100
scDRS/h5ad/Trachea_TSP1_30_version2d_10X_smartseq_scvi_Nov122024.h5ad	Trachea_TSP1_30_version2d_10X_smartseq_scvi_Nov122024	ADHD	cell_ontology_class	fibroblast	1800	1000	0.000999001	3.60301	0.000999001	6.08573	10	48	124
scDRS/h5ad/Trachea_TSP1_30_version2d_10X_smartseq_scvi_Nov122024.h5ad	Trachea_TSP1_30_version2d_10X_smartseq_scvi_Nov122024	ADHD	cell_ontology_class	granulocyte	39	1000	0.689311	-0.510832	0.63037	-0.239797	0	0	0
scDRS/h5ad/Trachea_TSP1_30_version2d_10X_smartseq_scvi_Nov122024.h5ad	Trachea_TSP1_30_version2d_10X_smartseq_scvi_Nov122024	ADHD	cell_ontology_class	innate lymphoid cell	2	1000	0.044955	1.72371	0.000999001		0	0	0
scDRS/h5ad/Trachea_TSP1_30_version2d_10X_smartseq_scvi_Nov122024.h5ad	Trachea_TSP1_30_version2d_10X_smartseq_scvi_Nov122024	ADHD	cell_ontology_class	intermediate monocyte	16	1000	0.876124	-1.15701	0.56044	-0.0423219	0	0	0
scDRS/h5ad/Trachea_TSP1_30_version2d_10X_smartseq_scvi_Nov122024.h5ad	Trachea_TSP1_30_version2d_10X_smartseq_scvi_Nov122024	ADHD	cell_ontology_class	ionocyte	18	1000	0.000999001	4.9089	0.0959041	1.33019	2	6	12
scDRS/h5ad/Trachea_TSP1_30_version2d_10X_smartseq_scvi_Nov122024.h5ad	Trachea_TSP1_30_version2d_10X_smartseq_scvi_Nov122024	ADHD	cell_ontology_class	macrophage	712	1000	0.490509	-0.0601747	0.0959041	1.34569	0	0	2
scDRS/h5ad/Trachea_TSP1_30_version2d_10X_smartseq_scvi_Nov122024.h5ad	Trachea_TSP1_30_version2d_10X_smartseq_scvi_Nov122024	ADHD	cell_ontology_class	mast cell	119	1000	0.170829	0.963782	0.338661	0.440076	0	0	2
scDRS/h5ad/Trachea_TSP1_30_version2d_10X_smartseq_scvi_Nov122024.h5ad	Trachea_TSP1_30_version2d_10X_smartseq_scvi_Nov122024	ADHD	cell_ontology_class	mature nk t cell	37	1000	0.11988	1.16472	0.869131	-1.14371	0	0	1
scDRS/h5ad/Trachea_TSP1_30_version2d_10X_smartseq_scvi_Nov122024.h5ad	Trachea_TSP1_30_version2d_10X_smartseq_scvi_Nov122024	ADHD	cell_ontology_class	monocyte	81	1000	0.773227	-0.735071	0.00599401	2.48882	0	0	0
scDRS/h5ad/Trachea_TSP1_30_version2d_10X_smartseq_scvi_Nov122024.h5ad	Trachea_TSP1_30_version2d_10X_smartseq_scvi_Nov122024	ADHD	cell_ontology_class	mucus secreting cell	270	1000	0.011988	2.49946	0.112887	1.27421	0	1	7
scDRS/h5ad/Trachea_TSP1_30_version2d_10X_smartseq_scvi_Nov122024.h5ad	Trachea_TSP1_30_version2d_10X_smartseq_scvi_Nov122024	ADHD	cell_ontology_class	myeloid dendritic cell	1	1000	0.20979	0.810863			0	0	0
scDRS/h5ad/Trachea_TSP1_30_version2d_10X_smartseq_scvi_Nov122024.h5ad	Trachea_TSP1_30_version2d_10X_smartseq_scvi_Nov122024	ADHD	cell_ontology_class	natural killer cell	64	1000	0.709291	-0.567087	0.323676	0.527498	0	0	0
scDRS/h5ad/Trachea_TSP1_30_version2d_10X_smartseq_scvi_Nov122024.h5ad	Trachea_TSP1_30_version2d_10X_smartseq_scvi_Nov122024	ADHD	cell_ontology_class	neutrophil	4684	1000	0.921079	-1.41086	0.0859141	1.46112	0	1	5
scDRS/h5ad/Trachea_TSP1_30_version2d_10X_smartseq_scvi_Nov122024.h5ad	Trachea_TSP1_30_version2d_10X_smartseq_scvi_Nov122024	ADHD	cell_ontology_class	non-classical monocyte	5	1000	0.842158	-1.00286	0.954046	-2.41163	0	0	0
scDRS/h5ad/Trachea_TSP1_30_version2d_10X_smartseq_scvi_Nov122024.h5ad	Trachea_TSP1_30_version2d_10X_smartseq_scvi_Nov122024	ADHD	cell_ontology_class	plasma cell	292	1000	0.045954	1.74516	0.0999001	1.36267	0	1	7
scDRS/h5ad/Trachea_TSP1_30_version2d_10X_smartseq_scvi_Nov122024.h5ad	Trachea_TSP1_30_version2d_10X_smartseq_scvi_Nov122024	ADHD	cell_ontology_class	plasmacytoid dendritic cell	1	1000	0.043956	1.73431			0	0	0
scDRS/h5ad/Trachea_TSP1_30_version2d_10X_smartseq_scvi_Nov122024.h5ad	Trachea_TSP1_30_version2d_10X_smartseq_scvi_Nov122024	ADHD	cell_ontology_class	regulatory t cell	17	1000	0.301698	0.495603	0.108891	1.05829	0	0	0
scDRS/h5ad/Trachea_TSP1_30_version2d_10X_smartseq_scvi_Nov122024.h5ad	Trachea_TSP1_30_version2d_10X_smartseq_scvi_Nov122024	ADHD	cell_ontology_class	serous cell of epithelium of trachea	326	1000	0.001998	2.82842	0.014985	2.37192	0	2	12
scDRS/h5ad/Trachea_TSP1_30_version2d_10X_smartseq_scvi_Nov122024.h5ad	Trachea_TSP1_30_version2d_10X_smartseq_scvi_Nov122024	ADHD	cell_ontology_class	smooth muscle cell	131	1000	0.000999001	3.71017	0.002997	2.96589	3	6	9
scDRS/h5ad/Trachea_TSP1_30_version2d_10X_smartseq_scvi_Nov122024.h5ad	Trachea_TSP1_30_version2d_10X_smartseq_scvi_Nov122024	ADHD	cell_ontology_class	t cell	19	1000	0.0559441	1.68864	0.103896	1.21102	0	0	0
scDRS/h5ad/Trachea_TSP1_30_version2d_10X_smartseq_scvi_Nov122024.h5ad	Trachea_TSP1_30_version2d_10X_smartseq_scvi_Nov122024	ADHD	cell_ontology_class	tracheal goblet cell	231	1000	0.227772	0.735407	0.000999001	4.49993	0	1	3
scDRS/h5ad/Trachea_TSP1_30_version2d_10X_smartseq_scvi_Nov122024.h5ad	Trachea_TSP1_30_version2d_10X_smartseq_scvi_Nov122024	ALZ	cell_ontology_class	b cell	627	1000	0.000999001	4.24192	0.011988	3.07379	67	126	231
scDRS/h5ad/Trachea_TSP1_30_version2d_10X_smartseq_scvi_Nov122024.h5ad	Trachea_TSP1_30_version2d_10X_smartseq_scvi_Nov122024	ALZ	cell_ontology_class	basal cell	10247	1000	0.984016	-2.11961	0.001998	7.07591	11	32	79
scDRS/h5ad/Trachea_TSP1_30_version2d_10X_smartseq_scvi_Nov122024.h5ad	Trachea_TSP1_30_version2d_10X_smartseq_scvi_Nov122024	ALZ	cell_ontology_class	cd4-positive, alpha-beta t cell	278	1000	0.614386	-0.250649	0.411588	0.26406	1	2	5
scDRS/h5ad/Trachea_TSP1_30_version2d_10X_smartseq_scvi_Nov122024.h5ad	Trachea_TSP1_30_version2d_10X_smartseq_scvi_Nov122024	ALZ	cell_ontology_class	cd8-positive, alpha-beta t cell	1202	1000	0.614386	-0.296969	0.018981	2.7508	0	1	6
scDRS/h5ad/Trachea_TSP1_30_version2d_10X_smartseq_scvi_Nov122024.h5ad	Trachea_TSP1_30_version2d_10X_smartseq_scvi_Nov122024	ALZ	cell_ontology_class	ciliated columnar cell of tracheobronchial tree	713	1000	0.315684	0.409869	0.156843	0.991719	1	3	6
scDRS/h5ad/Trachea_TSP1_30_version2d_10X_smartseq_scvi_Nov122024.h5ad	Trachea_TSP1_30_version2d_10X_smartseq_scvi_Nov122024	ALZ	cell_ontology_class	connective tissue cell	152	1000	0.915085	-1.27715	0.0999001	1.36277	0	1	1
scDRS/h5ad/Trachea_TSP1_30_version2d_10X_smartseq_scvi_Nov122024.h5ad	Trachea_TSP1_30_version2d_10X_smartseq_scvi_Nov122024	ALZ	cell_ontology_class	endothelial cell	586	1000	0.014985	2.44311	0.00499501	3.99622	12	24	45
scDRS/h5ad/Trachea_TSP1_30_version2d_10X_smartseq_scvi_Nov122024.h5ad	Trachea_TSP1_30_version2d_10X_smartseq_scvi_Nov122024	ALZ	cell_ontology_class	fibroblast	1800	1000	0.262737	0.556745	0.002997	4.06866	7	17	44
scDRS/h5ad/Trachea_TSP1_30_version2d_10X_smartseq_scvi_Nov122024.h5ad	Trachea_TSP1_30_version2d_10X_smartseq_scvi_Nov122024	ALZ	cell_ontology_class	granulocyte	39	1000	0.014985	2.32422	0.0599401	1.5215	1	2	4
scDRS/h5ad/Trachea_TSP1_30_version2d_10X_smartseq_scvi_Nov122024.h5ad	Trachea_TSP1_30_version2d_10X_smartseq_scvi_Nov122024	ALZ	cell_ontology_class	innate lymphoid cell	2	1000	0.952048	-1.64012	0.000999001		0	0	0
scDRS/h5ad/Trachea_TSP1_30_version2d_10X_smartseq_scvi_Nov122024.h5ad	Trachea_TSP1_30_version2d_10X_smartseq_scvi_Nov122024	ALZ	cell_ontology_class	intermediate monocyte	16	1000	0.000999001	4.62883	0.638362	-0.163013	7	7	12
scDRS/h5ad/Trachea_TSP1_30_version2d_10X_smartseq_scvi_Nov122024.h5ad	Trachea_TSP1_30_version2d_10X_smartseq_scvi_Nov122024	ALZ	cell_ontology_class	ionocyte	18	1000	0.0659341	1.55124	0.00499501	2.14851	0	0	2
scDRS/h5ad/Trachea_TSP1_30_version2d_10X_smartseq_scvi_Nov122024.h5ad	Trachea_TSP1_30_version2d_10X_smartseq_scvi_Nov122024	ALZ	cell_ontology_class	macrophage	712	1000	0.000999001	10.3778	0.000999001	5.26663	416	481	535
scDRS/h5ad/Trachea_TSP1_30_version2d_10X_smartseq_scvi_Nov122024.h5ad	Trachea_TSP1_30_version2d_10X_smartseq_scvi_Nov122024	ALZ	cell_ontology_class	mast cell	119	1000	0.002997	3.13133	0.001998	3.34474	7	16	24
scDRS/h5ad/Trachea_TSP1_30_version2d_10X_smartseq_scvi_Nov122024.h5ad	Trachea_TSP1_30_version2d_10X_smartseq_scvi_Nov122024	ALZ	cell_ontology_class	mature nk t cell	37	1000	0.154845	0.990857	0.732268	-0.582448	0	0	0
scDRS/h5ad/Trachea_TSP1_30_version2d_10X_smartseq_scvi_Nov122024.h5ad	Trachea_TSP1_30_version2d_10X_smartseq_scvi_Nov122024	ALZ	cell_ontology_class	monocyte	81	1000	0.000999001	7.19407	0.196803	0.833702	43	52	64
scDRS/h5ad/Trachea_TSP1_30_version2d_10X_smartseq_scvi_Nov122024.h5ad	Trachea_TSP1_30_version2d_10X_smartseq_scvi_Nov122024	ALZ	cell_ontology_class	mucus secreting cell	270	1000	0.135864	1.06452	0.001998	4.14848	2	4	10
scDRS/h5ad/Trachea_TSP1_30_version2d_10X_smartseq_scvi_Nov122024.h5ad	Trachea_TSP1_30_version2d_10X_smartseq_scvi_Nov122024	ALZ	cell_ontology_class	myeloid dendritic cell	1	1000	0.326673	0.469875			0	0	0
scDRS/h5ad/Trachea_TSP1_30_version2d_10X_smartseq_scvi_Nov122024.h5ad	Trachea_TSP1_30_version2d_10X_smartseq_scvi_Nov122024	ALZ	cell_ontology_class	natural killer cell	64	1000	0.315684	0.465154	0.794206	-0.832784	0	0	0
scDRS/h5ad/Trachea_TSP1_30_version2d_10X_smartseq_scvi_Nov122024.h5ad	Trachea_TSP1_30_version2d_10X_smartseq_scvi_Nov122024	ALZ	cell_ontology_class	neutrophil	4684	1000	0.000999001	3.45106	0.003996	4.67651	178	367	723
scDRS/h5ad/Trachea_TSP1_30_version2d_10X_smartseq_scvi_Nov122024.h5ad	Trachea_TSP1_30_version2d_10X_smartseq_scvi_Nov122024	ALZ	cell_ontology_class	non-classical monocyte	5	1000	0.000999001	4.74428	0.320679	0.744149	2	3	5
scDRS/h5ad/Trachea_TSP1_30_version2d_10X_smartseq_scvi_Nov122024.h5ad	Trachea_TSP1_30_version2d_10X_smartseq_scvi_Nov122024	ALZ	cell_ontology_class	plasma cell	292	1000	0.494505	-0.0722864	0.311688	0.242602	0	0	2
scDRS/h5ad/Trachea_TSP1_30_version2d_10X_smartseq_scvi_Nov122024.h5ad	Trachea_TSP1_30_version2d_10X_smartseq_scvi_Nov122024	ALZ	cell_ontology_class	plasmacytoid dendritic cell	1	1000	0.032967	2.11239			0	0	0
scDRS/h5ad/Trachea_TSP1_30_version2d_10X_smartseq_scvi_Nov122024.h5ad	Trachea_TSP1_30_version2d_10X_smartseq_scvi_Nov122024	ALZ	cell_ontology_class	regulatory t cell	17	1000	0.626374	-0.364016	0.014985	1.31439	0	0	0
scDRS/h5ad/Trachea_TSP1_30_version2d_10X_smartseq_scvi_Nov122024.h5ad	Trachea_TSP1_30_version2d_10X_smartseq_scvi_Nov122024	ALZ	cell_ontology_class	serous cell of epithelium of trachea	326	1000	0.411588	0.230152	0.0989011	1.32385	0	2	5
scDRS/h5ad/Trachea_TSP1_30_version2d_10X_smartseq_scvi_Nov122024.h5ad	Trachea_TSP1_30_version2d_10X_smartseq_scvi_Nov122024	ALZ	cell_ontology_class	smooth muscle cell	131	1000	0.002997	2.99047	0.043956	1.73625	6	19	27
scDRS/h5ad/Trachea_TSP1_30_version2d_10X_smartseq_scvi_Nov122024.h5ad	Trachea_TSP1_30_version2d_10X_smartseq_scvi_Nov122024	ALZ	cell_ontology_class	t cell	19	1000	0.499501	-0.0445318	0.022977	1.63737	0	0	0
scDRS/h5ad/Trachea_TSP1_30_version2d_10X_smartseq_scvi_Nov122024.h5ad	Trachea_TSP1_30_version2d_10X_smartseq_scvi_Nov122024	ALZ	cell_ontology_class	tracheal goblet cell	231	1000	0.0749251	1.52919	0.02997	2.1301	3	5	14
scDRS/h5ad/Trachea_TSP1_30_version2d_10X_smartseq_scvi_Nov122024.h5ad	Trachea_TSP1_30_version2d_10X_smartseq_scvi_Nov122024	ANX	cell_ontology_class	b cell	627	1000	0.499501	-0.0131871	0.002997	4.57246	0	0	1
scDRS/h5ad/Trachea_TSP1_30_version2d_10X_smartseq_scvi_Nov122024.h5ad	Trachea_TSP1_30_version2d_10X_smartseq_scvi_Nov122024	ANX	cell_ontology_class	basal cell	10247	1000	0.193806	0.853304	0.000999001	7.25217	3	13	48
scDRS/h5ad/Trachea_TSP1_30_version2d_10X_smartseq_scvi_Nov122024.h5ad	Trachea_TSP1_30_version2d_10X_smartseq_scvi_Nov122024	ANX	cell_ontology_class	cd4-positive, alpha-beta t cell	278	1000	0.903097	-1.29088	0.015984	2.20412	0	0	0
scDRS/h5ad/Trachea_TSP1_30_version2d_10X_smartseq_scvi_Nov122024.h5ad	Trachea_TSP1_30_version2d_10X_smartseq_scvi_Nov122024	ANX	cell_ontology_class	cd8-positive, alpha-beta t cell	1202	1000	0.697303	-0.539975	0.000999001	5.40309	0	0	2
scDRS/h5ad/Trachea_TSP1_30_version2d_10X_smartseq_scvi_Nov122024.h5ad	Trachea_TSP1_30_version2d_10X_smartseq_scvi_Nov122024	ANX	cell_ontology_class	ciliated columnar cell of tracheobronchial tree	713	1000	0.021978	2.26223	0.00599401	3.43245	0	4	21
scDRS/h5ad/Trachea_TSP1_30_version2d_10X_smartseq_scvi_Nov122024.h5ad	Trachea_TSP1_30_version2d_10X_smartseq_scvi_Nov122024	ANX	cell_ontology_class	connective tissue cell	152	1000	0.001998	3.29438	0.000999001	5.09585	1	3	11
scDRS/h5ad/Trachea_TSP1_30_version2d_10X_smartseq_scvi_Nov122024.h5ad	Trachea_TSP1_30_version2d_10X_smartseq_scvi_Nov122024	ANX	cell_ontology_class	endothelial cell	586	1000	0.001998	3.53322	0.020979	2.77956	4	15	46
scDRS/h5ad/Trachea_TSP1_30_version2d_10X_smartseq_scvi_Nov122024.h5ad	Trachea_TSP1_30_version2d_10X_smartseq_scvi_Nov122024	ANX	cell_ontology_class	fibroblast	1800	1000	0.000999001	4.21143	0.000999001	7.28141	29	72	154
scDRS/h5ad/Trachea_TSP1_30_version2d_10X_smartseq_scvi_Nov122024.h5ad	Trachea_TSP1_30_version2d_10X_smartseq_scvi_Nov122024	ANX	cell_ontology_class	granulocyte	39	1000	0.754246	-0.683165	0.517482	0.0655362	0	0	0
scDRS/h5ad/Trachea_TSP1_30_version2d_10X_smartseq_scvi_Nov122024.h5ad	Trachea_TSP1_30_version2d_10X_smartseq_scvi_Nov122024	ANX	cell_ontology_class	innate lymphoid cell	2	1000	0.302697	0.460868	0.000999001		0	0	0
scDRS/h5ad/Trachea_TSP1_30_version2d_10X_smartseq_scvi_Nov122024.h5ad	Trachea_TSP1_30_version2d_10X_smartseq_scvi_Nov122024	ANX	cell_ontology_class	intermediate monocyte	16	1000	0.833167	-0.970894	0.112887	1.14318	0	0	0
scDRS/h5ad/Trachea_TSP1_30_version2d_10X_smartseq_scvi_Nov122024.h5ad	Trachea_TSP1_30_version2d_10X_smartseq_scvi_Nov122024	ANX	cell_ontology_class	ionocyte	18	1000	0.027972	2.12135	0.71029	-0.59014	0	0	1
scDRS/h5ad/Trachea_TSP1_30_version2d_10X_smartseq_scvi_Nov122024.h5ad	Trachea_TSP1_30_version2d_10X_smartseq_scvi_Nov122024	ANX	cell_ontology_class	macrophage	712	1000	0.181818	0.910203	0.012987	3.31752	0	4	6
scDRS/h5ad/Trachea_TSP1_30_version2d_10X_smartseq_scvi_Nov122024.h5ad	Trachea_TSP1_30_version2d_10X_smartseq_scvi_Nov122024	ANX	cell_ontology_class	mast cell	119	1000	0.222777	0.690596	0.283716	0.574666	0	0	0
scDRS/h5ad/Trachea_TSP1_30_version2d_10X_smartseq_scvi_Nov122024.h5ad	Trachea_TSP1_30_version2d_10X_smartseq_scvi_Nov122024	ANX	cell_ontology_class	mature nk t cell	37	1000	0.160839	0.971161	0.66034	-0.270346	1	1	1
scDRS/h5ad/Trachea_TSP1_30_version2d_10X_smartseq_scvi_Nov122024.h5ad	Trachea_TSP1_30_version2d_10X_smartseq_scvi_Nov122024	ANX	cell_ontology_class	monocyte	81	1000	0.538462	-0.0970157	0.223776	0.764304	0	0	0
scDRS/h5ad/Trachea_TSP1_30_version2d_10X_smartseq_scvi_Nov122024.h5ad	Trachea_TSP1_30_version2d_10X_smartseq_scvi_Nov122024	ANX	cell_ontology_class	mucus secreting cell	270	1000	0.00699301	2.44533	0.298701	0.392927	0	1	5
scDRS/h5ad/Trachea_TSP1_30_version2d_10X_smartseq_scvi_Nov122024.h5ad	Trachea_TSP1_30_version2d_10X_smartseq_scvi_Nov122024	ANX	cell_ontology_class	myeloid dendritic cell	1	1000	0.045954	1.78787			0	0	0
scDRS/h5ad/Trachea_TSP1_30_version2d_10X_smartseq_scvi_Nov122024.h5ad	Trachea_TSP1_30_version2d_10X_smartseq_scvi_Nov122024	ANX	cell_ontology_class	natural killer cell	64	1000	0.595405	-0.260832	0.268731	0.695259	0	0	0
scDRS/h5ad/Trachea_TSP1_30_version2d_10X_smartseq_scvi_Nov122024.h5ad	Trachea_TSP1_30_version2d_10X_smartseq_scvi_Nov122024	ANX	cell_ontology_class	neutrophil	4684	1000	0.758242	-0.704905	0.315684	0.173232	0	2	5
scDRS/h5ad/Trachea_TSP1_30_version2d_10X_smartseq_scvi_Nov122024.h5ad	Trachea_TSP1_30_version2d_10X_smartseq_scvi_Nov122024	ANX	cell_ontology_class	non-classical monocyte	5	1000	0.675325	-0.507071	0.407592	0.3395	0	0	0
scDRS/h5ad/Trachea_TSP1_30_version2d_10X_smartseq_scvi_Nov122024.h5ad	Trachea_TSP1_30_version2d_10X_smartseq_scvi_Nov122024	ANX	cell_ontology_class	plasma cell	292	1000	0.003996	3.16987	0.00799201	3.59456	4	7	19
scDRS/h5ad/Trachea_TSP1_30_version2d_10X_smartseq_scvi_Nov122024.h5ad	Trachea_TSP1_30_version2d_10X_smartseq_scvi_Nov122024	ANX	cell_ontology_class	plasmacytoid dendritic cell	1	1000	0.170829	0.942206			0	0	0
scDRS/h5ad/Trachea_TSP1_30_version2d_10X_smartseq_scvi_Nov122024.h5ad	Trachea_TSP1_30_version2d_10X_smartseq_scvi_Nov122024	ANX	cell_ontology_class	regulatory t cell	17	1000	0.582418	-0.204766	0.14985	1.00255	0	0	0
scDRS/h5ad/Trachea_TSP1_30_version2d_10X_smartseq_scvi_Nov122024.h5ad	Trachea_TSP1_30_version2d_10X_smartseq_scvi_Nov122024	ANX	cell_ontology_class	serous cell of epithelium of trachea	326	1000	0.00599401	2.66313	0.002997	2.99707	0	3	12
scDRS/h5ad/Trachea_TSP1_30_version2d_10X_smartseq_scvi_Nov122024.h5ad	Trachea_TSP1_30_version2d_10X_smartseq_scvi_Nov122024	ANX	cell_ontology_class	smooth muscle cell	131	1000	0.016983	2.56938	0.001998	3.41576	1	3	6
scDRS/h5ad/Trachea_TSP1_30_version2d_10X_smartseq_scvi_Nov122024.h5ad	Trachea_TSP1_30_version2d_10X_smartseq_scvi_Nov122024	ANX	cell_ontology_class	t cell	19	1000	0.0639361	1.63862	0.593407	-0.174578	0	0	0
scDRS/h5ad/Trachea_TSP1_30_version2d_10X_smartseq_scvi_Nov122024.h5ad	Trachea_TSP1_30_version2d_10X_smartseq_scvi_Nov122024	ANX	cell_ontology_class	tracheal goblet cell	231	1000	0.737263	-0.636288	0.00499501	2.87878	0	0	0
scDRS/h5ad/Trachea_TSP1_30_version2d_10X_smartseq_scvi_Nov122024.h5ad	Trachea_TSP1_30_version2d_10X_smartseq_scvi_Nov122024	ASD	cell_ontology_class	b cell	627	1000	0.112887	1.20469	0.330669	0.353684	0	0	0
scDRS/h5ad/Trachea_TSP1_30_version2d_10X_smartseq_scvi_Nov122024.h5ad	Trachea_TSP1_30_version2d_10X_smartseq_scvi_Nov122024	ASD	cell_ontology_class	basal cell	10247	1000	0.786214	-0.833079	0.572428	-0.400841	0	0	1
scDRS/h5ad/Trachea_TSP1_30_version2d_10X_smartseq_scvi_Nov122024.h5ad	Trachea_TSP1_30_version2d_10X_smartseq_scvi_Nov122024	ASD	cell_ontology_class	cd4-positive, alpha-beta t cell	278	1000	0.42957	0.179802	0.265734	0.653753	0	0	0
scDRS/h5ad/Trachea_TSP1_30_version2d_10X_smartseq_scvi_Nov122024.h5ad	Trachea_TSP1_30_version2d_10X_smartseq_scvi_Nov122024	ASD	cell_ontology_class	cd8-positive, alpha-beta t cell	1202	1000	0.226773	0.769999	0.576424	-0.299615	0	0	0
scDRS/h5ad/Trachea_TSP1_30_version2d_10X_smartseq_scvi_Nov122024.h5ad	Trachea_TSP1_30_version2d_10X_smartseq_scvi_Nov122024	ASD	cell_ontology_class	ciliated columnar cell of tracheobronchial tree	713	1000	0.2997	0.428384	0.715285	-0.620311	0	0	0
scDRS/h5ad/Trachea_TSP1_30_version2d_10X_smartseq_scvi_Nov122024.h5ad	Trachea_TSP1_30_version2d_10X_smartseq_scvi_Nov122024	ASD	cell_ontology_class	connective tissue cell	152	1000	0.013986	2.27293	0.126873	1.14252	0	0	0
scDRS/h5ad/Trachea_TSP1_30_version2d_10X_smartseq_scvi_Nov122024.h5ad	Trachea_TSP1_30_version2d_10X_smartseq_scvi_Nov122024	ASD	cell_ontology_class	endothelial cell	586	1000	0.0599401	1.64254	0.867133	-1.00792	0	0	1
scDRS/h5ad/Trachea_TSP1_30_version2d_10X_smartseq_scvi_Nov122024.h5ad	Trachea_TSP1_30_version2d_10X_smartseq_scvi_Nov122024	ASD	cell_ontology_class	fibroblast	1800	1000	0.001998	3.32136	0.183816	0.689341	1	6	12
scDRS/h5ad/Trachea_TSP1_30_version2d_10X_smartseq_scvi_Nov122024.h5ad	Trachea_TSP1_30_version2d_10X_smartseq_scvi_Nov122024	ASD	cell_ontology_class	granulocyte	39	1000	0.949051	-1.53536	0.0669331	1.36984	0	0	0
scDRS/h5ad/Trachea_TSP1_30_version2d_10X_smartseq_scvi_Nov122024.h5ad	Trachea_TSP1_30_version2d_10X_smartseq_scvi_Nov122024	ASD	cell_ontology_class	innate lymphoid cell	2	1000	0.432567	0.1523	0.000999001		0	0	0
scDRS/h5ad/Trachea_TSP1_30_version2d_10X_smartseq_scvi_Nov122024.h5ad	Trachea_TSP1_30_version2d_10X_smartseq_scvi_Nov122024	ASD	cell_ontology_class	intermediate monocyte	16	1000	0.403596	0.20133	0.351648	0.529209	0	0	0
scDRS/h5ad/Trachea_TSP1_30_version2d_10X_smartseq_scvi_Nov122024.h5ad	Trachea_TSP1_30_version2d_10X_smartseq_scvi_Nov122024	ASD	cell_ontology_class	ionocyte	18	1000	0.015984	2.44302	0.527473	0.063838	0	0	0
scDRS/h5ad/Trachea_TSP1_30_version2d_10X_smartseq_scvi_Nov122024.h5ad	Trachea_TSP1_30_version2d_10X_smartseq_scvi_Nov122024	ASD	cell_ontology_class	macrophage	712	1000	0.0469531	1.70731	0.3996	0.0580984	0	0	0
scDRS/h5ad/Trachea_TSP1_30_version2d_10X_smartseq_scvi_Nov122024.h5ad	Trachea_TSP1_30_version2d_10X_smartseq_scvi_Nov122024	ASD	cell_ontology_class	mast cell	119	1000	0.177822	0.907089	0.615385	-0.352687	0	0	0
scDRS/h5ad/Trachea_TSP1_30_version2d_10X_smartseq_scvi_Nov122024.h5ad	Trachea_TSP1_30_version2d_10X_smartseq_scvi_Nov122024	ASD	cell_ontology_class	mature nk t cell	37	1000	0.0869131	1.36541	0.035964	1.68493	0	0	0
scDRS/h5ad/Trachea_TSP1_30_version2d_10X_smartseq_scvi_Nov122024.h5ad	Trachea_TSP1_30_version2d_10X_smartseq_scvi_Nov122024	ASD	cell_ontology_class	monocyte	81	1000	0.300699	0.526114	0.022977	1.87198	0	0	0
scDRS/h5ad/Trachea_TSP1_30_version2d_10X_smartseq_scvi_Nov122024.h5ad	Trachea_TSP1_30_version2d_10X_smartseq_scvi_Nov122024	ASD	cell_ontology_class	mucus secreting cell	270	1000	0.003996	3.05278	0.467532	-0.0148152	1	1	3
scDRS/h5ad/Trachea_TSP1_30_version2d_10X_smartseq_scvi_Nov122024.h5ad	Trachea_TSP1_30_version2d_10X_smartseq_scvi_Nov122024	ASD	cell_ontology_class	myeloid dendritic cell	1	1000	0.763237	-0.67084			0	0	0
scDRS/h5ad/Trachea_TSP1_30_version2d_10X_smartseq_scvi_Nov122024.h5ad	Trachea_TSP1_30_version2d_10X_smartseq_scvi_Nov122024	ASD	cell_ontology_class	natural killer cell	64	1000	0.465534	0.0322202	0.423576	0.258609	0	0	0
scDRS/h5ad/Trachea_TSP1_30_version2d_10X_smartseq_scvi_Nov122024.h5ad	Trachea_TSP1_30_version2d_10X_smartseq_scvi_Nov122024	ASD	cell_ontology_class	neutrophil	4684	1000	0.954046	-1.69455	0.118881	1.06424	0	0	0
scDRS/h5ad/Trachea_TSP1_30_version2d_10X_smartseq_scvi_Nov122024.h5ad	Trachea_TSP1_30_version2d_10X_smartseq_scvi_Nov122024	ASD	cell_ontology_class	non-classical monocyte	5	1000	0.897103	-1.22881	0.343656	0.775516	0	0	0
scDRS/h5ad/Trachea_TSP1_30_version2d_10X_smartseq_scvi_Nov122024.h5ad	Trachea_TSP1_30_version2d_10X_smartseq_scvi_Nov122024	ASD	cell_ontology_class	plasma cell	292	1000	0.467532	0.0460941	0.383616	0.016513	0	0	0
scDRS/h5ad/Trachea_TSP1_30_version2d_10X_smartseq_scvi_Nov122024.h5ad	Trachea_TSP1_30_version2d_10X_smartseq_scvi_Nov122024	ASD	cell_ontology_class	plasmacytoid dendritic cell	1	1000	0.118881	1.17688			0	0	0
scDRS/h5ad/Trachea_TSP1_30_version2d_10X_smartseq_scvi_Nov122024.h5ad	Trachea_TSP1_30_version2d_10X_smartseq_scvi_Nov122024	ASD	cell_ontology_class	regulatory t cell	17	1000	0.0539461	1.62836	0.254745	0.704336	0	0	0
scDRS/h5ad/Trachea_TSP1_30_version2d_10X_smartseq_scvi_Nov122024.h5ad	Trachea_TSP1_30_version2d_10X_smartseq_scvi_Nov122024	ASD	cell_ontology_class	serous cell of epithelium of trachea	326	1000	0.103896	1.32798	0.033966	1.85268	0	0	0
scDRS/h5ad/Trachea_TSP1_30_version2d_10X_smartseq_scvi_Nov122024.h5ad	Trachea_TSP1_30_version2d_10X_smartseq_scvi_Nov122024	ASD	cell_ontology_class	smooth muscle cell	131	1000	0.00999001	2.54456	0.023976	2.12669	0	1	2
scDRS/h5ad/Trachea_TSP1_30_version2d_10X_smartseq_scvi_Nov122024.h5ad	Trachea_TSP1_30_version2d_10X_smartseq_scvi_Nov122024	ASD	cell_ontology_class	t cell	19	1000	0.446553	0.066367	0.0989011	1.28343	0	0	0
scDRS/h5ad/Trachea_TSP1_30_version2d_10X_smartseq_scvi_Nov122024.h5ad	Trachea_TSP1_30_version2d_10X_smartseq_scvi_Nov122024	ASD	cell_ontology_class	tracheal goblet cell	231	1000	0.0869131	1.39374	0.586414	-0.276777	0	0	1
scDRS/h5ad/Trachea_TSP1_30_version2d_10X_smartseq_scvi_Nov122024.h5ad	Trachea_TSP1_30_version2d_10X_smartseq_scvi_Nov122024	BIP	cell_ontology_class	b cell	627	1000	0.252747	0.63957	0.206793	0.702841	0	0	0
scDRS/h5ad/Trachea_TSP1_30_version2d_10X_smartseq_scvi_Nov122024.h5ad	Trachea_TSP1_30_version2d_10X_smartseq_scvi_Nov122024	BIP	cell_ontology_class	basal cell	10247	1000	0.807193	-0.803684	0.201798	0.68777	0	0	0
scDRS/h5ad/Trachea_TSP1_30_version2d_10X_smartseq_scvi_Nov122024.h5ad	Trachea_TSP1_30_version2d_10X_smartseq_scvi_Nov122024	BIP	cell_ontology_class	cd4-positive, alpha-beta t cell	278	1000	0.160839	0.956732	0.0959041	1.27142	0	0	0
scDRS/h5ad/Trachea_TSP1_30_version2d_10X_smartseq_scvi_Nov122024.h5ad	Trachea_TSP1_30_version2d_10X_smartseq_scvi_Nov122024	BIP	cell_ontology_class	cd8-positive, alpha-beta t cell	1202	1000	0.13986	1.06818	0.250749	0.475351	0	0	0
scDRS/h5ad/Trachea_TSP1_30_version2d_10X_smartseq_scvi_Nov122024.h5ad	Trachea_TSP1_30_version2d_10X_smartseq_scvi_Nov122024	BIP	cell_ontology_class	ciliated columnar cell of tracheobronchial tree	713	1000	0.126873	1.17135	0.031968	2.43457	0	0	0
scDRS/h5ad/Trachea_TSP1_30_version2d_10X_smartseq_scvi_Nov122024.h5ad	Trachea_TSP1_30_version2d_10X_smartseq_scvi_Nov122024	BIP	cell_ontology_class	connective tissue cell	152	1000	0.831169	-0.955603	0.331668	0.418568	0	0	0
scDRS/h5ad/Trachea_TSP1_30_version2d_10X_smartseq_scvi_Nov122024.h5ad	Trachea_TSP1_30_version2d_10X_smartseq_scvi_Nov122024	BIP	cell_ontology_class	endothelial cell	586	1000	0.277722	0.612505	0.71029	-0.629722	0	0	0
scDRS/h5ad/Trachea_TSP1_30_version2d_10X_smartseq_scvi_Nov122024.h5ad	Trachea_TSP1_30_version2d_10X_smartseq_scvi_Nov122024	BIP	cell_ontology_class	fibroblast	1800	1000	0.843157	-0.998275	0.034965	2.42649	0	0	0
scDRS/h5ad/Trachea_TSP1_30_version2d_10X_smartseq_scvi_Nov122024.h5ad	Trachea_TSP1_30_version2d_10X_smartseq_scvi_Nov122024	BIP	cell_ontology_class	granulocyte	39	1000	0.02997	1.88859	0.545455	-0.0394631	0	0	0
scDRS/h5ad/Trachea_TSP1_30_version2d_10X_smartseq_scvi_Nov122024.h5ad	Trachea_TSP1_30_version2d_10X_smartseq_scvi_Nov122024	BIP	cell_ontology_class	innate lymphoid cell	2	1000	0.245754	0.653323	0.000999001		0	0	0
scDRS/h5ad/Trachea_TSP1_30_version2d_10X_smartseq_scvi_Nov122024.h5ad	Trachea_TSP1_30_version2d_10X_smartseq_scvi_Nov122024	BIP	cell_ontology_class	intermediate monocyte	16	1000	0.934066	-1.50464	0.825175	-0.973039	0	0	0
scDRS/h5ad/Trachea_TSP1_30_version2d_10X_smartseq_scvi_Nov122024.h5ad	Trachea_TSP1_30_version2d_10X_smartseq_scvi_Nov122024	BIP	cell_ontology_class	ionocyte	18	1000	0.000999001	4.05336	0.273726	0.669358	0	0	0
scDRS/h5ad/Trachea_TSP1_30_version2d_10X_smartseq_scvi_Nov122024.h5ad	Trachea_TSP1_30_version2d_10X_smartseq_scvi_Nov122024	BIP	cell_ontology_class	macrophage	712	1000	0.285714	0.501605	0.176823	0.786187	0	0	0
scDRS/h5ad/Trachea_TSP1_30_version2d_10X_smartseq_scvi_Nov122024.h5ad	Trachea_TSP1_30_version2d_10X_smartseq_scvi_Nov122024	BIP	cell_ontology_class	mast cell	119	1000	0.018981	2.25577	0.0669331	1.52121	0	0	0
scDRS/h5ad/Trachea_TSP1_30_version2d_10X_smartseq_scvi_Nov122024.h5ad	Trachea_TSP1_30_version2d_10X_smartseq_scvi_Nov122024	BIP	cell_ontology_class	mature nk t cell	37	1000	0.0639361	1.53771	0.134865	1.09359	0	0	0
scDRS/h5ad/Trachea_TSP1_30_version2d_10X_smartseq_scvi_Nov122024.h5ad	Trachea_TSP1_30_version2d_10X_smartseq_scvi_Nov122024	BIP	cell_ontology_class	monocyte	81	1000	0.276723	0.579644	0.876124	-1.17839	0	0	0
scDRS/h5ad/Trachea_TSP1_30_version2d_10X_smartseq_scvi_Nov122024.h5ad	Trachea_TSP1_30_version2d_10X_smartseq_scvi_Nov122024	BIP	cell_ontology_class	mucus secreting cell	270	1000	0.0699301	1.50212	0.376623	0.208378	0	0	0
scDRS/h5ad/Trachea_TSP1_30_version2d_10X_smartseq_scvi_Nov122024.h5ad	Trachea_TSP1_30_version2d_10X_smartseq_scvi_Nov122024	BIP	cell_ontology_class	myeloid dendritic cell	1	1000	0.583417	-0.214016			0	0	0
scDRS/h5ad/Trachea_TSP1_30_version2d_10X_smartseq_scvi_Nov122024.h5ad	Trachea_TSP1_30_version2d_10X_smartseq_scvi_Nov122024	BIP	cell_ontology_class	natural killer cell	64	1000	0.11988	1.18975	0.57043	-0.0325727	0	0	0
scDRS/h5ad/Trachea_TSP1_30_version2d_10X_smartseq_scvi_Nov122024.h5ad	Trachea_TSP1_30_version2d_10X_smartseq_scvi_Nov122024	BIP	cell_ontology_class	neutrophil	4684	1000	0.120879	1.12749	0.669331	-0.554197	0	0	0
scDRS/h5ad/Trachea_TSP1_30_version2d_10X_smartseq_scvi_Nov122024.h5ad	Trachea_TSP1_30_version2d_10X_smartseq_scvi_Nov122024	BIP	cell_ontology_class	non-classical monocyte	5	1000	0.34965	0.354197	0.0939061	0.95274	0	0	0
scDRS/h5ad/Trachea_TSP1_30_version2d_10X_smartseq_scvi_Nov122024.h5ad	Trachea_TSP1_30_version2d_10X_smartseq_scvi_Nov122024	BIP	cell_ontology_class	plasma cell	292	1000	0.310689	0.427639	0.184815	0.80327	0	0	0
scDRS/h5ad/Trachea_TSP1_30_version2d_10X_smartseq_scvi_Nov122024.h5ad	Trachea_TSP1_30_version2d_10X_smartseq_scvi_Nov122024	BIP	cell_ontology_class	plasmacytoid dendritic cell	1	1000	0.205794	0.809695			0	0	0
scDRS/h5ad/Trachea_TSP1_30_version2d_10X_smartseq_scvi_Nov122024.h5ad	Trachea_TSP1_30_version2d_10X_smartseq_scvi_Nov122024	BIP	cell_ontology_class	regulatory t cell	17	1000	0.227772	0.743479	0.794206	-0.783653	0	0	0
scDRS/h5ad/Trachea_TSP1_30_version2d_10X_smartseq_scvi_Nov122024.h5ad	Trachea_TSP1_30_version2d_10X_smartseq_scvi_Nov122024	BIP	cell_ontology_class	serous cell of epithelium of trachea	326	1000	0.027972	1.94724	0.0539461	1.59802	0	0	0
scDRS/h5ad/Trachea_TSP1_30_version2d_10X_smartseq_scvi_Nov122024.h5ad	Trachea_TSP1_30_version2d_10X_smartseq_scvi_Nov122024	BIP	cell_ontology_class	smooth muscle cell	131	1000	0.182817	0.880704	0.346653	0.355911	0	0	0
scDRS/h5ad/Trachea_TSP1_30_version2d_10X_smartseq_scvi_Nov122024.h5ad	Trachea_TSP1_30_version2d_10X_smartseq_scvi_Nov122024	BIP	cell_ontology_class	t cell	19	1000	0.0599401	1.58387	0.87013	-1.22958	0	0	0
scDRS/h5ad/Trachea_TSP1_30_version2d_10X_smartseq_scvi_Nov122024.h5ad	Trachea_TSP1_30_version2d_10X_smartseq_scvi_Nov122024	BIP	cell_ontology_class	tracheal goblet cell	231	1000	0.477523	0.041461	0.252747	0.6407	0	0	0
scDRS/h5ad/Trachea_TSP1_30_version2d_10X_smartseq_scvi_Nov122024.h5ad	Trachea_TSP1_30_version2d_10X_smartseq_scvi_Nov122024	ED	cell_ontology_class	b cell	627	1000	0.306693	0.484737	0.121878	1.1577	0	0	0
scDRS/h5ad/Trachea_TSP1_30_version2d_10X_smartseq_scvi_Nov122024.h5ad	Trachea_TSP1_30_version2d_10X_smartseq_scvi_Nov122024	ED	cell_ontology_class	basal cell	10247	1000	0.484515	0.0117959	0.161838	0.84575	0	0	7
scDRS/h5ad/Trachea_TSP1_30_version2d_10X_smartseq_scvi_Nov122024.h5ad	Trachea_TSP1_30_version2d_10X_smartseq_scvi_Nov122024	ED	cell_ontology_class	cd4-positive, alpha-beta t cell	278	1000	0.854146	-1.06134	0.655345	-0.366641	0	0	0
scDRS/h5ad/Trachea_TSP1_30_version2d_10X_smartseq_scvi_Nov122024.h5ad	Trachea_TSP1_30_version2d_10X_smartseq_scvi_Nov122024	ED	cell_ontology_class	cd8-positive, alpha-beta t cell	1202	1000	0.595405	-0.255312	0.147852	0.993241	0	0	1
scDRS/h5ad/Trachea_TSP1_30_version2d_10X_smartseq_scvi_Nov122024.h5ad	Trachea_TSP1_30_version2d_10X_smartseq_scvi_Nov122024	ED	cell_ontology_class	ciliated columnar cell of tracheobronchial tree	713	1000	0.138861	1.09315	0.23976	0.426019	0	0	0
scDRS/h5ad/Trachea_TSP1_30_version2d_10X_smartseq_scvi_Nov122024.h5ad	Trachea_TSP1_30_version2d_10X_smartseq_scvi_Nov122024	ED	cell_ontology_class	connective tissue cell	152	1000	0.00799201	2.82774	0.989011	-2.07507	0	0	1
scDRS/h5ad/Trachea_TSP1_30_version2d_10X_smartseq_scvi_Nov122024.h5ad	Trachea_TSP1_30_version2d_10X_smartseq_scvi_Nov122024	ED	cell_ontology_class	endothelial cell	586	1000	0.012987	2.45841	0.124875	1.17874	1	2	6
scDRS/h5ad/Trachea_TSP1_30_version2d_10X_smartseq_scvi_Nov122024.h5ad	Trachea_TSP1_30_version2d_10X_smartseq_scvi_Nov122024	ED	cell_ontology_class	fibroblast	1800	1000	0.002997	3.44387	0.032967	2.47899	7	13	47
scDRS/h5ad/Trachea_TSP1_30_version2d_10X_smartseq_scvi_Nov122024.h5ad	Trachea_TSP1_30_version2d_10X_smartseq_scvi_Nov122024	ED	cell_ontology_class	granulocyte	39	1000	0.802198	-0.897614	0.426573	0.310452	0	0	0
scDRS/h5ad/Trachea_TSP1_30_version2d_10X_smartseq_scvi_Nov122024.h5ad	Trachea_TSP1_30_version2d_10X_smartseq_scvi_Nov122024	ED	cell_ontology_class	innate lymphoid cell	2	1000	0.105894	1.28008	0.000999001		0	0	0
scDRS/h5ad/Trachea_TSP1_30_version2d_10X_smartseq_scvi_Nov122024.h5ad	Trachea_TSP1_30_version2d_10X_smartseq_scvi_Nov122024	ED	cell_ontology_class	intermediate monocyte	16	1000	0.755245	-0.717661	0.733267	-0.603445	0	0	0
scDRS/h5ad/Trachea_TSP1_30_version2d_10X_smartseq_scvi_Nov122024.h5ad	Trachea_TSP1_30_version2d_10X_smartseq_scvi_Nov122024	ED	cell_ontology_class	ionocyte	18	1000	0.000999001	3.05958	0.59041	-0.179828	0	0	0
scDRS/h5ad/Trachea_TSP1_30_version2d_10X_smartseq_scvi_Nov122024.h5ad	Trachea_TSP1_30_version2d_10X_smartseq_scvi_Nov122024	ED	cell_ontology_class	macrophage	712	1000	0.037962	1.83985	0.166833	0.876667	1	2	4
scDRS/h5ad/Trachea_TSP1_30_version2d_10X_smartseq_scvi_Nov122024.h5ad	Trachea_TSP1_30_version2d_10X_smartseq_scvi_Nov122024	ED	cell_ontology_class	mast cell	119	1000	0.314685	0.46611	0.11988	1.15553	0	0	0
scDRS/h5ad/Trachea_TSP1_30_version2d_10X_smartseq_scvi_Nov122024.h5ad	Trachea_TSP1_30_version2d_10X_smartseq_scvi_Nov122024	ED	cell_ontology_class	mature nk t cell	37	1000	0.0979021	1.35845	0.231768	0.766885	0	0	0
scDRS/h5ad/Trachea_TSP1_30_version2d_10X_smartseq_scvi_Nov122024.h5ad	Trachea_TSP1_30_version2d_10X_smartseq_scvi_Nov122024	ED	cell_ontology_class	monocyte	81	1000	0.431568	0.109248	0.832168	-1.00634	0	0	0
scDRS/h5ad/Trachea_TSP1_30_version2d_10X_smartseq_scvi_Nov122024.h5ad	Trachea_TSP1_30_version2d_10X_smartseq_scvi_Nov122024	ED	cell_ontology_class	mucus secreting cell	270	1000	0.003996	3.00116	0.524475	-0.141349	2	2	8
scDRS/h5ad/Trachea_TSP1_30_version2d_10X_smartseq_scvi_Nov122024.h5ad	Trachea_TSP1_30_version2d_10X_smartseq_scvi_Nov122024	ED	cell_ontology_class	myeloid dendritic cell	1	1000	0.38961	0.192151			0	0	0
scDRS/h5ad/Trachea_TSP1_30_version2d_10X_smartseq_scvi_Nov122024.h5ad	Trachea_TSP1_30_version2d_10X_smartseq_scvi_Nov122024	ED	cell_ontology_class	natural killer cell	64	1000	0.12987	1.14167	0.862138	-1.10273	0	0	1
scDRS/h5ad/Trachea_TSP1_30_version2d_10X_smartseq_scvi_Nov122024.h5ad	Trachea_TSP1_30_version2d_10X_smartseq_scvi_Nov122024	ED	cell_ontology_class	neutrophil	4684	1000	0.913087	-1.3077	0.0889111	1.31459	1	1	2
scDRS/h5ad/Trachea_TSP1_30_version2d_10X_smartseq_scvi_Nov122024.h5ad	Trachea_TSP1_30_version2d_10X_smartseq_scvi_Nov122024	ED	cell_ontology_class	non-classical monocyte	5	1000	0.702298	-0.552691	0.6004	-0.440192	0	0	0
scDRS/h5ad/Trachea_TSP1_30_version2d_10X_smartseq_scvi_Nov122024.h5ad	Trachea_TSP1_30_version2d_10X_smartseq_scvi_Nov122024	ED	cell_ontology_class	plasma cell	292	1000	0.262737	0.619448	0.651349	-0.508618	0	0	0
scDRS/h5ad/Trachea_TSP1_30_version2d_10X_smartseq_scvi_Nov122024.h5ad	Trachea_TSP1_30_version2d_10X_smartseq_scvi_Nov122024	ED	cell_ontology_class	plasmacytoid dendritic cell	1	1000	0.338661	0.449628			0	0	0
scDRS/h5ad/Trachea_TSP1_30_version2d_10X_smartseq_scvi_Nov122024.h5ad	Trachea_TSP1_30_version2d_10X_smartseq_scvi_Nov122024	ED	cell_ontology_class	regulatory t cell	17	1000	0.432567	0.124654	0.335664	0.610062	0	0	0
scDRS/h5ad/Trachea_TSP1_30_version2d_10X_smartseq_scvi_Nov122024.h5ad	Trachea_TSP1_30_version2d_10X_smartseq_scvi_Nov122024	ED	cell_ontology_class	serous cell of epithelium of trachea	326	1000	0.0859141	1.36713	0.026973	1.84856	0	0	0
scDRS/h5ad/Trachea_TSP1_30_version2d_10X_smartseq_scvi_Nov122024.h5ad	Trachea_TSP1_30_version2d_10X_smartseq_scvi_Nov122024	ED	cell_ontology_class	smooth muscle cell	131	1000	0.001998	4.68596	0.752248	-0.68507	3	6	13
scDRS/h5ad/Trachea_TSP1_30_version2d_10X_smartseq_scvi_Nov122024.h5ad	Trachea_TSP1_30_version2d_10X_smartseq_scvi_Nov122024	ED	cell_ontology_class	t cell	19	1000	0.205794	0.808925	0.703297	-0.49546	0	0	0
scDRS/h5ad/Trachea_TSP1_30_version2d_10X_smartseq_scvi_Nov122024.h5ad	Trachea_TSP1_30_version2d_10X_smartseq_scvi_Nov122024	ED	cell_ontology_class	tracheal goblet cell	231	1000	0.118881	1.16368	0.152847	0.965663	0	0	0
scDRS/h5ad/Trachea_TSP1_30_version2d_10X_smartseq_scvi_Nov122024.h5ad	Trachea_TSP1_30_version2d_10X_smartseq_scvi_Nov122024	PPD	cell_ontology_class	b cell	627	1000	0.28971	0.510741	0.594406	-0.28827	0	0	0
scDRS/h5ad/Trachea_TSP1_30_version2d_10X_smartseq_scvi_Nov122024.h5ad	Trachea_TSP1_30_version2d_10X_smartseq_scvi_Nov122024	PPD	cell_ontology_class	basal cell	10247	1000	0.939061	-1.55055	0.124875	1.12034	0	0	0
scDRS/h5ad/Trachea_TSP1_30_version2d_10X_smartseq_scvi_Nov122024.h5ad	Trachea_TSP1_30_version2d_10X_smartseq_scvi_Nov122024	PPD	cell_ontology_class	cd4-positive, alpha-beta t cell	278	1000	0.0759241	1.50395	0.982018	-2.08185	0	0	0
scDRS/h5ad/Trachea_TSP1_30_version2d_10X_smartseq_scvi_Nov122024.h5ad	Trachea_TSP1_30_version2d_10X_smartseq_scvi_Nov122024	PPD	cell_ontology_class	cd8-positive, alpha-beta t cell	1202	1000	0.472527	0.0109651	0.12987	1.10314	0	0	0
scDRS/h5ad/Trachea_TSP1_30_version2d_10X_smartseq_scvi_Nov122024.h5ad	Trachea_TSP1_30_version2d_10X_smartseq_scvi_Nov122024	PPD	cell_ontology_class	ciliated columnar cell of tracheobronchial tree	713	1000	0.153846	1.02694	0.025974	2.69479	0	0	0
scDRS/h5ad/Trachea_TSP1_30_version2d_10X_smartseq_scvi_Nov122024.h5ad	Trachea_TSP1_30_version2d_10X_smartseq_scvi_Nov122024	PPD	cell_ontology_class	connective tissue cell	152	1000	0.431568	0.127688	0.839161	-0.977218	0	0	0
scDRS/h5ad/Trachea_TSP1_30_version2d_10X_smartseq_scvi_Nov122024.h5ad	Trachea_TSP1_30_version2d_10X_smartseq_scvi_Nov122024	PPD	cell_ontology_class	endothelial cell	586	1000	0.001998	3.01443	0.112887	1.29513	0	0	0
scDRS/h5ad/Trachea_TSP1_30_version2d_10X_smartseq_scvi_Nov122024.h5ad	Trachea_TSP1_30_version2d_10X_smartseq_scvi_Nov122024	PPD	cell_ontology_class	fibroblast	1800	1000	0.318681	0.426205	0.14985	0.98976	0	0	0
scDRS/h5ad/Trachea_TSP1_30_version2d_10X_smartseq_scvi_Nov122024.h5ad	Trachea_TSP1_30_version2d_10X_smartseq_scvi_Nov122024	PPD	cell_ontology_class	granulocyte	39	1000	0.595405	-0.239715	0.284715	0.643068	0	0	0
scDRS/h5ad/Trachea_TSP1_30_version2d_10X_smartseq_scvi_Nov122024.h5ad	Trachea_TSP1_30_version2d_10X_smartseq_scvi_Nov122024	PPD	cell_ontology_class	innate lymphoid cell	2	1000	0.113886	1.15296	0.000999001		0	0	0
scDRS/h5ad/Trachea_TSP1_30_version2d_10X_smartseq_scvi_Nov122024.h5ad	Trachea_TSP1_30_version2d_10X_smartseq_scvi_Nov122024	PPD	cell_ontology_class	intermediate monocyte	16	1000	0.225774	0.707217	0.232767	0.81593	0	0	0
scDRS/h5ad/Trachea_TSP1_30_version2d_10X_smartseq_scvi_Nov122024.h5ad	Trachea_TSP1_30_version2d_10X_smartseq_scvi_Nov122024	PPD	cell_ontology_class	ionocyte	18	1000	0.032967	2.03467	0.117882	1.16442	0	0	0
scDRS/h5ad/Trachea_TSP1_30_version2d_10X_smartseq_scvi_Nov122024.h5ad	Trachea_TSP1_30_version2d_10X_smartseq_scvi_Nov122024	PPD	cell_ontology_class	macrophage	712	1000	0.0799201	1.47891	0.34965	0.171738	0	0	0
scDRS/h5ad/Trachea_TSP1_30_version2d_10X_smartseq_scvi_Nov122024.h5ad	Trachea_TSP1_30_version2d_10X_smartseq_scvi_Nov122024	PPD	cell_ontology_class	mast cell	119	1000	0.203796	0.802024	0.017982	2.22156	0	0	0
scDRS/h5ad/Trachea_TSP1_30_version2d_10X_smartseq_scvi_Nov122024.h5ad	Trachea_TSP1_30_version2d_10X_smartseq_scvi_Nov122024	PPD	cell_ontology_class	mature nk t cell	37	1000	0.152847	0.990529	0.663337	-0.352644	0	0	0
scDRS/h5ad/Trachea_TSP1_30_version2d_10X_smartseq_scvi_Nov122024.h5ad	Trachea_TSP1_30_version2d_10X_smartseq_scvi_Nov122024	PPD	cell_ontology_class	monocyte	81	1000	0.0649351	1.60373	0.968032	-2.05777	0	0	0
scDRS/h5ad/Trachea_TSP1_30_version2d_10X_smartseq_scvi_Nov122024.h5ad	Trachea_TSP1_30_version2d_10X_smartseq_scvi_Nov122024	PPD	cell_ontology_class	mucus secreting cell	270	1000	0.018981	2.28501	0.00499501	3.42961	0	0	0
scDRS/h5ad/Trachea_TSP1_30_version2d_10X_smartseq_scvi_Nov122024.h5ad	Trachea_TSP1_30_version2d_10X_smartseq_scvi_Nov122024	PPD	cell_ontology_class	myeloid dendritic cell	1	1000	0.00999001	2.71918			0	0	0
scDRS/h5ad/Trachea_TSP1_30_version2d_10X_smartseq_scvi_Nov122024.h5ad	Trachea_TSP1_30_version2d_10X_smartseq_scvi_Nov122024	PPD	cell_ontology_class	natural killer cell	64	1000	0.571429	-0.245387	0.605395	-0.177867	0	0	0
scDRS/h5ad/Trachea_TSP1_30_version2d_10X_smartseq_scvi_Nov122024.h5ad	Trachea_TSP1_30_version2d_10X_smartseq_scvi_Nov122024	PPD	cell_ontology_class	neutrophil	4684	1000	0.135864	1.08351	0.321678	0.190185	0	0	0
scDRS/h5ad/Trachea_TSP1_30_version2d_10X_smartseq_scvi_Nov122024.h5ad	Trachea_TSP1_30_version2d_10X_smartseq_scvi_Nov122024	PPD	cell_ontology_class	non-classical monocyte	5	1000	0.444555	0.117806	0.781219	-0.0102967	0	0	0
scDRS/h5ad/Trachea_TSP1_30_version2d_10X_smartseq_scvi_Nov122024.h5ad	Trachea_TSP1_30_version2d_10X_smartseq_scvi_Nov122024	PPD	cell_ontology_class	plasma cell	292	1000	0.78022	-0.785972	0.0929071	1.48411	0	0	0
scDRS/h5ad/Trachea_TSP1_30_version2d_10X_smartseq_scvi_Nov122024.h5ad	Trachea_TSP1_30_version2d_10X_smartseq_scvi_Nov122024	PPD	cell_ontology_class	plasmacytoid dendritic cell	1	1000	0.00699301	2.53132			0	0	0
scDRS/h5ad/Trachea_TSP1_30_version2d_10X_smartseq_scvi_Nov122024.h5ad	Trachea_TSP1_30_version2d_10X_smartseq_scvi_Nov122024	PPD	cell_ontology_class	regulatory t cell	17	1000	0.031968	1.9017	0.0879121	1.0696	0	0	0
scDRS/h5ad/Trachea_TSP1_30_version2d_10X_smartseq_scvi_Nov122024.h5ad	Trachea_TSP1_30_version2d_10X_smartseq_scvi_Nov122024	PPD	cell_ontology_class	serous cell of epithelium of trachea	326	1000	0.988012	-2.0281	0.476523	0.0517504	0	0	0
scDRS/h5ad/Trachea_TSP1_30_version2d_10X_smartseq_scvi_Nov122024.h5ad	Trachea_TSP1_30_version2d_10X_smartseq_scvi_Nov122024	PPD	cell_ontology_class	smooth muscle cell	131	1000	0.147852	1.05583	0.923077	-1.42958	0	0	0
scDRS/h5ad/Trachea_TSP1_30_version2d_10X_smartseq_scvi_Nov122024.h5ad	Trachea_TSP1_30_version2d_10X_smartseq_scvi_Nov122024	PPD	cell_ontology_class	t cell	19	1000	0.502498	-0.0288188	0.48951	0.145161	0	0	0
scDRS/h5ad/Trachea_TSP1_30_version2d_10X_smartseq_scvi_Nov122024.h5ad	Trachea_TSP1_30_version2d_10X_smartseq_scvi_Nov122024	PPD	cell_ontology_class	tracheal goblet cell	231	1000	0.0509491	1.80646	0.315684	0.341789	0	0	0
scDRS/h5ad/Trachea_TSP1_30_version2d_10X_smartseq_scvi_Nov122024.h5ad	Trachea_TSP1_30_version2d_10X_smartseq_scvi_Nov122024	OCS	cell_ontology_class	b cell	627	1000	0.739261	-0.663906	0.391608	0.131986	0	0	0
scDRS/h5ad/Trachea_TSP1_30_version2d_10X_smartseq_scvi_Nov122024.h5ad	Trachea_TSP1_30_version2d_10X_smartseq_scvi_Nov122024	OCS	cell_ontology_class	basal cell	10247	1000	0.301698	0.501454	0.036963	2.36545	3	5	22
scDRS/h5ad/Trachea_TSP1_30_version2d_10X_smartseq_scvi_Nov122024.h5ad	Trachea_TSP1_30_version2d_10X_smartseq_scvi_Nov122024	OCS	cell_ontology_class	cd4-positive, alpha-beta t cell	278	1000	0.599401	-0.282619	0.711289	-0.573357	0	0	0
scDRS/h5ad/Trachea_TSP1_30_version2d_10X_smartseq_scvi_Nov122024.h5ad	Trachea_TSP1_30_version2d_10X_smartseq_scvi_Nov122024	OCS	cell_ontology_class	cd8-positive, alpha-beta t cell	1202	1000	0.951049	-1.64962	0.902098	-1.08664	0	0	0
scDRS/h5ad/Trachea_TSP1_30_version2d_10X_smartseq_scvi_Nov122024.h5ad	Trachea_TSP1_30_version2d_10X_smartseq_scvi_Nov122024	OCS	cell_ontology_class	ciliated columnar cell of tracheobronchial tree	713	1000	0.016983	2.57145	0.62038	-0.495996	0	0	1
scDRS/h5ad/Trachea_TSP1_30_version2d_10X_smartseq_scvi_Nov122024.h5ad	Trachea_TSP1_30_version2d_10X_smartseq_scvi_Nov122024	OCS	cell_ontology_class	connective tissue cell	152	1000	0.0849151	1.39739	0.472527	0.00308591	0	0	0
scDRS/h5ad/Trachea_TSP1_30_version2d_10X_smartseq_scvi_Nov122024.h5ad	Trachea_TSP1_30_version2d_10X_smartseq_scvi_Nov122024	OCS	cell_ontology_class	endothelial cell	586	1000	0.307692	0.456527	0.281718	0.377523	0	0	0
scDRS/h5ad/Trachea_TSP1_30_version2d_10X_smartseq_scvi_Nov122024.h5ad	Trachea_TSP1_30_version2d_10X_smartseq_scvi_Nov122024	OCS	cell_ontology_class	fibroblast	1800	1000	0.0719281	1.47302	0.283716	0.34913	0	0	2
scDRS/h5ad/Trachea_TSP1_30_version2d_10X_smartseq_scvi_Nov122024.h5ad	Trachea_TSP1_30_version2d_10X_smartseq_scvi_Nov122024	OCS	cell_ontology_class	granulocyte	39	1000	0.875125	-1.15952	0.697303	-0.429437	0	0	0
scDRS/h5ad/Trachea_TSP1_30_version2d_10X_smartseq_scvi_Nov122024.h5ad	Trachea_TSP1_30_version2d_10X_smartseq_scvi_Nov122024	OCS	cell_ontology_class	innate lymphoid cell	2	1000	0.76024	-0.688216	0.000999001		0	0	0
scDRS/h5ad/Trachea_TSP1_30_version2d_10X_smartseq_scvi_Nov122024.h5ad	Trachea_TSP1_30_version2d_10X_smartseq_scvi_Nov122024	OCS	cell_ontology_class	intermediate monocyte	16	1000	0.0939061	1.37918	0.642358	-0.225373	0	0	0
scDRS/h5ad/Trachea_TSP1_30_version2d_10X_smartseq_scvi_Nov122024.h5ad	Trachea_TSP1_30_version2d_10X_smartseq_scvi_Nov122024	OCS	cell_ontology_class	ionocyte	18	1000	0.120879	1.17152	0.58042	-0.119058	0	0	0
scDRS/h5ad/Trachea_TSP1_30_version2d_10X_smartseq_scvi_Nov122024.h5ad	Trachea_TSP1_30_version2d_10X_smartseq_scvi_Nov122024	OCS	cell_ontology_class	macrophage	712	1000	0.117882	1.23105	0.34965	0.242571	0	0	4
scDRS/h5ad/Trachea_TSP1_30_version2d_10X_smartseq_scvi_Nov122024.h5ad	Trachea_TSP1_30_version2d_10X_smartseq_scvi_Nov122024	OCS	cell_ontology_class	mast cell	119	1000	0.110889	1.22757	0.155844	1.0225	0	0	0
scDRS/h5ad/Trachea_TSP1_30_version2d_10X_smartseq_scvi_Nov122024.h5ad	Trachea_TSP1_30_version2d_10X_smartseq_scvi_Nov122024	OCS	cell_ontology_class	mature nk t cell	37	1000	0.41958	0.179104	0.827173	-0.960321	0	0	0
scDRS/h5ad/Trachea_TSP1_30_version2d_10X_smartseq_scvi_Nov122024.h5ad	Trachea_TSP1_30_version2d_10X_smartseq_scvi_Nov122024	OCS	cell_ontology_class	monocyte	81	1000	0.212787	0.780865	0.328671	0.460074	0	0	0
scDRS/h5ad/Trachea_TSP1_30_version2d_10X_smartseq_scvi_Nov122024.h5ad	Trachea_TSP1_30_version2d_10X_smartseq_scvi_Nov122024	OCS	cell_ontology_class	mucus secreting cell	270	1000	0.000999001	3.46884	0.681319	-0.541489	0	0	2
scDRS/h5ad/Trachea_TSP1_30_version2d_10X_smartseq_scvi_Nov122024.h5ad	Trachea_TSP1_30_version2d_10X_smartseq_scvi_Nov122024	OCS	cell_ontology_class	myeloid dendritic cell	1	1000	0.361638	0.349427			0	0	0
scDRS/h5ad/Trachea_TSP1_30_version2d_10X_smartseq_scvi_Nov122024.h5ad	Trachea_TSP1_30_version2d_10X_smartseq_scvi_Nov122024	OCS	cell_ontology_class	natural killer cell	64	1000	0.902098	-1.26489	0.364635	0.441837	0	0	0
scDRS/h5ad/Trachea_TSP1_30_version2d_10X_smartseq_scvi_Nov122024.h5ad	Trachea_TSP1_30_version2d_10X_smartseq_scvi_Nov122024	OCS	cell_ontology_class	neutrophil	4684	1000	0.845155	-0.961211	0.440559	-0.159542	0	0	0
scDRS/h5ad/Trachea_TSP1_30_version2d_10X_smartseq_scvi_Nov122024.h5ad	Trachea_TSP1_30_version2d_10X_smartseq_scvi_Nov122024	OCS	cell_ontology_class	non-classical monocyte	5	1000	0.155844	1.01633	0.904096	-1.87212	0	0	0
scDRS/h5ad/Trachea_TSP1_30_version2d_10X_smartseq_scvi_Nov122024.h5ad	Trachea_TSP1_30_version2d_10X_smartseq_scvi_Nov122024	OCS	cell_ontology_class	plasma cell	292	1000	0.899101	-1.22738	0.474525	-0.182068	0	0	0
scDRS/h5ad/Trachea_TSP1_30_version2d_10X_smartseq_scvi_Nov122024.h5ad	Trachea_TSP1_30_version2d_10X_smartseq_scvi_Nov122024	OCS	cell_ontology_class	plasmacytoid dendritic cell	1	1000	0.15984	0.949561			0	0	0
scDRS/h5ad/Trachea_TSP1_30_version2d_10X_smartseq_scvi_Nov122024.h5ad	Trachea_TSP1_30_version2d_10X_smartseq_scvi_Nov122024	OCS	cell_ontology_class	regulatory t cell	17	1000	0.458541	0.0427966	0.340659	0.598329	0	0	0
scDRS/h5ad/Trachea_TSP1_30_version2d_10X_smartseq_scvi_Nov122024.h5ad	Trachea_TSP1_30_version2d_10X_smartseq_scvi_Nov122024	OCS	cell_ontology_class	serous cell of epithelium of trachea	326	1000	0.142857	1.11799	0.034965	1.81274	0	0	1
scDRS/h5ad/Trachea_TSP1_30_version2d_10X_smartseq_scvi_Nov122024.h5ad	Trachea_TSP1_30_version2d_10X_smartseq_scvi_Nov122024	OCS	cell_ontology_class	smooth muscle cell	131	1000	0.194805	0.844341	0.0649351	1.53853	0	0	0
scDRS/h5ad/Trachea_TSP1_30_version2d_10X_smartseq_scvi_Nov122024.h5ad	Trachea_TSP1_30_version2d_10X_smartseq_scvi_Nov122024	OCS	cell_ontology_class	t cell	19	1000	0.258741	0.62237	0.934066	-1.60202	0	0	0
scDRS/h5ad/Trachea_TSP1_30_version2d_10X_smartseq_scvi_Nov122024.h5ad	Trachea_TSP1_30_version2d_10X_smartseq_scvi_Nov122024	OCS	cell_ontology_class	tracheal goblet cell	231	1000	0.00499501	3.43808	0.768232	-0.747953	0	0	5
scDRS/h5ad/Trachea_TSP1_30_version2d_10X_smartseq_scvi_Nov122024.h5ad	Trachea_TSP1_30_version2d_10X_smartseq_scvi_Nov122024	PD	cell_ontology_class	b cell	627	1000	0.242757	0.695975	0.0559441	1.7279	0	1	1
scDRS/h5ad/Trachea_TSP1_30_version2d_10X_smartseq_scvi_Nov122024.h5ad	Trachea_TSP1_30_version2d_10X_smartseq_scvi_Nov122024	PD	cell_ontology_class	basal cell	10247	1000	0.988012	-2.26743	0.220779	0.489755	0	1	2
scDRS/h5ad/Trachea_TSP1_30_version2d_10X_smartseq_scvi_Nov122024.h5ad	Trachea_TSP1_30_version2d_10X_smartseq_scvi_Nov122024	PD	cell_ontology_class	cd4-positive, alpha-beta t cell	278	1000	0.565435	-0.197771	0.140859	1.05411	0	0	0
scDRS/h5ad/Trachea_TSP1_30_version2d_10X_smartseq_scvi_Nov122024.h5ad	Trachea_TSP1_30_version2d_10X_smartseq_scvi_Nov122024	PD	cell_ontology_class	cd8-positive, alpha-beta t cell	1202	1000	0.726274	-0.650481	0.178821	0.749986	0	0	0
scDRS/h5ad/Trachea_TSP1_30_version2d_10X_smartseq_scvi_Nov122024.h5ad	Trachea_TSP1_30_version2d_10X_smartseq_scvi_Nov122024	PD	cell_ontology_class	ciliated columnar cell of tracheobronchial tree	713	1000	0.785215	-0.805127	0.644356	-0.5237	0	0	0
scDRS/h5ad/Trachea_TSP1_30_version2d_10X_smartseq_scvi_Nov122024.h5ad	Trachea_TSP1_30_version2d_10X_smartseq_scvi_Nov122024	PD	cell_ontology_class	connective tissue cell	152	1000	0.480519	0.00749537	0.370629	0.285876	0	0	0
scDRS/h5ad/Trachea_TSP1_30_version2d_10X_smartseq_scvi_Nov122024.h5ad	Trachea_TSP1_30_version2d_10X_smartseq_scvi_Nov122024	PD	cell_ontology_class	endothelial cell	586	1000	0.027972	2.1671	0.112887	1.12167	0	1	3
scDRS/h5ad/Trachea_TSP1_30_version2d_10X_smartseq_scvi_Nov122024.h5ad	Trachea_TSP1_30_version2d_10X_smartseq_scvi_Nov122024	PD	cell_ontology_class	fibroblast	1800	1000	0.391608	0.230277	0.363636	0.083026	0	1	2
scDRS/h5ad/Trachea_TSP1_30_version2d_10X_smartseq_scvi_Nov122024.h5ad	Trachea_TSP1_30_version2d_10X_smartseq_scvi_Nov122024	PD	cell_ontology_class	granulocyte	39	1000	0.0649351	1.6218	0.839161	-0.998115	0	0	0
scDRS/h5ad/Trachea_TSP1_30_version2d_10X_smartseq_scvi_Nov122024.h5ad	Trachea_TSP1_30_version2d_10X_smartseq_scvi_Nov122024	PD	cell_ontology_class	innate lymphoid cell	2	1000	0.499501	-0.0272	0.000999001		0	0	0
scDRS/h5ad/Trachea_TSP1_30_version2d_10X_smartseq_scvi_Nov122024.h5ad	Trachea_TSP1_30_version2d_10X_smartseq_scvi_Nov122024	PD	cell_ontology_class	intermediate monocyte	16	1000	0.00899101	2.59319	0.152847	1.02818	0	0	0
scDRS/h5ad/Trachea_TSP1_30_version2d_10X_smartseq_scvi_Nov122024.h5ad	Trachea_TSP1_30_version2d_10X_smartseq_scvi_Nov122024	PD	cell_ontology_class	ionocyte	18	1000	0.835165	-0.966487	0.505495	0.0470601	0	0	0
scDRS/h5ad/Trachea_TSP1_30_version2d_10X_smartseq_scvi_Nov122024.h5ad	Trachea_TSP1_30_version2d_10X_smartseq_scvi_Nov122024	PD	cell_ontology_class	macrophage	712	1000	0.000999001	3.76004	0.531469	-0.243043	0	7	11
scDRS/h5ad/Trachea_TSP1_30_version2d_10X_smartseq_scvi_Nov122024.h5ad	Trachea_TSP1_30_version2d_10X_smartseq_scvi_Nov122024	PD	cell_ontology_class	mast cell	119	1000	0.025974	2.13619	0.03996	1.7892	0	0	0
scDRS/h5ad/Trachea_TSP1_30_version2d_10X_smartseq_scvi_Nov122024.h5ad	Trachea_TSP1_30_version2d_10X_smartseq_scvi_Nov122024	PD	cell_ontology_class	mature nk t cell	37	1000	0.27972	0.54777	0.0939061	1.29994	0	0	0
scDRS/h5ad/Trachea_TSP1_30_version2d_10X_smartseq_scvi_Nov122024.h5ad	Trachea_TSP1_30_version2d_10X_smartseq_scvi_Nov122024	PD	cell_ontology_class	monocyte	81	1000	0.00499501	2.67258	0.280719	0.60187	0	0	0
scDRS/h5ad/Trachea_TSP1_30_version2d_10X_smartseq_scvi_Nov122024.h5ad	Trachea_TSP1_30_version2d_10X_smartseq_scvi_Nov122024	PD	cell_ontology_class	mucus secreting cell	270	1000	0.0789211	1.52122	0.426573	0.124672	0	0	0
scDRS/h5ad/Trachea_TSP1_30_version2d_10X_smartseq_scvi_Nov122024.h5ad	Trachea_TSP1_30_version2d_10X_smartseq_scvi_Nov122024	PD	cell_ontology_class	myeloid dendritic cell	1	1000	0.440559	0.145978			0	0	0
scDRS/h5ad/Trachea_TSP1_30_version2d_10X_smartseq_scvi_Nov122024.h5ad	Trachea_TSP1_30_version2d_10X_smartseq_scvi_Nov122024	PD	cell_ontology_class	natural killer cell	64	1000	0.440559	0.12648	0.475525	0.179995	0	0	0
scDRS/h5ad/Trachea_TSP1_30_version2d_10X_smartseq_scvi_Nov122024.h5ad	Trachea_TSP1_30_version2d_10X_smartseq_scvi_Nov122024	PD	cell_ontology_class	neutrophil	4684	1000	0.033966	1.86542	0.415584	-0.0970312	0	14	20
scDRS/h5ad/Trachea_TSP1_30_version2d_10X_smartseq_scvi_Nov122024.h5ad	Trachea_TSP1_30_version2d_10X_smartseq_scvi_Nov122024	PD	cell_ontology_class	non-classical monocyte	5	1000	0.015984	2.33095	0.787213	-1.61715	0	0	0
scDRS/h5ad/Trachea_TSP1_30_version2d_10X_smartseq_scvi_Nov122024.h5ad	Trachea_TSP1_30_version2d_10X_smartseq_scvi_Nov122024	PD	cell_ontology_class	plasma cell	292	1000	0.376623	0.269365	0.63037	-0.464989	0	1	1
scDRS/h5ad/Trachea_TSP1_30_version2d_10X_smartseq_scvi_Nov122024.h5ad	Trachea_TSP1_30_version2d_10X_smartseq_scvi_Nov122024	PD	cell_ontology_class	plasmacytoid dendritic cell	1	1000	0.681319	-0.526298			0	0	0
scDRS/h5ad/Trachea_TSP1_30_version2d_10X_smartseq_scvi_Nov122024.h5ad	Trachea_TSP1_30_version2d_10X_smartseq_scvi_Nov122024	PD	cell_ontology_class	regulatory t cell	17	1000	0.544455	-0.122486	0.531469	0.157978	0	0	0
scDRS/h5ad/Trachea_TSP1_30_version2d_10X_smartseq_scvi_Nov122024.h5ad	Trachea_TSP1_30_version2d_10X_smartseq_scvi_Nov122024	PD	cell_ontology_class	serous cell of epithelium of trachea	326	1000	0.228771	0.71736	0.394605	0.26359	0	0	0
scDRS/h5ad/Trachea_TSP1_30_version2d_10X_smartseq_scvi_Nov122024.h5ad	Trachea_TSP1_30_version2d_10X_smartseq_scvi_Nov122024	PD	cell_ontology_class	smooth muscle cell	131	1000	0.182817	0.939836	0.0949051	1.28497	0	0	0
scDRS/h5ad/Trachea_TSP1_30_version2d_10X_smartseq_scvi_Nov122024.h5ad	Trachea_TSP1_30_version2d_10X_smartseq_scvi_Nov122024	PD	cell_ontology_class	t cell	19	1000	0.222777	0.711829	0.0949051	1.27782	0	0	0
scDRS/h5ad/Trachea_TSP1_30_version2d_10X_smartseq_scvi_Nov122024.h5ad	Trachea_TSP1_30_version2d_10X_smartseq_scvi_Nov122024	PD	cell_ontology_class	tracheal goblet cell	231	1000	0.0689311	1.61223	0.0769231	1.54195	0	0	0
scDRS/h5ad/Trachea_TSP1_30_version2d_10X_smartseq_scvi_Nov122024.h5ad	Trachea_TSP1_30_version2d_10X_smartseq_scvi_Nov122024	PTSD	cell_ontology_class	b cell	627	1000	0.381618	0.234294	0.502498	-0.103963	0	0	0
scDRS/h5ad/Trachea_TSP1_30_version2d_10X_smartseq_scvi_Nov122024.h5ad	Trachea_TSP1_30_version2d_10X_smartseq_scvi_Nov122024	PTSD	cell_ontology_class	basal cell	10247	1000	0.248751	0.645282	0.002997	6.34835	0	2	15
scDRS/h5ad/Trachea_TSP1_30_version2d_10X_smartseq_scvi_Nov122024.h5ad	Trachea_TSP1_30_version2d_10X_smartseq_scvi_Nov122024	PTSD	cell_ontology_class	cd4-positive, alpha-beta t cell	278	1000	0.581419	-0.239388	0.308691	0.477021	0	0	0
scDRS/h5ad/Trachea_TSP1_30_version2d_10X_smartseq_scvi_Nov122024.h5ad	Trachea_TSP1_30_version2d_10X_smartseq_scvi_Nov122024	PTSD	cell_ontology_class	cd8-positive, alpha-beta t cell	1202	1000	0.394605	0.223292	0.025974	2.35824	0	0	1
scDRS/h5ad/Trachea_TSP1_30_version2d_10X_smartseq_scvi_Nov122024.h5ad	Trachea_TSP1_30_version2d_10X_smartseq_scvi_Nov122024	PTSD	cell_ontology_class	ciliated columnar cell of tracheobronchial tree	713	1000	0.016983	2.49528	0.00599401	3.92498	0	1	10
scDRS/h5ad/Trachea_TSP1_30_version2d_10X_smartseq_scvi_Nov122024.h5ad	Trachea_TSP1_30_version2d_10X_smartseq_scvi_Nov122024	PTSD	cell_ontology_class	connective tissue cell	152	1000	0.00799201	2.50042	0.000999001	4.34817	0	0	2
scDRS/h5ad/Trachea_TSP1_30_version2d_10X_smartseq_scvi_Nov122024.h5ad	Trachea_TSP1_30_version2d_10X_smartseq_scvi_Nov122024	PTSD	cell_ontology_class	endothelial cell	586	1000	0.0789211	1.4793	0.0739261	1.60397	0	0	0
scDRS/h5ad/Trachea_TSP1_30_version2d_10X_smartseq_scvi_Nov122024.h5ad	Trachea_TSP1_30_version2d_10X_smartseq_scvi_Nov122024	PTSD	cell_ontology_class	fibroblast	1800	1000	0.002997	2.96478	0.001998	4.92894	2	9	39
scDRS/h5ad/Trachea_TSP1_30_version2d_10X_smartseq_scvi_Nov122024.h5ad	Trachea_TSP1_30_version2d_10X_smartseq_scvi_Nov122024	PTSD	cell_ontology_class	granulocyte	39	1000	0.772228	-0.74493	0.157842	0.996964	0	0	0
scDRS/h5ad/Trachea_TSP1_30_version2d_10X_smartseq_scvi_Nov122024.h5ad	Trachea_TSP1_30_version2d_10X_smartseq_scvi_Nov122024	PTSD	cell_ontology_class	innate lymphoid cell	2	1000	0.440559	0.170248	0.000999001		0	0	0
scDRS/h5ad/Trachea_TSP1_30_version2d_10X_smartseq_scvi_Nov122024.h5ad	Trachea_TSP1_30_version2d_10X_smartseq_scvi_Nov122024	PTSD	cell_ontology_class	intermediate monocyte	16	1000	0.752248	-0.676645	0.77023	-0.731321	0	0	0
scDRS/h5ad/Trachea_TSP1_30_version2d_10X_smartseq_scvi_Nov122024.h5ad	Trachea_TSP1_30_version2d_10X_smartseq_scvi_Nov122024	PTSD	cell_ontology_class	ionocyte	18	1000	0.00699301	2.88525	0.834166	-0.989601	0	0	0
scDRS/h5ad/Trachea_TSP1_30_version2d_10X_smartseq_scvi_Nov122024.h5ad	Trachea_TSP1_30_version2d_10X_smartseq_scvi_Nov122024	PTSD	cell_ontology_class	macrophage	712	1000	0.166833	0.930785	0.15984	0.88143	0	0	0
scDRS/h5ad/Trachea_TSP1_30_version2d_10X_smartseq_scvi_Nov122024.h5ad	Trachea_TSP1_30_version2d_10X_smartseq_scvi_Nov122024	PTSD	cell_ontology_class	mast cell	119	1000	0.356643	0.321799	0.0839161	1.43644	0	0	0
scDRS/h5ad/Trachea_TSP1_30_version2d_10X_smartseq_scvi_Nov122024.h5ad	Trachea_TSP1_30_version2d_10X_smartseq_scvi_Nov122024	PTSD	cell_ontology_class	mature nk t cell	37	1000	0.011988	2.3724	0.310689	0.573148	0	0	0
scDRS/h5ad/Trachea_TSP1_30_version2d_10X_smartseq_scvi_Nov122024.h5ad	Trachea_TSP1_30_version2d_10X_smartseq_scvi_Nov122024	PTSD	cell_ontology_class	monocyte	81	1000	0.345654	0.37193	0.505495	0.0308121	0	0	0
scDRS/h5ad/Trachea_TSP1_30_version2d_10X_smartseq_scvi_Nov122024.h5ad	Trachea_TSP1_30_version2d_10X_smartseq_scvi_Nov122024	PTSD	cell_ontology_class	mucus secreting cell	270	1000	0.033966	1.97062	0.040959	1.98896	0	0	3
scDRS/h5ad/Trachea_TSP1_30_version2d_10X_smartseq_scvi_Nov122024.h5ad	Trachea_TSP1_30_version2d_10X_smartseq_scvi_Nov122024	PTSD	cell_ontology_class	myeloid dendritic cell	1	1000	0.036963	1.88061			0	0	0
scDRS/h5ad/Trachea_TSP1_30_version2d_10X_smartseq_scvi_Nov122024.h5ad	Trachea_TSP1_30_version2d_10X_smartseq_scvi_Nov122024	PTSD	cell_ontology_class	natural killer cell	64	1000	0.23976	0.697611	0.522478	0.0286387	0	0	0
scDRS/h5ad/Trachea_TSP1_30_version2d_10X_smartseq_scvi_Nov122024.h5ad	Trachea_TSP1_30_version2d_10X_smartseq_scvi_Nov122024	PTSD	cell_ontology_class	neutrophil	4684	1000	0.774226	-0.729161	0.018981	3.17312	0	0	1
scDRS/h5ad/Trachea_TSP1_30_version2d_10X_smartseq_scvi_Nov122024.h5ad	Trachea_TSP1_30_version2d_10X_smartseq_scvi_Nov122024	PTSD	cell_ontology_class	non-classical monocyte	5	1000	0.844156	-1.0221	0.533466	0.318992	0	0	0
scDRS/h5ad/Trachea_TSP1_30_version2d_10X_smartseq_scvi_Nov122024.h5ad	Trachea_TSP1_30_version2d_10X_smartseq_scvi_Nov122024	PTSD	cell_ontology_class	plasma cell	292	1000	0.0549451	1.73422	0.00699301	3.76565	0	0	2
scDRS/h5ad/Trachea_TSP1_30_version2d_10X_smartseq_scvi_Nov122024.h5ad	Trachea_TSP1_30_version2d_10X_smartseq_scvi_Nov122024	PTSD	cell_ontology_class	plasmacytoid dendritic cell	1	1000	0.788212	-0.857931			0	0	0
scDRS/h5ad/Trachea_TSP1_30_version2d_10X_smartseq_scvi_Nov122024.h5ad	Trachea_TSP1_30_version2d_10X_smartseq_scvi_Nov122024	PTSD	cell_ontology_class	regulatory t cell	17	1000	0.272727	0.584078	0.0659341	1.09984	0	0	0
scDRS/h5ad/Trachea_TSP1_30_version2d_10X_smartseq_scvi_Nov122024.h5ad	Trachea_TSP1_30_version2d_10X_smartseq_scvi_Nov122024	PTSD	cell_ontology_class	serous cell of epithelium of trachea	326	1000	0.000999001	3.46832	0.0519481	1.69815	0	0	3
scDRS/h5ad/Trachea_TSP1_30_version2d_10X_smartseq_scvi_Nov122024.h5ad	Trachea_TSP1_30_version2d_10X_smartseq_scvi_Nov122024	PTSD	cell_ontology_class	smooth muscle cell	131	1000	0.0519481	1.64885	0.012987	2.29746	0	1	2
scDRS/h5ad/Trachea_TSP1_30_version2d_10X_smartseq_scvi_Nov122024.h5ad	Trachea_TSP1_30_version2d_10X_smartseq_scvi_Nov122024	PTSD	cell_ontology_class	t cell	19	1000	0.0909091	1.31761	0.653347	-0.309992	0	0	0
scDRS/h5ad/Trachea_TSP1_30_version2d_10X_smartseq_scvi_Nov122024.h5ad	Trachea_TSP1_30_version2d_10X_smartseq_scvi_Nov122024	PTSD	cell_ontology_class	tracheal goblet cell	231	1000	0.976024	-1.68551	0.041958	1.93959	0	0	0
scDRS/h5ad/Trachea_TSP1_30_version2d_10X_smartseq_scvi_Nov122024.h5ad	Trachea_TSP1_30_version2d_10X_smartseq_scvi_Nov122024	SCZ	cell_ontology_class	b cell	627	1000	0.000999001	4.64307	0.00799201	3.25927	8	57	160
scDRS/h5ad/Trachea_TSP1_30_version2d_10X_smartseq_scvi_Nov122024.h5ad	Trachea_TSP1_30_version2d_10X_smartseq_scvi_Nov122024	SCZ	cell_ontology_class	basal cell	10247	1000	0.905095	-1.2802	0.102897	1.31659	0	9	29
scDRS/h5ad/Trachea_TSP1_30_version2d_10X_smartseq_scvi_Nov122024.h5ad	Trachea_TSP1_30_version2d_10X_smartseq_scvi_Nov122024	SCZ	cell_ontology_class	cd4-positive, alpha-beta t cell	278	1000	0.0619381	1.55502	0.128871	1.13624	0	2	6
scDRS/h5ad/Trachea_TSP1_30_version2d_10X_smartseq_scvi_Nov122024.h5ad	Trachea_TSP1_30_version2d_10X_smartseq_scvi_Nov122024	SCZ	cell_ontology_class	cd8-positive, alpha-beta t cell	1202	1000	0.0529471	1.68221	0.23976	0.581715	1	7	27
scDRS/h5ad/Trachea_TSP1_30_version2d_10X_smartseq_scvi_Nov122024.h5ad	Trachea_TSP1_30_version2d_10X_smartseq_scvi_Nov122024	SCZ	cell_ontology_class	ciliated columnar cell of tracheobronchial tree	713	1000	0.34965	0.376416	0.602398	-0.471979	0	0	3
scDRS/h5ad/Trachea_TSP1_30_version2d_10X_smartseq_scvi_Nov122024.h5ad	Trachea_TSP1_30_version2d_10X_smartseq_scvi_Nov122024	SCZ	cell_ontology_class	connective tissue cell	152	1000	0.222777	0.813925	0.0929071	1.31312	0	0	0
scDRS/h5ad/Trachea_TSP1_30_version2d_10X_smartseq_scvi_Nov122024.h5ad	Trachea_TSP1_30_version2d_10X_smartseq_scvi_Nov122024	SCZ	cell_ontology_class	endothelial cell	586	1000	0.000999001	4.13914	0.261738	0.419309	3	44	119
scDRS/h5ad/Trachea_TSP1_30_version2d_10X_smartseq_scvi_Nov122024.h5ad	Trachea_TSP1_30_version2d_10X_smartseq_scvi_Nov122024	SCZ	cell_ontology_class	fibroblast	1800	1000	0.00799201	2.52786	0.026973	2.39462	3	22	77
scDRS/h5ad/Trachea_TSP1_30_version2d_10X_smartseq_scvi_Nov122024.h5ad	Trachea_TSP1_30_version2d_10X_smartseq_scvi_Nov122024	SCZ	cell_ontology_class	granulocyte	39	1000	0.837163	-0.951038	0.404595	0.290577	0	0	0
scDRS/h5ad/Trachea_TSP1_30_version2d_10X_smartseq_scvi_Nov122024.h5ad	Trachea_TSP1_30_version2d_10X_smartseq_scvi_Nov122024	SCZ	cell_ontology_class	innate lymphoid cell	2	1000	0.125874	1.19937	0.000999001	0.9995	0	0	0
scDRS/h5ad/Trachea_TSP1_30_version2d_10X_smartseq_scvi_Nov122024.h5ad	Trachea_TSP1_30_version2d_10X_smartseq_scvi_Nov122024	SCZ	cell_ontology_class	intermediate monocyte	16	1000	0.0889111	1.39566	0.664336	-0.304761	0	0	0
scDRS/h5ad/Trachea_TSP1_30_version2d_10X_smartseq_scvi_Nov122024.h5ad	Trachea_TSP1_30_version2d_10X_smartseq_scvi_Nov122024	SCZ	cell_ontology_class	ionocyte	18	1000	0.11988	1.1431	0.141858	1.09006	0	0	0
scDRS/h5ad/Trachea_TSP1_30_version2d_10X_smartseq_scvi_Nov122024.h5ad	Trachea_TSP1_30_version2d_10X_smartseq_scvi_Nov122024	SCZ	cell_ontology_class	macrophage	712	1000	0.001998	3.82713	0.010989	3.01892	8	28	86
scDRS/h5ad/Trachea_TSP1_30_version2d_10X_smartseq_scvi_Nov122024.h5ad	Trachea_TSP1_30_version2d_10X_smartseq_scvi_Nov122024	SCZ	cell_ontology_class	mast cell	119	1000	0.294705	0.51014	0.033966	1.82922	0	0	0
scDRS/h5ad/Trachea_TSP1_30_version2d_10X_smartseq_scvi_Nov122024.h5ad	Trachea_TSP1_30_version2d_10X_smartseq_scvi_Nov122024	SCZ	cell_ontology_class	mature nk t cell	37	1000	0.001998	4.23652	0.803197	-0.797494	2	5	6
scDRS/h5ad/Trachea_TSP1_30_version2d_10X_smartseq_scvi_Nov122024.h5ad	Trachea_TSP1_30_version2d_10X_smartseq_scvi_Nov122024	SCZ	cell_ontology_class	monocyte	81	1000	0.00499501	2.86967	0.027972	1.7283	2	2	6
scDRS/h5ad/Trachea_TSP1_30_version2d_10X_smartseq_scvi_Nov122024.h5ad	Trachea_TSP1_30_version2d_10X_smartseq_scvi_Nov122024	SCZ	cell_ontology_class	mucus secreting cell	270	1000	0.182817	0.895257	0.301698	0.392999	0	0	2
scDRS/h5ad/Trachea_TSP1_30_version2d_10X_smartseq_scvi_Nov122024.h5ad	Trachea_TSP1_30_version2d_10X_smartseq_scvi_Nov122024	SCZ	cell_ontology_class	myeloid dendritic cell	1	1000	0.100899	1.30341			0	0	0
scDRS/h5ad/Trachea_TSP1_30_version2d_10X_smartseq_scvi_Nov122024.h5ad	Trachea_TSP1_30_version2d_10X_smartseq_scvi_Nov122024	SCZ	cell_ontology_class	natural killer cell	64	1000	0.032967	1.9427	0.757243	-0.617101	0	0	1
scDRS/h5ad/Trachea_TSP1_30_version2d_10X_smartseq_scvi_Nov122024.h5ad	Trachea_TSP1_30_version2d_10X_smartseq_scvi_Nov122024	SCZ	cell_ontology_class	neutrophil	4684	1000	0.85015	-1.06127	0.104895	1.26941	0	1	6
scDRS/h5ad/Trachea_TSP1_30_version2d_10X_smartseq_scvi_Nov122024.h5ad	Trachea_TSP1_30_version2d_10X_smartseq_scvi_Nov122024	SCZ	cell_ontology_class	non-classical monocyte	5	1000	0.01998	2.08846	0.593407	0.549549	0	0	1
scDRS/h5ad/Trachea_TSP1_30_version2d_10X_smartseq_scvi_Nov122024.h5ad	Trachea_TSP1_30_version2d_10X_smartseq_scvi_Nov122024	SCZ	cell_ontology_class	plasma cell	292	1000	0.0959041	1.33088	0.623377	-0.458126	0	1	4
scDRS/h5ad/Trachea_TSP1_30_version2d_10X_smartseq_scvi_Nov122024.h5ad	Trachea_TSP1_30_version2d_10X_smartseq_scvi_Nov122024	SCZ	cell_ontology_class	plasmacytoid dendritic cell	1	1000	0.016983	2.15069			0	0	0
scDRS/h5ad/Trachea_TSP1_30_version2d_10X_smartseq_scvi_Nov122024.h5ad	Trachea_TSP1_30_version2d_10X_smartseq_scvi_Nov122024	SCZ	cell_ontology_class	regulatory t cell	17	1000	0.042957	1.73657	0.499501	0.21412	0	0	0
scDRS/h5ad/Trachea_TSP1_30_version2d_10X_smartseq_scvi_Nov122024.h5ad	Trachea_TSP1_30_version2d_10X_smartseq_scvi_Nov122024	SCZ	cell_ontology_class	serous cell of epithelium of trachea	326	1000	0.0869131	1.36583	0.735265	-0.631188	1	1	3
scDRS/h5ad/Trachea_TSP1_30_version2d_10X_smartseq_scvi_Nov122024.h5ad	Trachea_TSP1_30_version2d_10X_smartseq_scvi_Nov122024	SCZ	cell_ontology_class	smooth muscle cell	131	1000	0.000999001	3.45703	0.031968	1.91301	2	6	12
scDRS/h5ad/Trachea_TSP1_30_version2d_10X_smartseq_scvi_Nov122024.h5ad	Trachea_TSP1_30_version2d_10X_smartseq_scvi_Nov122024	SCZ	cell_ontology_class	t cell	19	1000	0.0599401	1.72876	0.631369	-0.275528	0	0	1
scDRS/h5ad/Trachea_TSP1_30_version2d_10X_smartseq_scvi_Nov122024.h5ad	Trachea_TSP1_30_version2d_10X_smartseq_scvi_Nov122024	SCZ	cell_ontology_class	tracheal goblet cell	231	1000	0.228771	0.666722	0.023976	2.39947	0	0	0
scDRS/h5ad/Trachea_TSP1_30_version2d_10X_smartseq_scvi_Nov122024.h5ad	Trachea_TSP1_30_version2d_10X_smartseq_scvi_Nov122024	SUD_AtypicalPref	cell_ontology_class	b cell	627	1000	0.975025	-1.85872	0.13986	1.05508	0	0	0
scDRS/h5ad/Trachea_TSP1_30_version2d_10X_smartseq_scvi_Nov122024.h5ad	Trachea_TSP1_30_version2d_10X_smartseq_scvi_Nov122024	SUD_AtypicalPref	cell_ontology_class	basal cell	10247	1000	0.52947	-0.131067	0.172827	0.833381	0	0	1
scDRS/h5ad/Trachea_TSP1_30_version2d_10X_smartseq_scvi_Nov122024.h5ad	Trachea_TSP1_30_version2d_10X_smartseq_scvi_Nov122024	SUD_AtypicalPref	cell_ontology_class	cd4-positive, alpha-beta t cell	278	1000	0.592408	-0.252911	0.514486	-0.0447295	0	0	0
scDRS/h5ad/Trachea_TSP1_30_version2d_10X_smartseq_scvi_Nov122024.h5ad	Trachea_TSP1_30_version2d_10X_smartseq_scvi_Nov122024	SUD_AtypicalPref	cell_ontology_class	cd8-positive, alpha-beta t cell	1202	1000	0.865135	-1.10336	0.416583	0.0670559	0	0	0
scDRS/h5ad/Trachea_TSP1_30_version2d_10X_smartseq_scvi_Nov122024.h5ad	Trachea_TSP1_30_version2d_10X_smartseq_scvi_Nov122024	SUD_AtypicalPref	cell_ontology_class	ciliated columnar cell of tracheobronchial tree	713	1000	0.013986	2.27954	0.301698	0.276676	0	0	0
scDRS/h5ad/Trachea_TSP1_30_version2d_10X_smartseq_scvi_Nov122024.h5ad	Trachea_TSP1_30_version2d_10X_smartseq_scvi_Nov122024	SUD_AtypicalPref	cell_ontology_class	connective tissue cell	152	1000	0.513486	-0.0220204	0.512488	-0.128023	0	0	0
scDRS/h5ad/Trachea_TSP1_30_version2d_10X_smartseq_scvi_Nov122024.h5ad	Trachea_TSP1_30_version2d_10X_smartseq_scvi_Nov122024	SUD_AtypicalPref	cell_ontology_class	endothelial cell	586	1000	0.781219	-0.755585	0.426573	0.0126321	0	0	0
scDRS/h5ad/Trachea_TSP1_30_version2d_10X_smartseq_scvi_Nov122024.h5ad	Trachea_TSP1_30_version2d_10X_smartseq_scvi_Nov122024	SUD_AtypicalPref	cell_ontology_class	fibroblast	1800	1000	0.20979	0.813071	0.040959	2.03551	1	1	1
scDRS/h5ad/Trachea_TSP1_30_version2d_10X_smartseq_scvi_Nov122024.h5ad	Trachea_TSP1_30_version2d_10X_smartseq_scvi_Nov122024	SUD_AtypicalPref	cell_ontology_class	granulocyte	39	1000	0.113886	1.18186	0.118881	1.18174	0	0	0
scDRS/h5ad/Trachea_TSP1_30_version2d_10X_smartseq_scvi_Nov122024.h5ad	Trachea_TSP1_30_version2d_10X_smartseq_scvi_Nov122024	SUD_AtypicalPref	cell_ontology_class	innate lymphoid cell	2	1000	0.10989	1.34237	0.000999001		0	0	0
scDRS/h5ad/Trachea_TSP1_30_version2d_10X_smartseq_scvi_Nov122024.h5ad	Trachea_TSP1_30_version2d_10X_smartseq_scvi_Nov122024	SUD_AtypicalPref	cell_ontology_class	intermediate monocyte	16	1000	0.768232	-0.747491	0.825175	-0.985277	0	0	0
scDRS/h5ad/Trachea_TSP1_30_version2d_10X_smartseq_scvi_Nov122024.h5ad	Trachea_TSP1_30_version2d_10X_smartseq_scvi_Nov122024	SUD_AtypicalPref	cell_ontology_class	ionocyte	18	1000	0.799201	-0.842189	0.377622	0.428149	0	0	0
scDRS/h5ad/Trachea_TSP1_30_version2d_10X_smartseq_scvi_Nov122024.h5ad	Trachea_TSP1_30_version2d_10X_smartseq_scvi_Nov122024	SUD_AtypicalPref	cell_ontology_class	macrophage	712	1000	0.0559441	1.64462	0.042957	2.105	0	0	1
scDRS/h5ad/Trachea_TSP1_30_version2d_10X_smartseq_scvi_Nov122024.h5ad	Trachea_TSP1_30_version2d_10X_smartseq_scvi_Nov122024	SUD_AtypicalPref	cell_ontology_class	mast cell	119	1000	0.370629	0.28476	0.726274	-0.620963	0	0	0
scDRS/h5ad/Trachea_TSP1_30_version2d_10X_smartseq_scvi_Nov122024.h5ad	Trachea_TSP1_30_version2d_10X_smartseq_scvi_Nov122024	SUD_AtypicalPref	cell_ontology_class	mature nk t cell	37	1000	0.654346	-0.376897	0.313686	0.589149	0	0	0
scDRS/h5ad/Trachea_TSP1_30_version2d_10X_smartseq_scvi_Nov122024.h5ad	Trachea_TSP1_30_version2d_10X_smartseq_scvi_Nov122024	SUD_AtypicalPref	cell_ontology_class	monocyte	81	1000	0.747253	-0.699065	0.140859	1.07262	0	0	0
scDRS/h5ad/Trachea_TSP1_30_version2d_10X_smartseq_scvi_Nov122024.h5ad	Trachea_TSP1_30_version2d_10X_smartseq_scvi_Nov122024	SUD_AtypicalPref	cell_ontology_class	mucus secreting cell	270	1000	0.256743	0.619697	0.481518	-0.016194	0	0	0
scDRS/h5ad/Trachea_TSP1_30_version2d_10X_smartseq_scvi_Nov122024.h5ad	Trachea_TSP1_30_version2d_10X_smartseq_scvi_Nov122024	SUD_AtypicalPref	cell_ontology_class	myeloid dendritic cell	1	1000	0.605395	-0.324958			0	0	0
scDRS/h5ad/Trachea_TSP1_30_version2d_10X_smartseq_scvi_Nov122024.h5ad	Trachea_TSP1_30_version2d_10X_smartseq_scvi_Nov122024	SUD_AtypicalPref	cell_ontology_class	natural killer cell	64	1000	0.901099	-1.31948	0.917083	-1.42158	0	0	0
scDRS/h5ad/Trachea_TSP1_30_version2d_10X_smartseq_scvi_Nov122024.h5ad	Trachea_TSP1_30_version2d_10X_smartseq_scvi_Nov122024	SUD_AtypicalPref	cell_ontology_class	neutrophil	4684	1000	0.221778	0.774295	0.026973	2.60996	1	1	2
scDRS/h5ad/Trachea_TSP1_30_version2d_10X_smartseq_scvi_Nov122024.h5ad	Trachea_TSP1_30_version2d_10X_smartseq_scvi_Nov122024	SUD_AtypicalPref	cell_ontology_class	non-classical monocyte	5	1000	0.283716	0.574911	0.796204	-1.40112	0	0	0
scDRS/h5ad/Trachea_TSP1_30_version2d_10X_smartseq_scvi_Nov122024.h5ad	Trachea_TSP1_30_version2d_10X_smartseq_scvi_Nov122024	SUD_AtypicalPref	cell_ontology_class	plasma cell	292	1000	0.108891	1.32177	0.198801	0.607488	0	0	0
scDRS/h5ad/Trachea_TSP1_30_version2d_10X_smartseq_scvi_Nov122024.h5ad	Trachea_TSP1_30_version2d_10X_smartseq_scvi_Nov122024	SUD_AtypicalPref	cell_ontology_class	plasmacytoid dendritic cell	1	1000	0.562438	-0.172624			0	0	0
scDRS/h5ad/Trachea_TSP1_30_version2d_10X_smartseq_scvi_Nov122024.h5ad	Trachea_TSP1_30_version2d_10X_smartseq_scvi_Nov122024	SUD_AtypicalPref	cell_ontology_class	regulatory t cell	17	1000	0.0849151	1.36971	0.231768	0.78244	0	0	0
scDRS/h5ad/Trachea_TSP1_30_version2d_10X_smartseq_scvi_Nov122024.h5ad	Trachea_TSP1_30_version2d_10X_smartseq_scvi_Nov122024	SUD_AtypicalPref	cell_ontology_class	serous cell of epithelium of trachea	326	1000	0.035964	1.8062	0.661339	-0.419939	0	0	0
scDRS/h5ad/Trachea_TSP1_30_version2d_10X_smartseq_scvi_Nov122024.h5ad	Trachea_TSP1_30_version2d_10X_smartseq_scvi_Nov122024	SUD_AtypicalPref	cell_ontology_class	smooth muscle cell	131	1000	0.231768	0.717219	0.455544	0.103101	0	0	0
scDRS/h5ad/Trachea_TSP1_30_version2d_10X_smartseq_scvi_Nov122024.h5ad	Trachea_TSP1_30_version2d_10X_smartseq_scvi_Nov122024	SUD_AtypicalPref	cell_ontology_class	t cell	19	1000	0.0659341	1.59569	0.939061	-1.72086	0	0	0
scDRS/h5ad/Trachea_TSP1_30_version2d_10X_smartseq_scvi_Nov122024.h5ad	Trachea_TSP1_30_version2d_10X_smartseq_scvi_Nov122024	SUD_AtypicalPref	cell_ontology_class	tracheal goblet cell	231	1000	0.671329	-0.481521	0.11988	1.21278	0	0	0
scDRS/h5ad/Trachea_TSP1_30_version2d_10X_smartseq_scvi_Nov122024.h5ad	Trachea_TSP1_30_version2d_10X_smartseq_scvi_Nov122024	SUD_BeerPref	cell_ontology_class	b cell	627	1000	0.028971	1.92274	0.107892	1.18455	0	0	10
scDRS/h5ad/Trachea_TSP1_30_version2d_10X_smartseq_scvi_Nov122024.h5ad	Trachea_TSP1_30_version2d_10X_smartseq_scvi_Nov122024	SUD_BeerPref	cell_ontology_class	basal cell	10247	1000	0.00499501	2.998	0.000999001	8.94457	15	38	225
scDRS/h5ad/Trachea_TSP1_30_version2d_10X_smartseq_scvi_Nov122024.h5ad	Trachea_TSP1_30_version2d_10X_smartseq_scvi_Nov122024	SUD_BeerPref	cell_ontology_class	cd4-positive, alpha-beta t cell	278	1000	0.604396	-0.296403	0.175824	0.934593	0	0	1
scDRS/h5ad/Trachea_TSP1_30_version2d_10X_smartseq_scvi_Nov122024.h5ad	Trachea_TSP1_30_version2d_10X_smartseq_scvi_Nov122024	SUD_BeerPref	cell_ontology_class	cd8-positive, alpha-beta t cell	1202	1000	0.498501	-0.0393098	0.012987	3.12283	0	0	5
scDRS/h5ad/Trachea_TSP1_30_version2d_10X_smartseq_scvi_Nov122024.h5ad	Trachea_TSP1_30_version2d_10X_smartseq_scvi_Nov122024	SUD_BeerPref	cell_ontology_class	ciliated columnar cell of tracheobronchial tree	713	1000	0.000999001	3.47738	0.00899101	3.82707	8	24	105
scDRS/h5ad/Trachea_TSP1_30_version2d_10X_smartseq_scvi_Nov122024.h5ad	Trachea_TSP1_30_version2d_10X_smartseq_scvi_Nov122024	SUD_BeerPref	cell_ontology_class	connective tissue cell	152	1000	0.000999001	4.36597	0.00899101	2.75064	5	9	28
scDRS/h5ad/Trachea_TSP1_30_version2d_10X_smartseq_scvi_Nov122024.h5ad	Trachea_TSP1_30_version2d_10X_smartseq_scvi_Nov122024	SUD_BeerPref	cell_ontology_class	endothelial cell	586	1000	0.034965	2.00834	0.001998	4.01097	0	3	15
scDRS/h5ad/Trachea_TSP1_30_version2d_10X_smartseq_scvi_Nov122024.h5ad	Trachea_TSP1_30_version2d_10X_smartseq_scvi_Nov122024	SUD_BeerPref	cell_ontology_class	fibroblast	1800	1000	0.003996	3.16129	0.000999001	7.44057	9	18	108
scDRS/h5ad/Trachea_TSP1_30_version2d_10X_smartseq_scvi_Nov122024.h5ad	Trachea_TSP1_30_version2d_10X_smartseq_scvi_Nov122024	SUD_BeerPref	cell_ontology_class	granulocyte	39	1000	0.938062	-1.5282	0.485515	0.143335	0	0	0
scDRS/h5ad/Trachea_TSP1_30_version2d_10X_smartseq_scvi_Nov122024.h5ad	Trachea_TSP1_30_version2d_10X_smartseq_scvi_Nov122024	SUD_BeerPref	cell_ontology_class	innate lymphoid cell	2	1000	0.0909091	1.30302	0.000999001		0	0	0
scDRS/h5ad/Trachea_TSP1_30_version2d_10X_smartseq_scvi_Nov122024.h5ad	Trachea_TSP1_30_version2d_10X_smartseq_scvi_Nov122024	SUD_BeerPref	cell_ontology_class	intermediate monocyte	16	1000	0.99001	-2.26058	0.736264	-0.623325	0	0	0
scDRS/h5ad/Trachea_TSP1_30_version2d_10X_smartseq_scvi_Nov122024.h5ad	Trachea_TSP1_30_version2d_10X_smartseq_scvi_Nov122024	SUD_BeerPref	cell_ontology_class	ionocyte	18	1000	0.00699301	3.03766	0.0759241	1.37064	0	0	5
scDRS/h5ad/Trachea_TSP1_30_version2d_10X_smartseq_scvi_Nov122024.h5ad	Trachea_TSP1_30_version2d_10X_smartseq_scvi_Nov122024	SUD_BeerPref	cell_ontology_class	macrophage	712	1000	0.501498	-0.0659087	0.00599401	3.89677	0	0	3
scDRS/h5ad/Trachea_TSP1_30_version2d_10X_smartseq_scvi_Nov122024.h5ad	Trachea_TSP1_30_version2d_10X_smartseq_scvi_Nov122024	SUD_BeerPref	cell_ontology_class	mast cell	119	1000	0.015984	2.36857	0.00699301	2.9573	0	0	5
scDRS/h5ad/Trachea_TSP1_30_version2d_10X_smartseq_scvi_Nov122024.h5ad	Trachea_TSP1_30_version2d_10X_smartseq_scvi_Nov122024	SUD_BeerPref	cell_ontology_class	mature nk t cell	37	1000	0.012987	2.39987	0.775225	-0.741998	0	0	2
scDRS/h5ad/Trachea_TSP1_30_version2d_10X_smartseq_scvi_Nov122024.h5ad	Trachea_TSP1_30_version2d_10X_smartseq_scvi_Nov122024	SUD_BeerPref	cell_ontology_class	monocyte	81	1000	0.408591	0.189883	0.002997	3.12574	0	0	0
scDRS/h5ad/Trachea_TSP1_30_version2d_10X_smartseq_scvi_Nov122024.h5ad	Trachea_TSP1_30_version2d_10X_smartseq_scvi_Nov122024	SUD_BeerPref	cell_ontology_class	mucus secreting cell	270	1000	0.0869131	1.42571	0.018981	2.67484	0	2	5
scDRS/h5ad/Trachea_TSP1_30_version2d_10X_smartseq_scvi_Nov122024.h5ad	Trachea_TSP1_30_version2d_10X_smartseq_scvi_Nov122024	SUD_BeerPref	cell_ontology_class	myeloid dendritic cell	1	1000	0.753247	-0.704475			0	0	0
scDRS/h5ad/Trachea_TSP1_30_version2d_10X_smartseq_scvi_Nov122024.h5ad	Trachea_TSP1_30_version2d_10X_smartseq_scvi_Nov122024	SUD_BeerPref	cell_ontology_class	natural killer cell	64	1000	0.205794	0.807978	0.979021	-2.24735	0	0	0
scDRS/h5ad/Trachea_TSP1_30_version2d_10X_smartseq_scvi_Nov122024.h5ad	Trachea_TSP1_30_version2d_10X_smartseq_scvi_Nov122024	SUD_BeerPref	cell_ontology_class	neutrophil	4684	1000	0.999001	-3.01874	0.232767	0.489831	0	0	1
scDRS/h5ad/Trachea_TSP1_30_version2d_10X_smartseq_scvi_Nov122024.h5ad	Trachea_TSP1_30_version2d_10X_smartseq_scvi_Nov122024	SUD_BeerPref	cell_ontology_class	non-classical monocyte	5	1000	0.293706	0.580775	0.000999001	1.21732	0	0	0
scDRS/h5ad/Trachea_TSP1_30_version2d_10X_smartseq_scvi_Nov122024.h5ad	Trachea_TSP1_30_version2d_10X_smartseq_scvi_Nov122024	SUD_BeerPref	cell_ontology_class	plasma cell	292	1000	0.0499501	1.81709	0.0999001	1.41754	1	2	6
scDRS/h5ad/Trachea_TSP1_30_version2d_10X_smartseq_scvi_Nov122024.h5ad	Trachea_TSP1_30_version2d_10X_smartseq_scvi_Nov122024	SUD_BeerPref	cell_ontology_class	plasmacytoid dendritic cell	1	1000	0.0609391	1.58169			0	0	0
scDRS/h5ad/Trachea_TSP1_30_version2d_10X_smartseq_scvi_Nov122024.h5ad	Trachea_TSP1_30_version2d_10X_smartseq_scvi_Nov122024	SUD_BeerPref	cell_ontology_class	regulatory t cell	17	1000	0.178821	0.939511	0.437562	0.4027	1	1	1
scDRS/h5ad/Trachea_TSP1_30_version2d_10X_smartseq_scvi_Nov122024.h5ad	Trachea_TSP1_30_version2d_10X_smartseq_scvi_Nov122024	SUD_BeerPref	cell_ontology_class	serous cell of epithelium of trachea	326	1000	0.015984	2.21955	0.0579421	1.64302	0	1	11
scDRS/h5ad/Trachea_TSP1_30_version2d_10X_smartseq_scvi_Nov122024.h5ad	Trachea_TSP1_30_version2d_10X_smartseq_scvi_Nov122024	SUD_BeerPref	cell_ontology_class	smooth muscle cell	131	1000	0.231768	0.736369	0.0799201	1.38834	0	0	3
scDRS/h5ad/Trachea_TSP1_30_version2d_10X_smartseq_scvi_Nov122024.h5ad	Trachea_TSP1_30_version2d_10X_smartseq_scvi_Nov122024	SUD_BeerPref	cell_ontology_class	t cell	19	1000	0.197802	0.838634	0.579421	-0.0844612	0	0	0
scDRS/h5ad/Trachea_TSP1_30_version2d_10X_smartseq_scvi_Nov122024.h5ad	Trachea_TSP1_30_version2d_10X_smartseq_scvi_Nov122024	SUD_BeerPref	cell_ontology_class	tracheal goblet cell	231	1000	0.873127	-1.13463	0.00699301	2.80827	0	0	1
scDRS/h5ad/Trachea_TSP1_30_version2d_10X_smartseq_scvi_Nov122024.h5ad	Trachea_TSP1_30_version2d_10X_smartseq_scvi_Nov122024	SUD_Consumption	cell_ontology_class	b cell	627	1000	0.127872	1.14574	0.360639	0.222109	0	0	0
scDRS/h5ad/Trachea_TSP1_30_version2d_10X_smartseq_scvi_Nov122024.h5ad	Trachea_TSP1_30_version2d_10X_smartseq_scvi_Nov122024	SUD_Consumption	cell_ontology_class	basal cell	10247	1000	0.798202	-0.858223	0.121878	1.14975	0	0	0
scDRS/h5ad/Trachea_TSP1_30_version2d_10X_smartseq_scvi_Nov122024.h5ad	Trachea_TSP1_30_version2d_10X_smartseq_scvi_Nov122024	SUD_Consumption	cell_ontology_class	cd4-positive, alpha-beta t cell	278	1000	0.633367	-0.381409	0.333666	0.439044	0	0	0
scDRS/h5ad/Trachea_TSP1_30_version2d_10X_smartseq_scvi_Nov122024.h5ad	Trachea_TSP1_30_version2d_10X_smartseq_scvi_Nov122024	SUD_Consumption	cell_ontology_class	cd8-positive, alpha-beta t cell	1202	1000	0.714286	-0.634229	0.124875	1.14029	0	0	0
scDRS/h5ad/Trachea_TSP1_30_version2d_10X_smartseq_scvi_Nov122024.h5ad	Trachea_TSP1_30_version2d_10X_smartseq_scvi_Nov122024	SUD_Consumption	cell_ontology_class	ciliated columnar cell of tracheobronchial tree	713	1000	0.0809191	1.45144	0.687313	-0.594508	0	0	0
scDRS/h5ad/Trachea_TSP1_30_version2d_10X_smartseq_scvi_Nov122024.h5ad	Trachea_TSP1_30_version2d_10X_smartseq_scvi_Nov122024	SUD_Consumption	cell_ontology_class	connective tissue cell	152	1000	0.362637	0.301568	0.886114	-1.16326	0	0	0
scDRS/h5ad/Trachea_TSP1_30_version2d_10X_smartseq_scvi_Nov122024.h5ad	Trachea_TSP1_30_version2d_10X_smartseq_scvi_Nov122024	SUD_Consumption	cell_ontology_class	endothelial cell	586	1000	0.0559441	1.63635	0.69031	-0.619436	0	0	0
scDRS/h5ad/Trachea_TSP1_30_version2d_10X_smartseq_scvi_Nov122024.h5ad	Trachea_TSP1_30_version2d_10X_smartseq_scvi_Nov122024	SUD_Consumption	cell_ontology_class	fibroblast	1800	1000	0.0789211	1.42953	0.301698	0.307033	0	0	0
scDRS/h5ad/Trachea_TSP1_30_version2d_10X_smartseq_scvi_Nov122024.h5ad	Trachea_TSP1_30_version2d_10X_smartseq_scvi_Nov122024	SUD_Consumption	cell_ontology_class	granulocyte	39	1000	0.144855	1.07617	0.615385	-0.213192	0	0	0
scDRS/h5ad/Trachea_TSP1_30_version2d_10X_smartseq_scvi_Nov122024.h5ad	Trachea_TSP1_30_version2d_10X_smartseq_scvi_Nov122024	SUD_Consumption	cell_ontology_class	innate lymphoid cell	2	1000	0.0619381	1.53548	0.000999001		0	0	0
scDRS/h5ad/Trachea_TSP1_30_version2d_10X_smartseq_scvi_Nov122024.h5ad	Trachea_TSP1_30_version2d_10X_smartseq_scvi_Nov122024	SUD_Consumption	cell_ontology_class	intermediate monocyte	16	1000	0.433566	0.125827	0.316683	0.594956	0	0	0
scDRS/h5ad/Trachea_TSP1_30_version2d_10X_smartseq_scvi_Nov122024.h5ad	Trachea_TSP1_30_version2d_10X_smartseq_scvi_Nov122024	SUD_Consumption	cell_ontology_class	ionocyte	18	1000	0.0479521	1.78235	0.181818	0.982187	0	0	0
scDRS/h5ad/Trachea_TSP1_30_version2d_10X_smartseq_scvi_Nov122024.h5ad	Trachea_TSP1_30_version2d_10X_smartseq_scvi_Nov122024	SUD_Consumption	cell_ontology_class	macrophage	712	1000	0.196803	0.800967	0.23976	0.53838	0	0	0
scDRS/h5ad/Trachea_TSP1_30_version2d_10X_smartseq_scvi_Nov122024.h5ad	Trachea_TSP1_30_version2d_10X_smartseq_scvi_Nov122024	SUD_Consumption	cell_ontology_class	mast cell	119	1000	0.138861	1.03059	0.985015	-1.99776	0	0	0
scDRS/h5ad/Trachea_TSP1_30_version2d_10X_smartseq_scvi_Nov122024.h5ad	Trachea_TSP1_30_version2d_10X_smartseq_scvi_Nov122024	SUD_Consumption	cell_ontology_class	mature nk t cell	37	1000	0.178821	0.920089	0.906094	-1.32607	0	0	0
scDRS/h5ad/Trachea_TSP1_30_version2d_10X_smartseq_scvi_Nov122024.h5ad	Trachea_TSP1_30_version2d_10X_smartseq_scvi_Nov122024	SUD_Consumption	cell_ontology_class	monocyte	81	1000	0.294705	0.471978	0.647353	-0.307441	0	0	0
scDRS/h5ad/Trachea_TSP1_30_version2d_10X_smartseq_scvi_Nov122024.h5ad	Trachea_TSP1_30_version2d_10X_smartseq_scvi_Nov122024	SUD_Consumption	cell_ontology_class	mucus secreting cell	270	1000	0.0859141	1.42018	0.0639361	1.60107	0	0	0
scDRS/h5ad/Trachea_TSP1_30_version2d_10X_smartseq_scvi_Nov122024.h5ad	Trachea_TSP1_30_version2d_10X_smartseq_scvi_Nov122024	SUD_Consumption	cell_ontology_class	myeloid dendritic cell	1	1000	0.110889	1.22036			0	0	0
scDRS/h5ad/Trachea_TSP1_30_version2d_10X_smartseq_scvi_Nov122024.h5ad	Trachea_TSP1_30_version2d_10X_smartseq_scvi_Nov122024	SUD_Consumption	cell_ontology_class	natural killer cell	64	1000	0.314685	0.420201	0.979021	-2.28274	0	0	0
scDRS/h5ad/Trachea_TSP1_30_version2d_10X_smartseq_scvi_Nov122024.h5ad	Trachea_TSP1_30_version2d_10X_smartseq_scvi_Nov122024	SUD_Consumption	cell_ontology_class	neutrophil	4684	1000	0.394605	0.267197	0.837163	-0.824041	0	0	0
scDRS/h5ad/Trachea_TSP1_30_version2d_10X_smartseq_scvi_Nov122024.h5ad	Trachea_TSP1_30_version2d_10X_smartseq_scvi_Nov122024	SUD_Consumption	cell_ontology_class	non-classical monocyte	5	1000	0.815185	-0.839958	0.844156	-0.960502	0	0	0
scDRS/h5ad/Trachea_TSP1_30_version2d_10X_smartseq_scvi_Nov122024.h5ad	Trachea_TSP1_30_version2d_10X_smartseq_scvi_Nov122024	SUD_Consumption	cell_ontology_class	plasma cell	292	1000	0.428571	0.127341	0.336663	0.188715	0	0	0
scDRS/h5ad/Trachea_TSP1_30_version2d_10X_smartseq_scvi_Nov122024.h5ad	Trachea_TSP1_30_version2d_10X_smartseq_scvi_Nov122024	SUD_Consumption	cell_ontology_class	plasmacytoid dendritic cell	1	1000	0.475525	0.0570386			0	0	0
scDRS/h5ad/Trachea_TSP1_30_version2d_10X_smartseq_scvi_Nov122024.h5ad	Trachea_TSP1_30_version2d_10X_smartseq_scvi_Nov122024	SUD_Consumption	cell_ontology_class	regulatory t cell	17	1000	0.292707	0.489037	0.016983	1.27907	0	0	0
scDRS/h5ad/Trachea_TSP1_30_version2d_10X_smartseq_scvi_Nov122024.h5ad	Trachea_TSP1_30_version2d_10X_smartseq_scvi_Nov122024	SUD_Consumption	cell_ontology_class	serous cell of epithelium of trachea	326	1000	0.033966	1.87714	0.52947	-0.0439732	0	0	0
scDRS/h5ad/Trachea_TSP1_30_version2d_10X_smartseq_scvi_Nov122024.h5ad	Trachea_TSP1_30_version2d_10X_smartseq_scvi_Nov122024	SUD_Consumption	cell_ontology_class	smooth muscle cell	131	1000	0.011988	2.63389	0.170829	0.979225	0	0	0
scDRS/h5ad/Trachea_TSP1_30_version2d_10X_smartseq_scvi_Nov122024.h5ad	Trachea_TSP1_30_version2d_10X_smartseq_scvi_Nov122024	SUD_Consumption	cell_ontology_class	t cell	19	1000	0.116883	1.1964	0.305694	0.579114	0	0	0
scDRS/h5ad/Trachea_TSP1_30_version2d_10X_smartseq_scvi_Nov122024.h5ad	Trachea_TSP1_30_version2d_10X_smartseq_scvi_Nov122024	SUD_Consumption	cell_ontology_class	tracheal goblet cell	231	1000	0.0749251	1.49234	0.0649351	1.63574	0	0	0
scDRS/h5ad/Trachea_TSP1_30_version2d_10X_smartseq_scvi_Nov122024.h5ad	Trachea_TSP1_30_version2d_10X_smartseq_scvi_Nov122024	SUD_Problems	cell_ontology_class	b cell	627	1000	0.628372	-0.303934	0.028971	2.17054	0	0	0
scDRS/h5ad/Trachea_TSP1_30_version2d_10X_smartseq_scvi_Nov122024.h5ad	Trachea_TSP1_30_version2d_10X_smartseq_scvi_Nov122024	SUD_Problems	cell_ontology_class	basal cell	10247	1000	0.344655	0.346657	0.192807	0.706221	1	1	6
scDRS/h5ad/Trachea_TSP1_30_version2d_10X_smartseq_scvi_Nov122024.h5ad	Trachea_TSP1_30_version2d_10X_smartseq_scvi_Nov122024	SUD_Problems	cell_ontology_class	cd4-positive, alpha-beta t cell	278	1000	0.908092	-1.34824	0.104895	1.27194	0	0	0
scDRS/h5ad/Trachea_TSP1_30_version2d_10X_smartseq_scvi_Nov122024.h5ad	Trachea_TSP1_30_version2d_10X_smartseq_scvi_Nov122024	SUD_Problems	cell_ontology_class	cd8-positive, alpha-beta t cell	1202	1000	0.85015	-1.04214	0.0529471	1.74794	0	0	0
scDRS/h5ad/Trachea_TSP1_30_version2d_10X_smartseq_scvi_Nov122024.h5ad	Trachea_TSP1_30_version2d_10X_smartseq_scvi_Nov122024	SUD_Problems	cell_ontology_class	ciliated columnar cell of tracheobronchial tree	713	1000	0.001998	3.29569	0.027972	2.50772	0	1	28
scDRS/h5ad/Trachea_TSP1_30_version2d_10X_smartseq_scvi_Nov122024.h5ad	Trachea_TSP1_30_version2d_10X_smartseq_scvi_Nov122024	SUD_Problems	cell_ontology_class	connective tissue cell	152	1000	0.00499501	2.8948	0.483516	0.0551836	0	0	1
scDRS/h5ad/Trachea_TSP1_30_version2d_10X_smartseq_scvi_Nov122024.h5ad	Trachea_TSP1_30_version2d_10X_smartseq_scvi_Nov122024	SUD_Problems	cell_ontology_class	endothelial cell	586	1000	0.174825	0.910854	0.011988	2.72766	0	0	1
scDRS/h5ad/Trachea_TSP1_30_version2d_10X_smartseq_scvi_Nov122024.h5ad	Trachea_TSP1_30_version2d_10X_smartseq_scvi_Nov122024	SUD_Problems	cell_ontology_class	fibroblast	1800	1000	0.001998	3.33648	0.01998	2.92444	0	1	31
scDRS/h5ad/Trachea_TSP1_30_version2d_10X_smartseq_scvi_Nov122024.h5ad	Trachea_TSP1_30_version2d_10X_smartseq_scvi_Nov122024	SUD_Problems	cell_ontology_class	granulocyte	39	1000	0.971029	-1.75908	0.11988	1.11505	0	0	0
scDRS/h5ad/Trachea_TSP1_30_version2d_10X_smartseq_scvi_Nov122024.h5ad	Trachea_TSP1_30_version2d_10X_smartseq_scvi_Nov122024	SUD_Problems	cell_ontology_class	innate lymphoid cell	2	1000	0.0589411	1.6239	0.000999001		0	0	0
scDRS/h5ad/Trachea_TSP1_30_version2d_10X_smartseq_scvi_Nov122024.h5ad	Trachea_TSP1_30_version2d_10X_smartseq_scvi_Nov122024	SUD_Problems	cell_ontology_class	intermediate monocyte	16	1000	0.72028	-0.617514	0.154845	1.00165	0	0	0
scDRS/h5ad/Trachea_TSP1_30_version2d_10X_smartseq_scvi_Nov122024.h5ad	Trachea_TSP1_30_version2d_10X_smartseq_scvi_Nov122024	SUD_Problems	cell_ontology_class	ionocyte	18	1000	0.217782	0.750724	0.295704	0.662589	0	0	0
scDRS/h5ad/Trachea_TSP1_30_version2d_10X_smartseq_scvi_Nov122024.h5ad	Trachea_TSP1_30_version2d_10X_smartseq_scvi_Nov122024	SUD_Problems	cell_ontology_class	macrophage	712	1000	0.0629371	1.61491	0.02997	2.27263	0	0	1
scDRS/h5ad/Trachea_TSP1_30_version2d_10X_smartseq_scvi_Nov122024.h5ad	Trachea_TSP1_30_version2d_10X_smartseq_scvi_Nov122024	SUD_Problems	cell_ontology_class	mast cell	119	1000	0.607393	-0.28531	0.0879121	1.41906	0	0	0
scDRS/h5ad/Trachea_TSP1_30_version2d_10X_smartseq_scvi_Nov122024.h5ad	Trachea_TSP1_30_version2d_10X_smartseq_scvi_Nov122024	SUD_Problems	cell_ontology_class	mature nk t cell	37	1000	0.442557	0.115988	0.342657	0.496321	0	0	0
scDRS/h5ad/Trachea_TSP1_30_version2d_10X_smartseq_scvi_Nov122024.h5ad	Trachea_TSP1_30_version2d_10X_smartseq_scvi_Nov122024	SUD_Problems	cell_ontology_class	monocyte	81	1000	0.703297	-0.557508	0.589411	-0.151365	0	0	1
scDRS/h5ad/Trachea_TSP1_30_version2d_10X_smartseq_scvi_Nov122024.h5ad	Trachea_TSP1_30_version2d_10X_smartseq_scvi_Nov122024	SUD_Problems	cell_ontology_class	mucus secreting cell	270	1000	0.01998	2.31989	0.244755	0.669208	0	0	2
scDRS/h5ad/Trachea_TSP1_30_version2d_10X_smartseq_scvi_Nov122024.h5ad	Trachea_TSP1_30_version2d_10X_smartseq_scvi_Nov122024	SUD_Problems	cell_ontology_class	myeloid dendritic cell	1	1000	0.331668	0.417661			0	0	0
scDRS/h5ad/Trachea_TSP1_30_version2d_10X_smartseq_scvi_Nov122024.h5ad	Trachea_TSP1_30_version2d_10X_smartseq_scvi_Nov122024	SUD_Problems	cell_ontology_class	natural killer cell	64	1000	0.617383	-0.321261	0.968032	-2.08515	0	0	0
scDRS/h5ad/Trachea_TSP1_30_version2d_10X_smartseq_scvi_Nov122024.h5ad	Trachea_TSP1_30_version2d_10X_smartseq_scvi_Nov122024	SUD_Problems	cell_ontology_class	neutrophil	4684	1000	0.969031	-1.91849	0.0989011	1.31689	0	1	1
scDRS/h5ad/Trachea_TSP1_30_version2d_10X_smartseq_scvi_Nov122024.h5ad	Trachea_TSP1_30_version2d_10X_smartseq_scvi_Nov122024	SUD_Problems	cell_ontology_class	non-classical monocyte	5	1000	0.186813	0.863994	0.18981	1.17419	0	0	0
scDRS/h5ad/Trachea_TSP1_30_version2d_10X_smartseq_scvi_Nov122024.h5ad	Trachea_TSP1_30_version2d_10X_smartseq_scvi_Nov122024	SUD_Problems	cell_ontology_class	plasma cell	292	1000	0.746254	-0.679835	0.112887	1.2596	0	0	0
scDRS/h5ad/Trachea_TSP1_30_version2d_10X_smartseq_scvi_Nov122024.h5ad	Trachea_TSP1_30_version2d_10X_smartseq_scvi_Nov122024	SUD_Problems	cell_ontology_class	plasmacytoid dendritic cell	1	1000	0.0509491	1.78764			0	0	0
scDRS/h5ad/Trachea_TSP1_30_version2d_10X_smartseq_scvi_Nov122024.h5ad	Trachea_TSP1_30_version2d_10X_smartseq_scvi_Nov122024	SUD_Problems	cell_ontology_class	regulatory t cell	17	1000	0.91009	-1.34114	0.198801	0.864917	0	0	0
scDRS/h5ad/Trachea_TSP1_30_version2d_10X_smartseq_scvi_Nov122024.h5ad	Trachea_TSP1_30_version2d_10X_smartseq_scvi_Nov122024	SUD_Problems	cell_ontology_class	serous cell of epithelium of trachea	326	1000	0.00699301	2.58885	0.477523	0.0548653	0	0	1
scDRS/h5ad/Trachea_TSP1_30_version2d_10X_smartseq_scvi_Nov122024.h5ad	Trachea_TSP1_30_version2d_10X_smartseq_scvi_Nov122024	SUD_Problems	cell_ontology_class	smooth muscle cell	131	1000	0.00999001	2.92466	0.22977	0.724971	0	2	4
scDRS/h5ad/Trachea_TSP1_30_version2d_10X_smartseq_scvi_Nov122024.h5ad	Trachea_TSP1_30_version2d_10X_smartseq_scvi_Nov122024	SUD_Problems	cell_ontology_class	t cell	19	1000	0.0489511	1.73789	0.705295	-0.448745	0	0	1
scDRS/h5ad/Trachea_TSP1_30_version2d_10X_smartseq_scvi_Nov122024.h5ad	Trachea_TSP1_30_version2d_10X_smartseq_scvi_Nov122024	SUD_Problems	cell_ontology_class	tracheal goblet cell	231	1000	0.608392	-0.364555	0.02997	1.99531	0	0	2
scDRS/h5ad/Trachea_TSP1_30_version2d_10X_smartseq_scvi_Nov122024.h5ad	Trachea_TSP1_30_version2d_10X_smartseq_scvi_Nov122024	TS	cell_ontology_class	b cell	627	1000	0.125874	1.15773	0.162837	0.978132	0	0	0
scDRS/h5ad/Trachea_TSP1_30_version2d_10X_smartseq_scvi_Nov122024.h5ad	Trachea_TSP1_30_version2d_10X_smartseq_scvi_Nov122024	TS	cell_ontology_class	basal cell	10247	1000	0.377622	0.281572	0.816184	-0.813766	0	0	1
scDRS/h5ad/Trachea_TSP1_30_version2d_10X_smartseq_scvi_Nov122024.h5ad	Trachea_TSP1_30_version2d_10X_smartseq_scvi_Nov122024	TS	cell_ontology_class	cd4-positive, alpha-beta t cell	278	1000	0.486513	0.00584544	0.184815	0.906098	0	0	0
scDRS/h5ad/Trachea_TSP1_30_version2d_10X_smartseq_scvi_Nov122024.h5ad	Trachea_TSP1_30_version2d_10X_smartseq_scvi_Nov122024	TS	cell_ontology_class	cd8-positive, alpha-beta t cell	1202	1000	0.478521	0.0542143	0.267732	0.434201	0	0	0
scDRS/h5ad/Trachea_TSP1_30_version2d_10X_smartseq_scvi_Nov122024.h5ad	Trachea_TSP1_30_version2d_10X_smartseq_scvi_Nov122024	TS	cell_ontology_class	ciliated columnar cell of tracheobronchial tree	713	1000	0.193806	0.808015	0.470529	-0.168481	0	0	0
scDRS/h5ad/Trachea_TSP1_30_version2d_10X_smartseq_scvi_Nov122024.h5ad	Trachea_TSP1_30_version2d_10X_smartseq_scvi_Nov122024	TS	cell_ontology_class	connective tissue cell	152	1000	0.038961	1.75034	0.0619381	1.60641	0	0	0
scDRS/h5ad/Trachea_TSP1_30_version2d_10X_smartseq_scvi_Nov122024.h5ad	Trachea_TSP1_30_version2d_10X_smartseq_scvi_Nov122024	TS	cell_ontology_class	endothelial cell	586	1000	0.013986	2.5272	0.40959	0.0382402	0	0	1
scDRS/h5ad/Trachea_TSP1_30_version2d_10X_smartseq_scvi_Nov122024.h5ad	Trachea_TSP1_30_version2d_10X_smartseq_scvi_Nov122024	TS	cell_ontology_class	fibroblast	1800	1000	0.002997	3.25172	0.120879	1.15215	0	0	1
scDRS/h5ad/Trachea_TSP1_30_version2d_10X_smartseq_scvi_Nov122024.h5ad	Trachea_TSP1_30_version2d_10X_smartseq_scvi_Nov122024	TS	cell_ontology_class	granulocyte	39	1000	0.836164	-0.971199	0.802198	-0.870994	0	0	0
scDRS/h5ad/Trachea_TSP1_30_version2d_10X_smartseq_scvi_Nov122024.h5ad	Trachea_TSP1_30_version2d_10X_smartseq_scvi_Nov122024	TS	cell_ontology_class	innate lymphoid cell	2	1000	0.148851	1.0695	0.000999001		0	0	0
scDRS/h5ad/Trachea_TSP1_30_version2d_10X_smartseq_scvi_Nov122024.h5ad	Trachea_TSP1_30_version2d_10X_smartseq_scvi_Nov122024	TS	cell_ontology_class	intermediate monocyte	16	1000	0.603397	-0.301275	0.114885	1.08781	0	0	0
scDRS/h5ad/Trachea_TSP1_30_version2d_10X_smartseq_scvi_Nov122024.h5ad	Trachea_TSP1_30_version2d_10X_smartseq_scvi_Nov122024	TS	cell_ontology_class	ionocyte	18	1000	0.014985	2.26797	0.22977	0.799537	0	0	0
scDRS/h5ad/Trachea_TSP1_30_version2d_10X_smartseq_scvi_Nov122024.h5ad	Trachea_TSP1_30_version2d_10X_smartseq_scvi_Nov122024	TS	cell_ontology_class	macrophage	712	1000	0.292707	0.495815	0.032967	2.32659	0	0	0
scDRS/h5ad/Trachea_TSP1_30_version2d_10X_smartseq_scvi_Nov122024.h5ad	Trachea_TSP1_30_version2d_10X_smartseq_scvi_Nov122024	TS	cell_ontology_class	mast cell	119	1000	0.0519481	1.72481	0.012987	2.41148	0	0	0
scDRS/h5ad/Trachea_TSP1_30_version2d_10X_smartseq_scvi_Nov122024.h5ad	Trachea_TSP1_30_version2d_10X_smartseq_scvi_Nov122024	TS	cell_ontology_class	mature nk t cell	37	1000	0.013986	2.28978	0.0809191	1.30288	0	0	0
scDRS/h5ad/Trachea_TSP1_30_version2d_10X_smartseq_scvi_Nov122024.h5ad	Trachea_TSP1_30_version2d_10X_smartseq_scvi_Nov122024	TS	cell_ontology_class	monocyte	81	1000	0.67033	-0.443916	0.00699301	2.23527	0	0	0
scDRS/h5ad/Trachea_TSP1_30_version2d_10X_smartseq_scvi_Nov122024.h5ad	Trachea_TSP1_30_version2d_10X_smartseq_scvi_Nov122024	TS	cell_ontology_class	mucus secreting cell	270	1000	0.130869	1.17226	0.775225	-0.710418	0	0	0
scDRS/h5ad/Trachea_TSP1_30_version2d_10X_smartseq_scvi_Nov122024.h5ad	Trachea_TSP1_30_version2d_10X_smartseq_scvi_Nov122024	TS	cell_ontology_class	myeloid dendritic cell	1	1000	0.704296	-0.5922			0	0	0
scDRS/h5ad/Trachea_TSP1_30_version2d_10X_smartseq_scvi_Nov122024.h5ad	Trachea_TSP1_30_version2d_10X_smartseq_scvi_Nov122024	TS	cell_ontology_class	natural killer cell	64	1000	0.353646	0.342248	0.223776	0.805846	0	0	0
scDRS/h5ad/Trachea_TSP1_30_version2d_10X_smartseq_scvi_Nov122024.h5ad	Trachea_TSP1_30_version2d_10X_smartseq_scvi_Nov122024	TS	cell_ontology_class	neutrophil	4684	1000	0.99001	-2.37221	0.375624	0.00377275	0	0	0
scDRS/h5ad/Trachea_TSP1_30_version2d_10X_smartseq_scvi_Nov122024.h5ad	Trachea_TSP1_30_version2d_10X_smartseq_scvi_Nov122024	TS	cell_ontology_class	non-classical monocyte	5	1000	0.589411	-0.267883	0.330669	0.554421	0	0	0
scDRS/h5ad/Trachea_TSP1_30_version2d_10X_smartseq_scvi_Nov122024.h5ad	Trachea_TSP1_30_version2d_10X_smartseq_scvi_Nov122024	TS	cell_ontology_class	plasma cell	292	1000	0.18981	0.851847	0.613387	-0.449271	0	0	0
scDRS/h5ad/Trachea_TSP1_30_version2d_10X_smartseq_scvi_Nov122024.h5ad	Trachea_TSP1_30_version2d_10X_smartseq_scvi_Nov122024	TS	cell_ontology_class	plasmacytoid dendritic cell	1	1000	0.114885	1.25365			0	0	0
scDRS/h5ad/Trachea_TSP1_30_version2d_10X_smartseq_scvi_Nov122024.h5ad	Trachea_TSP1_30_version2d_10X_smartseq_scvi_Nov122024	TS	cell_ontology_class	regulatory t cell	17	1000	0.310689	0.459853	0.672328	-0.130755	0	0	0
scDRS/h5ad/Trachea_TSP1_30_version2d_10X_smartseq_scvi_Nov122024.h5ad	Trachea_TSP1_30_version2d_10X_smartseq_scvi_Nov122024	TS	cell_ontology_class	serous cell of epithelium of trachea	326	1000	0.404595	0.215304	0.881119	-1.16776	0	0	0
scDRS/h5ad/Trachea_TSP1_30_version2d_10X_smartseq_scvi_Nov122024.h5ad	Trachea_TSP1_30_version2d_10X_smartseq_scvi_Nov122024	TS	cell_ontology_class	smooth muscle cell	131	1000	0.028971	2.04112	0.188811	0.871192	0	0	0
scDRS/h5ad/Trachea_TSP1_30_version2d_10X_smartseq_scvi_Nov122024.h5ad	Trachea_TSP1_30_version2d_10X_smartseq_scvi_Nov122024	TS	cell_ontology_class	t cell	19	1000	0.306693	0.463958	0.499501	0.100047	0	0	0
scDRS/h5ad/Trachea_TSP1_30_version2d_10X_smartseq_scvi_Nov122024.h5ad	Trachea_TSP1_30_version2d_10X_smartseq_scvi_Nov122024	TS	cell_ontology_class	tracheal goblet cell	231	1000	0.353646	0.287456	0.566434	-0.251601	0	0	0
scDRS/h5ad/Uterus_TSP1_30_version2d_10X_smartseq_scvi_Nov122024.h5ad	Uterus_TSP1_30_version2d_10X_smartseq_scvi_Nov122024	ADHD	cell_ontology_class	adventitial cell	4	1000	0.764236	-0.694849	0.0509491	1.29318	0	0	0
scDRS/h5ad/Uterus_TSP1_30_version2d_10X_smartseq_scvi_Nov122024.h5ad	Uterus_TSP1_30_version2d_10X_smartseq_scvi_Nov122024	ADHD	cell_ontology_class	b cell	50	1000	0.659341	-0.420459	0.14985	1.06917	0	0	0
scDRS/h5ad/Uterus_TSP1_30_version2d_10X_smartseq_scvi_Nov122024.h5ad	Uterus_TSP1_30_version2d_10X_smartseq_scvi_Nov122024	ADHD	cell_ontology_class	cd4-positive, alpha-beta t cell	438	1000	0.96004	-1.83308	0.045954	1.67553	0	0	0
scDRS/h5ad/Uterus_TSP1_30_version2d_10X_smartseq_scvi_Nov122024.h5ad	Uterus_TSP1_30_version2d_10X_smartseq_scvi_Nov122024	ADHD	cell_ontology_class	cd8-positive, alpha-beta t cell	1341	1000	0.903097	-1.30269	0.013986	2.68505	0	0	2
scDRS/h5ad/Uterus_TSP1_30_version2d_10X_smartseq_scvi_Nov122024.h5ad	Uterus_TSP1_30_version2d_10X_smartseq_scvi_Nov122024	ADHD	cell_ontology_class	ciliated epithelial cell	320	1000	0.001998	3.63547	0.180819	0.816314	12	16	46
scDRS/h5ad/Uterus_TSP1_30_version2d_10X_smartseq_scvi_Nov122024.h5ad	Uterus_TSP1_30_version2d_10X_smartseq_scvi_Nov122024	ADHD	cell_ontology_class	endothelial cell	4697	1000	0.0509491	1.68938	0.033966	2.26392	5	10	49
scDRS/h5ad/Uterus_TSP1_30_version2d_10X_smartseq_scvi_Nov122024.h5ad	Uterus_TSP1_30_version2d_10X_smartseq_scvi_Nov122024	ADHD	cell_ontology_class	endothelial cell of lymphatic vessel	6	1000	0.664336	-0.418299	0.028971	0.80452	0	0	0
scDRS/h5ad/Uterus_TSP1_30_version2d_10X_smartseq_scvi_Nov122024.h5ad	Uterus_TSP1_30_version2d_10X_smartseq_scvi_Nov122024	ADHD	cell_ontology_class	epithelial cell of uterus	1417	1000	0.003996	3.0604	0.01998	2.79279	4	7	57
scDRS/h5ad/Uterus_TSP1_30_version2d_10X_smartseq_scvi_Nov122024.h5ad	Uterus_TSP1_30_version2d_10X_smartseq_scvi_Nov122024	ADHD	cell_ontology_class	epithelial fate stem cell	2	1000	0.0889111	1.37839			0	0	0
scDRS/h5ad/Uterus_TSP1_30_version2d_10X_smartseq_scvi_Nov122024.h5ad	Uterus_TSP1_30_version2d_10X_smartseq_scvi_Nov122024	ADHD	cell_ontology_class	fibroblast	6593	1000	0.001998	3.56186	0.000999001	5.92223	23	39	183
scDRS/h5ad/Uterus_TSP1_30_version2d_10X_smartseq_scvi_Nov122024.h5ad	Uterus_TSP1_30_version2d_10X_smartseq_scvi_Nov122024	ADHD	cell_ontology_class	granulocyte	1	1000	0.140859	1.09987			0	0	0
scDRS/h5ad/Uterus_TSP1_30_version2d_10X_smartseq_scvi_Nov122024.h5ad	Uterus_TSP1_30_version2d_10X_smartseq_scvi_Nov122024	ADHD	cell_ontology_class	innate lymphoid cell	5	1000	0.846154	-1.00788	0.777223	-1.17132	0	0	0
scDRS/h5ad/Uterus_TSP1_30_version2d_10X_smartseq_scvi_Nov122024.h5ad	Uterus_TSP1_30_version2d_10X_smartseq_scvi_Nov122024	ADHD	cell_ontology_class	intermediate monocyte	5	1000	0.98002	-1.90298	0.362637	0.642906	0	0	0
scDRS/h5ad/Uterus_TSP1_30_version2d_10X_smartseq_scvi_Nov122024.h5ad	Uterus_TSP1_30_version2d_10X_smartseq_scvi_Nov122024	ADHD	cell_ontology_class	macrophage	929	1000	0.987013	-2.12875	0.113886	1.26363	0	0	0
scDRS/h5ad/Uterus_TSP1_30_version2d_10X_smartseq_scvi_Nov122024.h5ad	Uterus_TSP1_30_version2d_10X_smartseq_scvi_Nov122024	ADHD	cell_ontology_class	mast cell	65	1000	0.671329	-0.497148	0.173826	0.942793	0	0	0
scDRS/h5ad/Uterus_TSP1_30_version2d_10X_smartseq_scvi_Nov122024.h5ad	Uterus_TSP1_30_version2d_10X_smartseq_scvi_Nov122024	ADHD	cell_ontology_class	mature nk t cell	207	1000	0.377622	0.283691	0.125874	1.16766	0	0	0
scDRS/h5ad/Uterus_TSP1_30_version2d_10X_smartseq_scvi_Nov122024.h5ad	Uterus_TSP1_30_version2d_10X_smartseq_scvi_Nov122024	ADHD	cell_ontology_class	monocyte	21	1000	0.986014	-2.19941	0.611389	-0.166611	0	0	0
scDRS/h5ad/Uterus_TSP1_30_version2d_10X_smartseq_scvi_Nov122024.h5ad	Uterus_TSP1_30_version2d_10X_smartseq_scvi_Nov122024	ADHD	cell_ontology_class	myeloid dendritic cell	2	1000	0.747253	-0.625888	0.000999001	-0.9995	0	0	0
scDRS/h5ad/Uterus_TSP1_30_version2d_10X_smartseq_scvi_Nov122024.h5ad	Uterus_TSP1_30_version2d_10X_smartseq_scvi_Nov122024	ADHD	cell_ontology_class	myofibroblast cell	101	1000	0.014985	2.24678	0.0469531	1.48795	1	1	3
scDRS/h5ad/Uterus_TSP1_30_version2d_10X_smartseq_scvi_Nov122024.h5ad	Uterus_TSP1_30_version2d_10X_smartseq_scvi_Nov122024	ADHD	cell_ontology_class	myometrial cell	917	1000	0.403596	0.218709	0.241758	0.663186	1	1	1
scDRS/h5ad/Uterus_TSP1_30_version2d_10X_smartseq_scvi_Nov122024.h5ad	Uterus_TSP1_30_version2d_10X_smartseq_scvi_Nov122024	ADHD	cell_ontology_class	natural killer cell	92	1000	0.88012	-1.15732	0.876124	-1.21948	0	0	0
scDRS/h5ad/Uterus_TSP1_30_version2d_10X_smartseq_scvi_Nov122024.h5ad	Uterus_TSP1_30_version2d_10X_smartseq_scvi_Nov122024	ADHD	cell_ontology_class	neutrophil	103	1000	0.994006	-2.18046	0.775225	-0.745225	0	0	0
scDRS/h5ad/Uterus_TSP1_30_version2d_10X_smartseq_scvi_Nov122024.h5ad	Uterus_TSP1_30_version2d_10X_smartseq_scvi_Nov122024	ADHD	cell_ontology_class	pericyte	1033	1000	0.957043	-1.61187	0.0549451	1.69673	0	1	3
scDRS/h5ad/Uterus_TSP1_30_version2d_10X_smartseq_scvi_Nov122024.h5ad	Uterus_TSP1_30_version2d_10X_smartseq_scvi_Nov122024	ADHD	cell_ontology_class	plasma cell	19	1000	0.471528	0.0241662	0.267732	0.629962	0	0	0
scDRS/h5ad/Uterus_TSP1_30_version2d_10X_smartseq_scvi_Nov122024.h5ad	Uterus_TSP1_30_version2d_10X_smartseq_scvi_Nov122024	ADHD	cell_ontology_class	regulatory t cell	1	1000	0.968032	-1.71362			0	0	0
scDRS/h5ad/Uterus_TSP1_30_version2d_10X_smartseq_scvi_Nov122024.h5ad	Uterus_TSP1_30_version2d_10X_smartseq_scvi_Nov122024	ADHD	cell_ontology_class	skeletal muscle satellite stem cell	18	1000	0.993007	-2.20488	0.378621	0.550835	0	0	0
scDRS/h5ad/Uterus_TSP1_30_version2d_10X_smartseq_scvi_Nov122024.h5ad	Uterus_TSP1_30_version2d_10X_smartseq_scvi_Nov122024	ADHD	cell_ontology_class	t cell	47	1000	0.512488	-0.0272853	0.00499501	1.23203	0	1	1
scDRS/h5ad/Uterus_TSP1_30_version2d_10X_smartseq_scvi_Nov122024.h5ad	Uterus_TSP1_30_version2d_10X_smartseq_scvi_Nov122024	ADHD	cell_ontology_class	vascular associated smooth muscle cell	3595	1000	0.894106	-1.21087	0.00799201	3.74019	1	3	9
scDRS/h5ad/Uterus_TSP1_30_version2d_10X_smartseq_scvi_Nov122024.h5ad	Uterus_TSP1_30_version2d_10X_smartseq_scvi_Nov122024	ALZ	cell_ontology_class	adventitial cell	4	1000	0.327672	0.443379	0.167832	1.14409	0	0	0
scDRS/h5ad/Uterus_TSP1_30_version2d_10X_smartseq_scvi_Nov122024.h5ad	Uterus_TSP1_30_version2d_10X_smartseq_scvi_Nov122024	ALZ	cell_ontology_class	b cell	50	1000	0.001998	4.68581	0.00499501	2.73473	13	14	19
scDRS/h5ad/Uterus_TSP1_30_version2d_10X_smartseq_scvi_Nov122024.h5ad	Uterus_TSP1_30_version2d_10X_smartseq_scvi_Nov122024	ALZ	cell_ontology_class	cd4-positive, alpha-beta t cell	438	1000	0.366633	0.29091	0.000999001	3.44276	2	2	6
scDRS/h5ad/Uterus_TSP1_30_version2d_10X_smartseq_scvi_Nov122024.h5ad	Uterus_TSP1_30_version2d_10X_smartseq_scvi_Nov122024	ALZ	cell_ontology_class	cd8-positive, alpha-beta t cell	1341	1000	0.0589411	1.58281	0.142857	1.03771	7	20	42
scDRS/h5ad/Uterus_TSP1_30_version2d_10X_smartseq_scvi_Nov122024.h5ad	Uterus_TSP1_30_version2d_10X_smartseq_scvi_Nov122024	ALZ	cell_ontology_class	ciliated epithelial cell	320	1000	0.156843	0.996746	0.245754	0.500323	0	1	4
scDRS/h5ad/Uterus_TSP1_30_version2d_10X_smartseq_scvi_Nov122024.h5ad	Uterus_TSP1_30_version2d_10X_smartseq_scvi_Nov122024	ALZ	cell_ontology_class	endothelial cell	4697	1000	0.0619381	1.64127	0.043956	2.20189	42	80	156
scDRS/h5ad/Uterus_TSP1_30_version2d_10X_smartseq_scvi_Nov122024.h5ad	Uterus_TSP1_30_version2d_10X_smartseq_scvi_Nov122024	ALZ	cell_ontology_class	endothelial cell of lymphatic vessel	6	1000	0.546454	-0.193517	0.573427	0.186801	0	0	0
scDRS/h5ad/Uterus_TSP1_30_version2d_10X_smartseq_scvi_Nov122024.h5ad	Uterus_TSP1_30_version2d_10X_smartseq_scvi_Nov122024	ALZ	cell_ontology_class	epithelial cell of uterus	1417	1000	0.164835	0.979381	0.0589411	1.77335	5	16	37
scDRS/h5ad/Uterus_TSP1_30_version2d_10X_smartseq_scvi_Nov122024.h5ad	Uterus_TSP1_30_version2d_10X_smartseq_scvi_Nov122024	ALZ	cell_ontology_class	epithelial fate stem cell	2	1000	0.122877	1.19386			0	0	0
scDRS/h5ad/Uterus_TSP1_30_version2d_10X_smartseq_scvi_Nov122024.h5ad	Uterus_TSP1_30_version2d_10X_smartseq_scvi_Nov122024	ALZ	cell_ontology_class	fibroblast	6593	1000	0.916084	-1.31686	0.002997	4.44258	13	27	59
scDRS/h5ad/Uterus_TSP1_30_version2d_10X_smartseq_scvi_Nov122024.h5ad	Uterus_TSP1_30_version2d_10X_smartseq_scvi_Nov122024	ALZ	cell_ontology_class	granulocyte	1	1000	0.016983	2.33993			0	0	0
scDRS/h5ad/Uterus_TSP1_30_version2d_10X_smartseq_scvi_Nov122024.h5ad	Uterus_TSP1_30_version2d_10X_smartseq_scvi_Nov122024	ALZ	cell_ontology_class	innate lymphoid cell	5	1000	0.022977	2.29949	0.541459	0.408752	0	0	1
scDRS/h5ad/Uterus_TSP1_30_version2d_10X_smartseq_scvi_Nov122024.h5ad	Uterus_TSP1_30_version2d_10X_smartseq_scvi_Nov122024	ALZ	cell_ontology_class	intermediate monocyte	5	1000	0.000999001	7.26827	0.404595	0.448324	5	5	5
scDRS/h5ad/Uterus_TSP1_30_version2d_10X_smartseq_scvi_Nov122024.h5ad	Uterus_TSP1_30_version2d_10X_smartseq_scvi_Nov122024	ALZ	cell_ontology_class	macrophage	929	1000	0.000999001	12.2662	0.000999001	7.59935	669	710	766
scDRS/h5ad/Uterus_TSP1_30_version2d_10X_smartseq_scvi_Nov122024.h5ad	Uterus_TSP1_30_version2d_10X_smartseq_scvi_Nov122024	ALZ	cell_ontology_class	mast cell	65	1000	0.00499501	4.39374	0.015984	2.21705	9	15	21
scDRS/h5ad/Uterus_TSP1_30_version2d_10X_smartseq_scvi_Nov122024.h5ad	Uterus_TSP1_30_version2d_10X_smartseq_scvi_Nov122024	ALZ	cell_ontology_class	mature nk t cell	207	1000	0.00499501	2.71532	0.23976	0.713424	4	12	28
scDRS/h5ad/Uterus_TSP1_30_version2d_10X_smartseq_scvi_Nov122024.h5ad	Uterus_TSP1_30_version2d_10X_smartseq_scvi_Nov122024	ALZ	cell_ontology_class	monocyte	21	1000	0.000999001	9.05921	0.556444	0.0560401	18	19	20
scDRS/h5ad/Uterus_TSP1_30_version2d_10X_smartseq_scvi_Nov122024.h5ad	Uterus_TSP1_30_version2d_10X_smartseq_scvi_Nov122024	ALZ	cell_ontology_class	myeloid dendritic cell	2	1000	0.000999001	6.57459	0.000999001		2	2	2
scDRS/h5ad/Uterus_TSP1_30_version2d_10X_smartseq_scvi_Nov122024.h5ad	Uterus_TSP1_30_version2d_10X_smartseq_scvi_Nov122024	ALZ	cell_ontology_class	myofibroblast cell	101	1000	0.534466	-0.0986805	0.017982	1.87766	0	1	1
scDRS/h5ad/Uterus_TSP1_30_version2d_10X_smartseq_scvi_Nov122024.h5ad	Uterus_TSP1_30_version2d_10X_smartseq_scvi_Nov122024	ALZ	cell_ontology_class	myometrial cell	917	1000	0.992008	-2.27815	0.10989	1.25516	0	0	0
scDRS/h5ad/Uterus_TSP1_30_version2d_10X_smartseq_scvi_Nov122024.h5ad	Uterus_TSP1_30_version2d_10X_smartseq_scvi_Nov122024	ALZ	cell_ontology_class	natural killer cell	92	1000	0.0679321	1.51801	0.043956	1.568	0	1	4
scDRS/h5ad/Uterus_TSP1_30_version2d_10X_smartseq_scvi_Nov122024.h5ad	Uterus_TSP1_30_version2d_10X_smartseq_scvi_Nov122024	ALZ	cell_ontology_class	neutrophil	103	1000	0.000999001	4.60806	0.605395	-0.322088	29	40	49
scDRS/h5ad/Uterus_TSP1_30_version2d_10X_smartseq_scvi_Nov122024.h5ad	Uterus_TSP1_30_version2d_10X_smartseq_scvi_Nov122024	ALZ	cell_ontology_class	pericyte	1033	1000	0.888112	-1.19462	0.020979	2.16446	1	1	4
scDRS/h5ad/Uterus_TSP1_30_version2d_10X_smartseq_scvi_Nov122024.h5ad	Uterus_TSP1_30_version2d_10X_smartseq_scvi_Nov122024	ALZ	cell_ontology_class	plasma cell	19	1000	0.204795	0.636701	0.355644	0.385367	0	0	0
scDRS/h5ad/Uterus_TSP1_30_version2d_10X_smartseq_scvi_Nov122024.h5ad	Uterus_TSP1_30_version2d_10X_smartseq_scvi_Nov122024	ALZ	cell_ontology_class	regulatory t cell	1	1000	0.992008	-2.37498			0	0	0
scDRS/h5ad/Uterus_TSP1_30_version2d_10X_smartseq_scvi_Nov122024.h5ad	Uterus_TSP1_30_version2d_10X_smartseq_scvi_Nov122024	ALZ	cell_ontology_class	skeletal muscle satellite stem cell	18	1000	0.285714	0.537803	0.938062	-1.85943	0	0	0
scDRS/h5ad/Uterus_TSP1_30_version2d_10X_smartseq_scvi_Nov122024.h5ad	Uterus_TSP1_30_version2d_10X_smartseq_scvi_Nov122024	ALZ	cell_ontology_class	t cell	47	1000	0.453546	0.0580018	0.715285	-0.421875	0	0	0
scDRS/h5ad/Uterus_TSP1_30_version2d_10X_smartseq_scvi_Nov122024.h5ad	Uterus_TSP1_30_version2d_10X_smartseq_scvi_Nov122024	ALZ	cell_ontology_class	vascular associated smooth muscle cell	3595	1000	0.986014	-2.11922	0.235764	0.483729	0	2	11
scDRS/h5ad/Uterus_TSP1_30_version2d_10X_smartseq_scvi_Nov122024.h5ad	Uterus_TSP1_30_version2d_10X_smartseq_scvi_Nov122024	ANX	cell_ontology_class	adventitial cell	4	1000	0.769231	-0.738199	0.838162	-2.08633	0	0	0
scDRS/h5ad/Uterus_TSP1_30_version2d_10X_smartseq_scvi_Nov122024.h5ad	Uterus_TSP1_30_version2d_10X_smartseq_scvi_Nov122024	ANX	cell_ontology_class	b cell	50	1000	0.0939061	1.33707	0.018981	2.05703	0	0	0
scDRS/h5ad/Uterus_TSP1_30_version2d_10X_smartseq_scvi_Nov122024.h5ad	Uterus_TSP1_30_version2d_10X_smartseq_scvi_Nov122024	ANX	cell_ontology_class	cd4-positive, alpha-beta t cell	438	1000	0.88012	-1.17226	0.138861	1.07643	0	0	1
scDRS/h5ad/Uterus_TSP1_30_version2d_10X_smartseq_scvi_Nov122024.h5ad	Uterus_TSP1_30_version2d_10X_smartseq_scvi_Nov122024	ANX	cell_ontology_class	cd8-positive, alpha-beta t cell	1341	1000	0.764236	-0.724209	0.000999001	5.31409	0	1	4
scDRS/h5ad/Uterus_TSP1_30_version2d_10X_smartseq_scvi_Nov122024.h5ad	Uterus_TSP1_30_version2d_10X_smartseq_scvi_Nov122024	ANX	cell_ontology_class	ciliated epithelial cell	320	1000	0.001998	3.51977	0.042957	2.03461	5	17	40
scDRS/h5ad/Uterus_TSP1_30_version2d_10X_smartseq_scvi_Nov122024.h5ad	Uterus_TSP1_30_version2d_10X_smartseq_scvi_Nov122024	ANX	cell_ontology_class	endothelial cell	4697	1000	0.156843	1.01731	0.00699301	3.7182	6	17	63
scDRS/h5ad/Uterus_TSP1_30_version2d_10X_smartseq_scvi_Nov122024.h5ad	Uterus_TSP1_30_version2d_10X_smartseq_scvi_Nov122024	ANX	cell_ontology_class	endothelial cell of lymphatic vessel	6	1000	0.844156	-0.997819	0.877123	-1.62217	0	0	0
scDRS/h5ad/Uterus_TSP1_30_version2d_10X_smartseq_scvi_Nov122024.h5ad	Uterus_TSP1_30_version2d_10X_smartseq_scvi_Nov122024	ANX	cell_ontology_class	epithelial cell of uterus	1417	1000	0.000999001	4.70695	0.000999001	5.9601	32	84	169
scDRS/h5ad/Uterus_TSP1_30_version2d_10X_smartseq_scvi_Nov122024.h5ad	Uterus_TSP1_30_version2d_10X_smartseq_scvi_Nov122024	ANX	cell_ontology_class	epithelial fate stem cell	2	1000	0.0779221	1.45925			0	0	0
scDRS/h5ad/Uterus_TSP1_30_version2d_10X_smartseq_scvi_Nov122024.h5ad	Uterus_TSP1_30_version2d_10X_smartseq_scvi_Nov122024	ANX	cell_ontology_class	fibroblast	6593	1000	0.00699301	2.61972	0.000999001	5.96402	22	52	155
scDRS/h5ad/Uterus_TSP1_30_version2d_10X_smartseq_scvi_Nov122024.h5ad	Uterus_TSP1_30_version2d_10X_smartseq_scvi_Nov122024	ANX	cell_ontology_class	granulocyte	1	1000	0.127872	1.10683			0	0	0
scDRS/h5ad/Uterus_TSP1_30_version2d_10X_smartseq_scvi_Nov122024.h5ad	Uterus_TSP1_30_version2d_10X_smartseq_scvi_Nov122024	ANX	cell_ontology_class	innate lymphoid cell	5	1000	0.776224	-0.828227	0.000999001	0.919503	0	0	0
scDRS/h5ad/Uterus_TSP1_30_version2d_10X_smartseq_scvi_Nov122024.h5ad	Uterus_TSP1_30_version2d_10X_smartseq_scvi_Nov122024	ANX	cell_ontology_class	intermediate monocyte	5	1000	0.363636	0.334674	0.569431	0.0124817	0	0	0
scDRS/h5ad/Uterus_TSP1_30_version2d_10X_smartseq_scvi_Nov122024.h5ad	Uterus_TSP1_30_version2d_10X_smartseq_scvi_Nov122024	ANX	cell_ontology_class	macrophage	929	1000	0.333666	0.400428	0.31968	0.304322	0	1	5
scDRS/h5ad/Uterus_TSP1_30_version2d_10X_smartseq_scvi_Nov122024.h5ad	Uterus_TSP1_30_version2d_10X_smartseq_scvi_Nov122024	ANX	cell_ontology_class	mast cell	65	1000	0.243756	0.666253	0.335664	0.398768	0	0	0
scDRS/h5ad/Uterus_TSP1_30_version2d_10X_smartseq_scvi_Nov122024.h5ad	Uterus_TSP1_30_version2d_10X_smartseq_scvi_Nov122024	ANX	cell_ontology_class	mature nk t cell	207	1000	0.236763	0.69118	0.0719281	1.46747	0	0	1
scDRS/h5ad/Uterus_TSP1_30_version2d_10X_smartseq_scvi_Nov122024.h5ad	Uterus_TSP1_30_version2d_10X_smartseq_scvi_Nov122024	ANX	cell_ontology_class	monocyte	21	1000	0.367632	0.306715	0.787213	-0.728921	0	0	0
scDRS/h5ad/Uterus_TSP1_30_version2d_10X_smartseq_scvi_Nov122024.h5ad	Uterus_TSP1_30_version2d_10X_smartseq_scvi_Nov122024	ANX	cell_ontology_class	myeloid dendritic cell	2	1000	0.38961	0.237498	0.000999001		0	0	0
scDRS/h5ad/Uterus_TSP1_30_version2d_10X_smartseq_scvi_Nov122024.h5ad	Uterus_TSP1_30_version2d_10X_smartseq_scvi_Nov122024	ANX	cell_ontology_class	myofibroblast cell	101	1000	0.394605	0.227038	0.24975	0.722179	0	0	0
scDRS/h5ad/Uterus_TSP1_30_version2d_10X_smartseq_scvi_Nov122024.h5ad	Uterus_TSP1_30_version2d_10X_smartseq_scvi_Nov122024	ANX	cell_ontology_class	myometrial cell	917	1000	0.591409	-0.251457	0.0579421	1.66719	0	0	4
scDRS/h5ad/Uterus_TSP1_30_version2d_10X_smartseq_scvi_Nov122024.h5ad	Uterus_TSP1_30_version2d_10X_smartseq_scvi_Nov122024	ANX	cell_ontology_class	natural killer cell	92	1000	0.842158	-0.965075	0.543457	0.00516116	0	0	1
scDRS/h5ad/Uterus_TSP1_30_version2d_10X_smartseq_scvi_Nov122024.h5ad	Uterus_TSP1_30_version2d_10X_smartseq_scvi_Nov122024	ANX	cell_ontology_class	neutrophil	103	1000	0.556444	-0.156254	0.221778	0.698205	0	0	0
scDRS/h5ad/Uterus_TSP1_30_version2d_10X_smartseq_scvi_Nov122024.h5ad	Uterus_TSP1_30_version2d_10X_smartseq_scvi_Nov122024	ANX	cell_ontology_class	pericyte	1033	1000	0.762238	-0.698342	0.001998	4.12245	0	0	3
scDRS/h5ad/Uterus_TSP1_30_version2d_10X_smartseq_scvi_Nov122024.h5ad	Uterus_TSP1_30_version2d_10X_smartseq_scvi_Nov122024	ANX	cell_ontology_class	plasma cell	19	1000	0.116883	1.17856	0.120879	1.2725	0	0	1
scDRS/h5ad/Uterus_TSP1_30_version2d_10X_smartseq_scvi_Nov122024.h5ad	Uterus_TSP1_30_version2d_10X_smartseq_scvi_Nov122024	ANX	cell_ontology_class	regulatory t cell	1	1000	0.913087	-1.36523			0	0	0
scDRS/h5ad/Uterus_TSP1_30_version2d_10X_smartseq_scvi_Nov122024.h5ad	Uterus_TSP1_30_version2d_10X_smartseq_scvi_Nov122024	ANX	cell_ontology_class	skeletal muscle satellite stem cell	18	1000	0.789211	-0.802107	0.52947	0.281686	0	0	0
scDRS/h5ad/Uterus_TSP1_30_version2d_10X_smartseq_scvi_Nov122024.h5ad	Uterus_TSP1_30_version2d_10X_smartseq_scvi_Nov122024	ANX	cell_ontology_class	t cell	47	1000	0.347652	0.416904	0.853147	-1.05982	0	0	0
scDRS/h5ad/Uterus_TSP1_30_version2d_10X_smartseq_scvi_Nov122024.h5ad	Uterus_TSP1_30_version2d_10X_smartseq_scvi_Nov122024	ANX	cell_ontology_class	vascular associated smooth muscle cell	3595	1000	0.537463	-0.155814	0.002997	4.34654	3	10	35
scDRS/h5ad/Uterus_TSP1_30_version2d_10X_smartseq_scvi_Nov122024.h5ad	Uterus_TSP1_30_version2d_10X_smartseq_scvi_Nov122024	ASD	cell_ontology_class	adventitial cell	4	1000	0.726274	-0.604894	0.133866	1.05841	0	0	0
scDRS/h5ad/Uterus_TSP1_30_version2d_10X_smartseq_scvi_Nov122024.h5ad	Uterus_TSP1_30_version2d_10X_smartseq_scvi_Nov122024	ASD	cell_ontology_class	b cell	50	1000	0.0609391	1.51078	0.76024	-0.677841	0	0	0
scDRS/h5ad/Uterus_TSP1_30_version2d_10X_smartseq_scvi_Nov122024.h5ad	Uterus_TSP1_30_version2d_10X_smartseq_scvi_Nov122024	ASD	cell_ontology_class	cd4-positive, alpha-beta t cell	438	1000	0.653347	-0.419073	0.045954	1.64379	0	0	0
scDRS/h5ad/Uterus_TSP1_30_version2d_10X_smartseq_scvi_Nov122024.h5ad	Uterus_TSP1_30_version2d_10X_smartseq_scvi_Nov122024	ASD	cell_ontology_class	cd8-positive, alpha-beta t cell	1341	1000	0.52947	-0.130883	0.322677	0.354042	0	0	0
scDRS/h5ad/Uterus_TSP1_30_version2d_10X_smartseq_scvi_Nov122024.h5ad	Uterus_TSP1_30_version2d_10X_smartseq_scvi_Nov122024	ASD	cell_ontology_class	ciliated epithelial cell	320	1000	0.295704	0.529662	0.749251	-0.719117	0	0	0
scDRS/h5ad/Uterus_TSP1_30_version2d_10X_smartseq_scvi_Nov122024.h5ad	Uterus_TSP1_30_version2d_10X_smartseq_scvi_Nov122024	ASD	cell_ontology_class	endothelial cell	4697	1000	0.652348	-0.473813	0.473526	-0.197701	0	0	0
scDRS/h5ad/Uterus_TSP1_30_version2d_10X_smartseq_scvi_Nov122024.h5ad	Uterus_TSP1_30_version2d_10X_smartseq_scvi_Nov122024	ASD	cell_ontology_class	endothelial cell of lymphatic vessel	6	1000	0.535465	-0.089319	0.592408	-0.0395309	0	0	0
scDRS/h5ad/Uterus_TSP1_30_version2d_10X_smartseq_scvi_Nov122024.h5ad	Uterus_TSP1_30_version2d_10X_smartseq_scvi_Nov122024	ASD	cell_ontology_class	epithelial cell of uterus	1417	1000	0.55045	-0.171608	0.396603	0.0733522	0	0	0
scDRS/h5ad/Uterus_TSP1_30_version2d_10X_smartseq_scvi_Nov122024.h5ad	Uterus_TSP1_30_version2d_10X_smartseq_scvi_Nov122024	ASD	cell_ontology_class	epithelial fate stem cell	2	1000	0.023976	2.07992			0	0	0
scDRS/h5ad/Uterus_TSP1_30_version2d_10X_smartseq_scvi_Nov122024.h5ad	Uterus_TSP1_30_version2d_10X_smartseq_scvi_Nov122024	ASD	cell_ontology_class	fibroblast	6593	1000	0.131868	1.15723	0.685315	-0.605315	0	0	0
scDRS/h5ad/Uterus_TSP1_30_version2d_10X_smartseq_scvi_Nov122024.h5ad	Uterus_TSP1_30_version2d_10X_smartseq_scvi_Nov122024	ASD	cell_ontology_class	granulocyte	1	1000	0.435564	0.141859			0	0	0
scDRS/h5ad/Uterus_TSP1_30_version2d_10X_smartseq_scvi_Nov122024.h5ad	Uterus_TSP1_30_version2d_10X_smartseq_scvi_Nov122024	ASD	cell_ontology_class	innate lymphoid cell	5	1000	0.944056	-1.54211	0.649351	0.0291676	0	0	0
scDRS/h5ad/Uterus_TSP1_30_version2d_10X_smartseq_scvi_Nov122024.h5ad	Uterus_TSP1_30_version2d_10X_smartseq_scvi_Nov122024	ASD	cell_ontology_class	intermediate monocyte	5	1000	0.874126	-1.15438	0.684316	-0.606785	0	0	0
scDRS/h5ad/Uterus_TSP1_30_version2d_10X_smartseq_scvi_Nov122024.h5ad	Uterus_TSP1_30_version2d_10X_smartseq_scvi_Nov122024	ASD	cell_ontology_class	macrophage	929	1000	0.81019	-0.892997	0.642358	-0.486819	0	0	0
scDRS/h5ad/Uterus_TSP1_30_version2d_10X_smartseq_scvi_Nov122024.h5ad	Uterus_TSP1_30_version2d_10X_smartseq_scvi_Nov122024	ASD	cell_ontology_class	mast cell	65	1000	0.517482	-0.0662337	0.254745	0.634827	0	0	0
scDRS/h5ad/Uterus_TSP1_30_version2d_10X_smartseq_scvi_Nov122024.h5ad	Uterus_TSP1_30_version2d_10X_smartseq_scvi_Nov122024	ASD	cell_ontology_class	mature nk t cell	207	1000	0.137862	1.09248	0.741259	-0.64309	0	0	0
scDRS/h5ad/Uterus_TSP1_30_version2d_10X_smartseq_scvi_Nov122024.h5ad	Uterus_TSP1_30_version2d_10X_smartseq_scvi_Nov122024	ASD	cell_ontology_class	monocyte	21	1000	0.731269	-0.618947	0.0659341	1.30338	0	0	0
scDRS/h5ad/Uterus_TSP1_30_version2d_10X_smartseq_scvi_Nov122024.h5ad	Uterus_TSP1_30_version2d_10X_smartseq_scvi_Nov122024	ASD	cell_ontology_class	myeloid dendritic cell	2	1000	0.173826	0.946762	0.000999001		0	0	0
scDRS/h5ad/Uterus_TSP1_30_version2d_10X_smartseq_scvi_Nov122024.h5ad	Uterus_TSP1_30_version2d_10X_smartseq_scvi_Nov122024	ASD	cell_ontology_class	myofibroblast cell	101	1000	0.20979	0.778206	0.366633	0.390195	0	0	0
scDRS/h5ad/Uterus_TSP1_30_version2d_10X_smartseq_scvi_Nov122024.h5ad	Uterus_TSP1_30_version2d_10X_smartseq_scvi_Nov122024	ASD	cell_ontology_class	myometrial cell	917	1000	0.719281	-0.609287	0.574426	-0.295572	0	0	0
scDRS/h5ad/Uterus_TSP1_30_version2d_10X_smartseq_scvi_Nov122024.h5ad	Uterus_TSP1_30_version2d_10X_smartseq_scvi_Nov122024	ASD	cell_ontology_class	natural killer cell	92	1000	0.747253	-0.641927	0.728272	-0.575507	0	0	0
scDRS/h5ad/Uterus_TSP1_30_version2d_10X_smartseq_scvi_Nov122024.h5ad	Uterus_TSP1_30_version2d_10X_smartseq_scvi_Nov122024	ASD	cell_ontology_class	neutrophil	103	1000	0.914086	-1.35506	0.187812	0.831991	0	0	0
scDRS/h5ad/Uterus_TSP1_30_version2d_10X_smartseq_scvi_Nov122024.h5ad	Uterus_TSP1_30_version2d_10X_smartseq_scvi_Nov122024	ASD	cell_ontology_class	pericyte	1033	1000	0.356643	0.362738	0.538462	-0.123618	0	0	0
scDRS/h5ad/Uterus_TSP1_30_version2d_10X_smartseq_scvi_Nov122024.h5ad	Uterus_TSP1_30_version2d_10X_smartseq_scvi_Nov122024	ASD	cell_ontology_class	plasma cell	19	1000	0.84016	-0.994911	0.203796	0.870063	0	0	0
scDRS/h5ad/Uterus_TSP1_30_version2d_10X_smartseq_scvi_Nov122024.h5ad	Uterus_TSP1_30_version2d_10X_smartseq_scvi_Nov122024	ASD	cell_ontology_class	regulatory t cell	1	1000	0.101898	1.35183			0	0	0
scDRS/h5ad/Uterus_TSP1_30_version2d_10X_smartseq_scvi_Nov122024.h5ad	Uterus_TSP1_30_version2d_10X_smartseq_scvi_Nov122024	ASD	cell_ontology_class	skeletal muscle satellite stem cell	18	1000	0.00699301	2.66542	0.0789211	0.694599	0	0	0
scDRS/h5ad/Uterus_TSP1_30_version2d_10X_smartseq_scvi_Nov122024.h5ad	Uterus_TSP1_30_version2d_10X_smartseq_scvi_Nov122024	ASD	cell_ontology_class	t cell	47	1000	0.431568	0.136752	0.599401	-0.0699159	0	0	0
scDRS/h5ad/Uterus_TSP1_30_version2d_10X_smartseq_scvi_Nov122024.h5ad	Uterus_TSP1_30_version2d_10X_smartseq_scvi_Nov122024	ASD	cell_ontology_class	vascular associated smooth muscle cell	3595	1000	0.544455	-0.114761	0.52947	-0.24723	0	0	0
scDRS/h5ad/Uterus_TSP1_30_version2d_10X_smartseq_scvi_Nov122024.h5ad	Uterus_TSP1_30_version2d_10X_smartseq_scvi_Nov122024	BIP	cell_ontology_class	adventitial cell	4	1000	0.222777	0.766566	0.000999001	1.18158	0	0	0
scDRS/h5ad/Uterus_TSP1_30_version2d_10X_smartseq_scvi_Nov122024.h5ad	Uterus_TSP1_30_version2d_10X_smartseq_scvi_Nov122024	BIP	cell_ontology_class	b cell	50	1000	0.010989	2.48097	0.178821	0.940651	0	0	1
scDRS/h5ad/Uterus_TSP1_30_version2d_10X_smartseq_scvi_Nov122024.h5ad	Uterus_TSP1_30_version2d_10X_smartseq_scvi_Nov122024	BIP	cell_ontology_class	cd4-positive, alpha-beta t cell	438	1000	0.0519481	1.66115	0.000999001	3.91418	0	0	4
scDRS/h5ad/Uterus_TSP1_30_version2d_10X_smartseq_scvi_Nov122024.h5ad	Uterus_TSP1_30_version2d_10X_smartseq_scvi_Nov122024	BIP	cell_ontology_class	cd8-positive, alpha-beta t cell	1341	1000	0.013986	2.26523	0.016983	2.81612	0	2	12
scDRS/h5ad/Uterus_TSP1_30_version2d_10X_smartseq_scvi_Nov122024.h5ad	Uterus_TSP1_30_version2d_10X_smartseq_scvi_Nov122024	BIP	cell_ontology_class	ciliated epithelial cell	320	1000	0.02997	1.88819	0.296703	0.381673	0	2	5
scDRS/h5ad/Uterus_TSP1_30_version2d_10X_smartseq_scvi_Nov122024.h5ad	Uterus_TSP1_30_version2d_10X_smartseq_scvi_Nov122024	BIP	cell_ontology_class	endothelial cell	4697	1000	0.748252	-0.682662	0.0819181	1.44863	0	2	7
scDRS/h5ad/Uterus_TSP1_30_version2d_10X_smartseq_scvi_Nov122024.h5ad	Uterus_TSP1_30_version2d_10X_smartseq_scvi_Nov122024	BIP	cell_ontology_class	endothelial cell of lymphatic vessel	6	1000	0.626374	-0.348698	0.823177	-0.815237	0	0	0
scDRS/h5ad/Uterus_TSP1_30_version2d_10X_smartseq_scvi_Nov122024.h5ad	Uterus_TSP1_30_version2d_10X_smartseq_scvi_Nov122024	BIP	cell_ontology_class	epithelial cell of uterus	1417	1000	0.000999001	3.83147	0.020979	2.72381	1	15	55
scDRS/h5ad/Uterus_TSP1_30_version2d_10X_smartseq_scvi_Nov122024.h5ad	Uterus_TSP1_30_version2d_10X_smartseq_scvi_Nov122024	BIP	cell_ontology_class	epithelial fate stem cell	2	1000	0.000999001	3.04421			0	0	1
scDRS/h5ad/Uterus_TSP1_30_version2d_10X_smartseq_scvi_Nov122024.h5ad	Uterus_TSP1_30_version2d_10X_smartseq_scvi_Nov122024	BIP	cell_ontology_class	fibroblast	6593	1000	0.0659341	1.54694	0.014985	2.82322	0	5	34
scDRS/h5ad/Uterus_TSP1_30_version2d_10X_smartseq_scvi_Nov122024.h5ad	Uterus_TSP1_30_version2d_10X_smartseq_scvi_Nov122024	BIP	cell_ontology_class	granulocyte	1	1000	0.148851	1.03837			0	0	0
scDRS/h5ad/Uterus_TSP1_30_version2d_10X_smartseq_scvi_Nov122024.h5ad	Uterus_TSP1_30_version2d_10X_smartseq_scvi_Nov122024	BIP	cell_ontology_class	innate lymphoid cell	5	1000	0.588412	-0.257627	0.386613	0.493801	0	0	0
scDRS/h5ad/Uterus_TSP1_30_version2d_10X_smartseq_scvi_Nov122024.h5ad	Uterus_TSP1_30_version2d_10X_smartseq_scvi_Nov122024	BIP	cell_ontology_class	intermediate monocyte	5	1000	0.827173	-0.958231	0.891109	-1.49005	0	0	0
scDRS/h5ad/Uterus_TSP1_30_version2d_10X_smartseq_scvi_Nov122024.h5ad	Uterus_TSP1_30_version2d_10X_smartseq_scvi_Nov122024	BIP	cell_ontology_class	macrophage	929	1000	0.532468	-0.142576	0.318681	0.281118	0	0	1
scDRS/h5ad/Uterus_TSP1_30_version2d_10X_smartseq_scvi_Nov122024.h5ad	Uterus_TSP1_30_version2d_10X_smartseq_scvi_Nov122024	BIP	cell_ontology_class	mast cell	65	1000	0.017982	2.20083	0.287712	0.546199	0	0	1
scDRS/h5ad/Uterus_TSP1_30_version2d_10X_smartseq_scvi_Nov122024.h5ad	Uterus_TSP1_30_version2d_10X_smartseq_scvi_Nov122024	BIP	cell_ontology_class	mature nk t cell	207	1000	0.00699301	2.74261	0.461538	0.126808	0	0	6
scDRS/h5ad/Uterus_TSP1_30_version2d_10X_smartseq_scvi_Nov122024.h5ad	Uterus_TSP1_30_version2d_10X_smartseq_scvi_Nov122024	BIP	cell_ontology_class	monocyte	21	1000	0.733267	-0.636652	0.002997	1.82256	0	0	0
scDRS/h5ad/Uterus_TSP1_30_version2d_10X_smartseq_scvi_Nov122024.h5ad	Uterus_TSP1_30_version2d_10X_smartseq_scvi_Nov122024	BIP	cell_ontology_class	myeloid dendritic cell	2	1000	0.711289	-0.548426	0.000999001		0	0	0
scDRS/h5ad/Uterus_TSP1_30_version2d_10X_smartseq_scvi_Nov122024.h5ad	Uterus_TSP1_30_version2d_10X_smartseq_scvi_Nov122024	BIP	cell_ontology_class	myofibroblast cell	101	1000	0.0639361	1.53103	0.238761	0.748832	0	0	0
scDRS/h5ad/Uterus_TSP1_30_version2d_10X_smartseq_scvi_Nov122024.h5ad	Uterus_TSP1_30_version2d_10X_smartseq_scvi_Nov122024	BIP	cell_ontology_class	myometrial cell	917	1000	0.322677	0.468957	0.140859	1.05905	0	0	3
scDRS/h5ad/Uterus_TSP1_30_version2d_10X_smartseq_scvi_Nov122024.h5ad	Uterus_TSP1_30_version2d_10X_smartseq_scvi_Nov122024	BIP	cell_ontology_class	natural killer cell	92	1000	0.304695	0.514568	0.021978	1.92204	0	0	0
scDRS/h5ad/Uterus_TSP1_30_version2d_10X_smartseq_scvi_Nov122024.h5ad	Uterus_TSP1_30_version2d_10X_smartseq_scvi_Nov122024	BIP	cell_ontology_class	neutrophil	103	1000	0.274725	0.578477	0.552448	-0.205379	0	0	1
scDRS/h5ad/Uterus_TSP1_30_version2d_10X_smartseq_scvi_Nov122024.h5ad	Uterus_TSP1_30_version2d_10X_smartseq_scvi_Nov122024	BIP	cell_ontology_class	pericyte	1033	1000	0.201798	0.837799	0.020979	2.34225	0	1	4
scDRS/h5ad/Uterus_TSP1_30_version2d_10X_smartseq_scvi_Nov122024.h5ad	Uterus_TSP1_30_version2d_10X_smartseq_scvi_Nov122024	BIP	cell_ontology_class	plasma cell	19	1000	0.225774	0.761543	0.016983	1.91837	0	0	0
scDRS/h5ad/Uterus_TSP1_30_version2d_10X_smartseq_scvi_Nov122024.h5ad	Uterus_TSP1_30_version2d_10X_smartseq_scvi_Nov122024	BIP	cell_ontology_class	regulatory t cell	1	1000	0.895105	-1.2373			0	0	0
scDRS/h5ad/Uterus_TSP1_30_version2d_10X_smartseq_scvi_Nov122024.h5ad	Uterus_TSP1_30_version2d_10X_smartseq_scvi_Nov122024	BIP	cell_ontology_class	skeletal muscle satellite stem cell	18	1000	0.935065	-1.45968	0.923077	-1.90926	0	0	0
scDRS/h5ad/Uterus_TSP1_30_version2d_10X_smartseq_scvi_Nov122024.h5ad	Uterus_TSP1_30_version2d_10X_smartseq_scvi_Nov122024	BIP	cell_ontology_class	t cell	47	1000	0.001998	3.11456	0.44955	0.319753	0	0	2
scDRS/h5ad/Uterus_TSP1_30_version2d_10X_smartseq_scvi_Nov122024.h5ad	Uterus_TSP1_30_version2d_10X_smartseq_scvi_Nov122024	BIP	cell_ontology_class	vascular associated smooth muscle cell	3595	1000	0.461538	0.0643741	0.0529471	1.98147	0	1	14
scDRS/h5ad/Uterus_TSP1_30_version2d_10X_smartseq_scvi_Nov122024.h5ad	Uterus_TSP1_30_version2d_10X_smartseq_scvi_Nov122024	ED	cell_ontology_class	adventitial cell	4	1000	0.496503	-0.0290466	0.000999001	0.999289	0	0	0
scDRS/h5ad/Uterus_TSP1_30_version2d_10X_smartseq_scvi_Nov122024.h5ad	Uterus_TSP1_30_version2d_10X_smartseq_scvi_Nov122024	ED	cell_ontology_class	b cell	50	1000	0.01998	2.38479	0.03996	1.80681	0	0	0
scDRS/h5ad/Uterus_TSP1_30_version2d_10X_smartseq_scvi_Nov122024.h5ad	Uterus_TSP1_30_version2d_10X_smartseq_scvi_Nov122024	ED	cell_ontology_class	cd4-positive, alpha-beta t cell	438	1000	0.547453	-0.157282	0.649351	-0.38034	0	0	0
scDRS/h5ad/Uterus_TSP1_30_version2d_10X_smartseq_scvi_Nov122024.h5ad	Uterus_TSP1_30_version2d_10X_smartseq_scvi_Nov122024	ED	cell_ontology_class	cd8-positive, alpha-beta t cell	1341	1000	0.470529	0.0537315	0.0769231	1.51768	0	0	0
scDRS/h5ad/Uterus_TSP1_30_version2d_10X_smartseq_scvi_Nov122024.h5ad	Uterus_TSP1_30_version2d_10X_smartseq_scvi_Nov122024	ED	cell_ontology_class	ciliated epithelial cell	320	1000	0.0769231	1.47633	0.25974	0.411223	0	0	0
scDRS/h5ad/Uterus_TSP1_30_version2d_10X_smartseq_scvi_Nov122024.h5ad	Uterus_TSP1_30_version2d_10X_smartseq_scvi_Nov122024	ED	cell_ontology_class	endothelial cell	4697	1000	0.6004	-0.278735	0.0579421	1.80679	0	0	0
scDRS/h5ad/Uterus_TSP1_30_version2d_10X_smartseq_scvi_Nov122024.h5ad	Uterus_TSP1_30_version2d_10X_smartseq_scvi_Nov122024	ED	cell_ontology_class	endothelial cell of lymphatic vessel	6	1000	0.881119	-1.13877	0.155844	0.910911	0	0	0
scDRS/h5ad/Uterus_TSP1_30_version2d_10X_smartseq_scvi_Nov122024.h5ad	Uterus_TSP1_30_version2d_10X_smartseq_scvi_Nov122024	ED	cell_ontology_class	epithelial cell of uterus	1417	1000	0.414585	0.174045	0.116883	1.27189	0	0	0
scDRS/h5ad/Uterus_TSP1_30_version2d_10X_smartseq_scvi_Nov122024.h5ad	Uterus_TSP1_30_version2d_10X_smartseq_scvi_Nov122024	ED	cell_ontology_class	epithelial fate stem cell	2	1000	0.0489511	1.64728			0	0	0
scDRS/h5ad/Uterus_TSP1_30_version2d_10X_smartseq_scvi_Nov122024.h5ad	Uterus_TSP1_30_version2d_10X_smartseq_scvi_Nov122024	ED	cell_ontology_class	fibroblast	6593	1000	0.173826	0.876793	0.721279	-0.673805	0	0	0
scDRS/h5ad/Uterus_TSP1_30_version2d_10X_smartseq_scvi_Nov122024.h5ad	Uterus_TSP1_30_version2d_10X_smartseq_scvi_Nov122024	ED	cell_ontology_class	granulocyte	1	1000	0.518482	-0.0789103			0	0	0
scDRS/h5ad/Uterus_TSP1_30_version2d_10X_smartseq_scvi_Nov122024.h5ad	Uterus_TSP1_30_version2d_10X_smartseq_scvi_Nov122024	ED	cell_ontology_class	innate lymphoid cell	5	1000	0.222777	0.759336	0.623377	-0.155602	0	0	0
scDRS/h5ad/Uterus_TSP1_30_version2d_10X_smartseq_scvi_Nov122024.h5ad	Uterus_TSP1_30_version2d_10X_smartseq_scvi_Nov122024	ED	cell_ontology_class	intermediate monocyte	5	1000	0.16983	0.965775	0.244755	0.500333	0	0	0
scDRS/h5ad/Uterus_TSP1_30_version2d_10X_smartseq_scvi_Nov122024.h5ad	Uterus_TSP1_30_version2d_10X_smartseq_scvi_Nov122024	ED	cell_ontology_class	macrophage	929	1000	0.107892	1.25156	0.202797	0.737999	0	0	0
scDRS/h5ad/Uterus_TSP1_30_version2d_10X_smartseq_scvi_Nov122024.h5ad	Uterus_TSP1_30_version2d_10X_smartseq_scvi_Nov122024	ED	cell_ontology_class	mast cell	65	1000	0.136863	1.10149	0.485515	-0.00271484	0	0	0
scDRS/h5ad/Uterus_TSP1_30_version2d_10X_smartseq_scvi_Nov122024.h5ad	Uterus_TSP1_30_version2d_10X_smartseq_scvi_Nov122024	ED	cell_ontology_class	mature nk t cell	207	1000	0.145854	0.996881	0.015984	1.962	0	0	0
scDRS/h5ad/Uterus_TSP1_30_version2d_10X_smartseq_scvi_Nov122024.h5ad	Uterus_TSP1_30_version2d_10X_smartseq_scvi_Nov122024	ED	cell_ontology_class	monocyte	21	1000	0.315684	0.41775	0.737263	-0.44691	0	0	0
scDRS/h5ad/Uterus_TSP1_30_version2d_10X_smartseq_scvi_Nov122024.h5ad	Uterus_TSP1_30_version2d_10X_smartseq_scvi_Nov122024	ED	cell_ontology_class	myeloid dendritic cell	2	1000	0.378621	0.286363	0.000999001		0	0	0
scDRS/h5ad/Uterus_TSP1_30_version2d_10X_smartseq_scvi_Nov122024.h5ad	Uterus_TSP1_30_version2d_10X_smartseq_scvi_Nov122024	ED	cell_ontology_class	myofibroblast cell	101	1000	0.440559	0.145269	0.414585	0.285139	0	0	0
scDRS/h5ad/Uterus_TSP1_30_version2d_10X_smartseq_scvi_Nov122024.h5ad	Uterus_TSP1_30_version2d_10X_smartseq_scvi_Nov122024	ED	cell_ontology_class	myometrial cell	917	1000	0.518482	-0.051409	0.037962	1.94567	0	0	0
scDRS/h5ad/Uterus_TSP1_30_version2d_10X_smartseq_scvi_Nov122024.h5ad	Uterus_TSP1_30_version2d_10X_smartseq_scvi_Nov122024	ED	cell_ontology_class	natural killer cell	92	1000	0.28971	0.485569	0.0619381	1.43313	0	0	0
scDRS/h5ad/Uterus_TSP1_30_version2d_10X_smartseq_scvi_Nov122024.h5ad	Uterus_TSP1_30_version2d_10X_smartseq_scvi_Nov122024	ED	cell_ontology_class	neutrophil	103	1000	0.749251	-0.669976	0.225774	0.745611	0	0	0
scDRS/h5ad/Uterus_TSP1_30_version2d_10X_smartseq_scvi_Nov122024.h5ad	Uterus_TSP1_30_version2d_10X_smartseq_scvi_Nov122024	ED	cell_ontology_class	pericyte	1033	1000	0.275724	0.574757	0.12987	1.10914	0	0	0
scDRS/h5ad/Uterus_TSP1_30_version2d_10X_smartseq_scvi_Nov122024.h5ad	Uterus_TSP1_30_version2d_10X_smartseq_scvi_Nov122024	ED	cell_ontology_class	plasma cell	19	1000	0.696304	-0.559633	0.226773	0.85079	0	0	0
scDRS/h5ad/Uterus_TSP1_30_version2d_10X_smartseq_scvi_Nov122024.h5ad	Uterus_TSP1_30_version2d_10X_smartseq_scvi_Nov122024	ED	cell_ontology_class	regulatory t cell	1	1000	0.622378	-0.33923			0	0	0
scDRS/h5ad/Uterus_TSP1_30_version2d_10X_smartseq_scvi_Nov122024.h5ad	Uterus_TSP1_30_version2d_10X_smartseq_scvi_Nov122024	ED	cell_ontology_class	skeletal muscle satellite stem cell	18	1000	0.375624	0.256553	0.867133	-1.09747	0	0	0
scDRS/h5ad/Uterus_TSP1_30_version2d_10X_smartseq_scvi_Nov122024.h5ad	Uterus_TSP1_30_version2d_10X_smartseq_scvi_Nov122024	ED	cell_ontology_class	t cell	47	1000	0.721279	-0.602152	0.158841	0.993435	0	0	0
scDRS/h5ad/Uterus_TSP1_30_version2d_10X_smartseq_scvi_Nov122024.h5ad	Uterus_TSP1_30_version2d_10X_smartseq_scvi_Nov122024	ED	cell_ontology_class	vascular associated smooth muscle cell	3595	1000	0.464535	0.0567313	0.110889	1.20343	0	0	0
scDRS/h5ad/Uterus_TSP1_30_version2d_10X_smartseq_scvi_Nov122024.h5ad	Uterus_TSP1_30_version2d_10X_smartseq_scvi_Nov122024	PPD	cell_ontology_class	adventitial cell	4	1000	0.240759	0.669401	0.152847	0.655462	0	0	0
scDRS/h5ad/Uterus_TSP1_30_version2d_10X_smartseq_scvi_Nov122024.h5ad	Uterus_TSP1_30_version2d_10X_smartseq_scvi_Nov122024	PPD	cell_ontology_class	b cell	50	1000	0.015984	2.29364	0.42957	0.166251	0	0	0
scDRS/h5ad/Uterus_TSP1_30_version2d_10X_smartseq_scvi_Nov122024.h5ad	Uterus_TSP1_30_version2d_10X_smartseq_scvi_Nov122024	PPD	cell_ontology_class	cd4-positive, alpha-beta t cell	438	1000	0.022977	2.09931	0.021978	2.08867	0	0	0
scDRS/h5ad/Uterus_TSP1_30_version2d_10X_smartseq_scvi_Nov122024.h5ad	Uterus_TSP1_30_version2d_10X_smartseq_scvi_Nov122024	PPD	cell_ontology_class	cd8-positive, alpha-beta t cell	1341	1000	0.165834	0.948754	0.0919081	1.38692	0	0	0
scDRS/h5ad/Uterus_TSP1_30_version2d_10X_smartseq_scvi_Nov122024.h5ad	Uterus_TSP1_30_version2d_10X_smartseq_scvi_Nov122024	PPD	cell_ontology_class	ciliated epithelial cell	320	1000	0.021978	2.12347	0.028971	2.35635	0	0	0
scDRS/h5ad/Uterus_TSP1_30_version2d_10X_smartseq_scvi_Nov122024.h5ad	Uterus_TSP1_30_version2d_10X_smartseq_scvi_Nov122024	PPD	cell_ontology_class	endothelial cell	4697	1000	0.175824	0.878839	0.0579421	1.86896	0	0	0
scDRS/h5ad/Uterus_TSP1_30_version2d_10X_smartseq_scvi_Nov122024.h5ad	Uterus_TSP1_30_version2d_10X_smartseq_scvi_Nov122024	PPD	cell_ontology_class	endothelial cell of lymphatic vessel	6	1000	0.117882	1.144	0.480519	0.473705	0	0	0
scDRS/h5ad/Uterus_TSP1_30_version2d_10X_smartseq_scvi_Nov122024.h5ad	Uterus_TSP1_30_version2d_10X_smartseq_scvi_Nov122024	PPD	cell_ontology_class	epithelial cell of uterus	1417	1000	0.899101	-1.25432	0.243756	0.49776	0	0	0
scDRS/h5ad/Uterus_TSP1_30_version2d_10X_smartseq_scvi_Nov122024.h5ad	Uterus_TSP1_30_version2d_10X_smartseq_scvi_Nov122024	PPD	cell_ontology_class	epithelial fate stem cell	2	1000	0.011988	2.38887			0	0	0
scDRS/h5ad/Uterus_TSP1_30_version2d_10X_smartseq_scvi_Nov122024.h5ad	Uterus_TSP1_30_version2d_10X_smartseq_scvi_Nov122024	PPD	cell_ontology_class	fibroblast	6593	1000	0.355644	0.285854	0.614386	-0.442805	0	0	0
scDRS/h5ad/Uterus_TSP1_30_version2d_10X_smartseq_scvi_Nov122024.h5ad	Uterus_TSP1_30_version2d_10X_smartseq_scvi_Nov122024	PPD	cell_ontology_class	granulocyte	1	1000	0.120879	1.21309			0	0	0
scDRS/h5ad/Uterus_TSP1_30_version2d_10X_smartseq_scvi_Nov122024.h5ad	Uterus_TSP1_30_version2d_10X_smartseq_scvi_Nov122024	PPD	cell_ontology_class	innate lymphoid cell	5	1000	0.362637	0.276967	0.000999001	0.862964	0	0	0
scDRS/h5ad/Uterus_TSP1_30_version2d_10X_smartseq_scvi_Nov122024.h5ad	Uterus_TSP1_30_version2d_10X_smartseq_scvi_Nov122024	PPD	cell_ontology_class	intermediate monocyte	5	1000	0.0769231	1.47024	0.28971	0.710486	0	0	0
scDRS/h5ad/Uterus_TSP1_30_version2d_10X_smartseq_scvi_Nov122024.h5ad	Uterus_TSP1_30_version2d_10X_smartseq_scvi_Nov122024	PPD	cell_ontology_class	macrophage	929	1000	0.118881	1.20266	0.732268	-0.687663	0	0	0
scDRS/h5ad/Uterus_TSP1_30_version2d_10X_smartseq_scvi_Nov122024.h5ad	Uterus_TSP1_30_version2d_10X_smartseq_scvi_Nov122024	PPD	cell_ontology_class	mast cell	65	1000	0.304695	0.426446	0.617383	-0.335313	0	0	0
scDRS/h5ad/Uterus_TSP1_30_version2d_10X_smartseq_scvi_Nov122024.h5ad	Uterus_TSP1_30_version2d_10X_smartseq_scvi_Nov122024	PPD	cell_ontology_class	mature nk t cell	207	1000	0.811189	-0.852974	0.166833	0.972118	0	0	0
scDRS/h5ad/Uterus_TSP1_30_version2d_10X_smartseq_scvi_Nov122024.h5ad	Uterus_TSP1_30_version2d_10X_smartseq_scvi_Nov122024	PPD	cell_ontology_class	monocyte	21	1000	0.12987	1.10409	0.86014	-1.13344	0	0	0
scDRS/h5ad/Uterus_TSP1_30_version2d_10X_smartseq_scvi_Nov122024.h5ad	Uterus_TSP1_30_version2d_10X_smartseq_scvi_Nov122024	PPD	cell_ontology_class	myeloid dendritic cell	2	1000	0.442557	0.0871198	0.000999001		0	0	0
scDRS/h5ad/Uterus_TSP1_30_version2d_10X_smartseq_scvi_Nov122024.h5ad	Uterus_TSP1_30_version2d_10X_smartseq_scvi_Nov122024	PPD	cell_ontology_class	myofibroblast cell	101	1000	0.40959	0.215904	0.732268	-0.547832	0	0	0
scDRS/h5ad/Uterus_TSP1_30_version2d_10X_smartseq_scvi_Nov122024.h5ad	Uterus_TSP1_30_version2d_10X_smartseq_scvi_Nov122024	PPD	cell_ontology_class	myometrial cell	917	1000	0.712288	-0.590799	0.636364	-0.400379	0	0	0
scDRS/h5ad/Uterus_TSP1_30_version2d_10X_smartseq_scvi_Nov122024.h5ad	Uterus_TSP1_30_version2d_10X_smartseq_scvi_Nov122024	PPD	cell_ontology_class	natural killer cell	92	1000	0.915085	-1.30595	0.834166	-0.969036	0	0	0
scDRS/h5ad/Uterus_TSP1_30_version2d_10X_smartseq_scvi_Nov122024.h5ad	Uterus_TSP1_30_version2d_10X_smartseq_scvi_Nov122024	PPD	cell_ontology_class	neutrophil	103	1000	0.231768	0.71646	0.0769231	1.45079	0	0	0
scDRS/h5ad/Uterus_TSP1_30_version2d_10X_smartseq_scvi_Nov122024.h5ad	Uterus_TSP1_30_version2d_10X_smartseq_scvi_Nov122024	PPD	cell_ontology_class	pericyte	1033	1000	0.805195	-0.835286	0.929071	-1.42413	0	0	0
scDRS/h5ad/Uterus_TSP1_30_version2d_10X_smartseq_scvi_Nov122024.h5ad	Uterus_TSP1_30_version2d_10X_smartseq_scvi_Nov122024	PPD	cell_ontology_class	plasma cell	19	1000	0.471528	-0.0313059	0.500499	-0.172218	0	0	0
scDRS/h5ad/Uterus_TSP1_30_version2d_10X_smartseq_scvi_Nov122024.h5ad	Uterus_TSP1_30_version2d_10X_smartseq_scvi_Nov122024	PPD	cell_ontology_class	regulatory t cell	1	1000	0.030969	2.08813			0	0	0
scDRS/h5ad/Uterus_TSP1_30_version2d_10X_smartseq_scvi_Nov122024.h5ad	Uterus_TSP1_30_version2d_10X_smartseq_scvi_Nov122024	PPD	cell_ontology_class	skeletal muscle satellite stem cell	18	1000	0.96004	-1.66614	0.703297	-0.102581	0	0	0
scDRS/h5ad/Uterus_TSP1_30_version2d_10X_smartseq_scvi_Nov122024.h5ad	Uterus_TSP1_30_version2d_10X_smartseq_scvi_Nov122024	PPD	cell_ontology_class	t cell	47	1000	0.415584	0.183806	0.624376	-0.139944	0	0	0
scDRS/h5ad/Uterus_TSP1_30_version2d_10X_smartseq_scvi_Nov122024.h5ad	Uterus_TSP1_30_version2d_10X_smartseq_scvi_Nov122024	PPD	cell_ontology_class	vascular associated smooth muscle cell	3595	1000	0.854146	-1.01488	0.887113	-1.04432	0	0	0
scDRS/h5ad/Uterus_TSP1_30_version2d_10X_smartseq_scvi_Nov122024.h5ad	Uterus_TSP1_30_version2d_10X_smartseq_scvi_Nov122024	OCS	cell_ontology_class	adventitial cell	4	1000	0.131868	1.1248	0.741259	-1.35242	0	0	0
scDRS/h5ad/Uterus_TSP1_30_version2d_10X_smartseq_scvi_Nov122024.h5ad	Uterus_TSP1_30_version2d_10X_smartseq_scvi_Nov122024	OCS	cell_ontology_class	b cell	50	1000	0.213786	0.755806	0.0679321	1.52854	0	1	1
scDRS/h5ad/Uterus_TSP1_30_version2d_10X_smartseq_scvi_Nov122024.h5ad	Uterus_TSP1_30_version2d_10X_smartseq_scvi_Nov122024	OCS	cell_ontology_class	cd4-positive, alpha-beta t cell	438	1000	0.403596	0.20468	0.137862	1.09407	0	1	2
scDRS/h5ad/Uterus_TSP1_30_version2d_10X_smartseq_scvi_Nov122024.h5ad	Uterus_TSP1_30_version2d_10X_smartseq_scvi_Nov122024	OCS	cell_ontology_class	cd8-positive, alpha-beta t cell	1341	1000	0.806194	-0.856041	0.7003	-0.529704	0	0	0
scDRS/h5ad/Uterus_TSP1_30_version2d_10X_smartseq_scvi_Nov122024.h5ad	Uterus_TSP1_30_version2d_10X_smartseq_scvi_Nov122024	OCS	cell_ontology_class	ciliated epithelial cell	320	1000	0.000999001	6.06838	0.033966	2.27136	90	124	166
scDRS/h5ad/Uterus_TSP1_30_version2d_10X_smartseq_scvi_Nov122024.h5ad	Uterus_TSP1_30_version2d_10X_smartseq_scvi_Nov122024	OCS	cell_ontology_class	endothelial cell	4697	1000	0.433566	0.0997271	0.437562	-0.115265	3	7	25
scDRS/h5ad/Uterus_TSP1_30_version2d_10X_smartseq_scvi_Nov122024.h5ad	Uterus_TSP1_30_version2d_10X_smartseq_scvi_Nov122024	OCS	cell_ontology_class	endothelial cell of lymphatic vessel	6	1000	0.679321	-0.460637	0.141858	0.756138	0	0	0
scDRS/h5ad/Uterus_TSP1_30_version2d_10X_smartseq_scvi_Nov122024.h5ad	Uterus_TSP1_30_version2d_10X_smartseq_scvi_Nov122024	OCS	cell_ontology_class	epithelial cell of uterus	1417	1000	0.000999001	4.67944	0.003996	4.12067	45	79	129
scDRS/h5ad/Uterus_TSP1_30_version2d_10X_smartseq_scvi_Nov122024.h5ad	Uterus_TSP1_30_version2d_10X_smartseq_scvi_Nov122024	OCS	cell_ontology_class	epithelial fate stem cell	2	1000	0.002997	2.95436			0	0	1
scDRS/h5ad/Uterus_TSP1_30_version2d_10X_smartseq_scvi_Nov122024.h5ad	Uterus_TSP1_30_version2d_10X_smartseq_scvi_Nov122024	OCS	cell_ontology_class	fibroblast	6593	1000	0.938062	-1.51166	0.142857	1.10515	2	3	9
scDRS/h5ad/Uterus_TSP1_30_version2d_10X_smartseq_scvi_Nov122024.h5ad	Uterus_TSP1_30_version2d_10X_smartseq_scvi_Nov122024	OCS	cell_ontology_class	granulocyte	1	1000	0.175824	0.951868			0	0	0
scDRS/h5ad/Uterus_TSP1_30_version2d_10X_smartseq_scvi_Nov122024.h5ad	Uterus_TSP1_30_version2d_10X_smartseq_scvi_Nov122024	OCS	cell_ontology_class	innate lymphoid cell	5	1000	0.496503	-0.0329719	0.776224	-0.989513	0	0	0
scDRS/h5ad/Uterus_TSP1_30_version2d_10X_smartseq_scvi_Nov122024.h5ad	Uterus_TSP1_30_version2d_10X_smartseq_scvi_Nov122024	OCS	cell_ontology_class	intermediate monocyte	5	1000	0.140859	1.0848	0.522478	0.446743	0	0	0
scDRS/h5ad/Uterus_TSP1_30_version2d_10X_smartseq_scvi_Nov122024.h5ad	Uterus_TSP1_30_version2d_10X_smartseq_scvi_Nov122024	OCS	cell_ontology_class	macrophage	929	1000	0.0799201	1.43177	0.040959	2.00951	1	5	10
scDRS/h5ad/Uterus_TSP1_30_version2d_10X_smartseq_scvi_Nov122024.h5ad	Uterus_TSP1_30_version2d_10X_smartseq_scvi_Nov122024	OCS	cell_ontology_class	mast cell	65	1000	0.203796	0.800637	0.268731	0.552411	0	0	0
scDRS/h5ad/Uterus_TSP1_30_version2d_10X_smartseq_scvi_Nov122024.h5ad	Uterus_TSP1_30_version2d_10X_smartseq_scvi_Nov122024	OCS	cell_ontology_class	mature nk t cell	207	1000	0.847153	-1.01044	0.772228	-0.760734	0	0	0
scDRS/h5ad/Uterus_TSP1_30_version2d_10X_smartseq_scvi_Nov122024.h5ad	Uterus_TSP1_30_version2d_10X_smartseq_scvi_Nov122024	OCS	cell_ontology_class	monocyte	21	1000	0.0489511	1.67944	0.245754	0.756615	0	0	0
scDRS/h5ad/Uterus_TSP1_30_version2d_10X_smartseq_scvi_Nov122024.h5ad	Uterus_TSP1_30_version2d_10X_smartseq_scvi_Nov122024	OCS	cell_ontology_class	myeloid dendritic cell	2	1000	0.148851	1.0445	0.000999001		0	0	0
scDRS/h5ad/Uterus_TSP1_30_version2d_10X_smartseq_scvi_Nov122024.h5ad	Uterus_TSP1_30_version2d_10X_smartseq_scvi_Nov122024	OCS	cell_ontology_class	myofibroblast cell	101	1000	0.974026	-1.83262	0.951049	-1.79838	0	0	0
scDRS/h5ad/Uterus_TSP1_30_version2d_10X_smartseq_scvi_Nov122024.h5ad	Uterus_TSP1_30_version2d_10X_smartseq_scvi_Nov122024	OCS	cell_ontology_class	myometrial cell	917	1000	0.138861	1.06629	0.18981	0.845195	1	1	3
scDRS/h5ad/Uterus_TSP1_30_version2d_10X_smartseq_scvi_Nov122024.h5ad	Uterus_TSP1_30_version2d_10X_smartseq_scvi_Nov122024	OCS	cell_ontology_class	natural killer cell	92	1000	0.734266	-0.639032	0.798202	-0.817457	0	0	0
scDRS/h5ad/Uterus_TSP1_30_version2d_10X_smartseq_scvi_Nov122024.h5ad	Uterus_TSP1_30_version2d_10X_smartseq_scvi_Nov122024	OCS	cell_ontology_class	neutrophil	103	1000	0.571429	-0.212868	0.59041	-0.246743	0	0	0
scDRS/h5ad/Uterus_TSP1_30_version2d_10X_smartseq_scvi_Nov122024.h5ad	Uterus_TSP1_30_version2d_10X_smartseq_scvi_Nov122024	OCS	cell_ontology_class	pericyte	1033	1000	0.491508	-0.0276432	0.59041	-0.335955	0	1	2
scDRS/h5ad/Uterus_TSP1_30_version2d_10X_smartseq_scvi_Nov122024.h5ad	Uterus_TSP1_30_version2d_10X_smartseq_scvi_Nov122024	OCS	cell_ontology_class	plasma cell	19	1000	0.741259	-0.700954	0.036963	1.78208	0	0	0
scDRS/h5ad/Uterus_TSP1_30_version2d_10X_smartseq_scvi_Nov122024.h5ad	Uterus_TSP1_30_version2d_10X_smartseq_scvi_Nov122024	OCS	cell_ontology_class	regulatory t cell	1	1000	0.815185	-0.88956			0	0	0
scDRS/h5ad/Uterus_TSP1_30_version2d_10X_smartseq_scvi_Nov122024.h5ad	Uterus_TSP1_30_version2d_10X_smartseq_scvi_Nov122024	OCS	cell_ontology_class	skeletal muscle satellite stem cell	18	1000	0.407592	0.2131	0.253746	0.761675	0	0	0
scDRS/h5ad/Uterus_TSP1_30_version2d_10X_smartseq_scvi_Nov122024.h5ad	Uterus_TSP1_30_version2d_10X_smartseq_scvi_Nov122024	OCS	cell_ontology_class	t cell	47	1000	0.33966	0.379857	0.47952	0.244976	0	0	0
scDRS/h5ad/Uterus_TSP1_30_version2d_10X_smartseq_scvi_Nov122024.h5ad	Uterus_TSP1_30_version2d_10X_smartseq_scvi_Nov122024	OCS	cell_ontology_class	vascular associated smooth muscle cell	3595	1000	0.633367	-0.345457	0.388611	0.0650944	0	1	7
scDRS/h5ad/Uterus_TSP1_30_version2d_10X_smartseq_scvi_Nov122024.h5ad	Uterus_TSP1_30_version2d_10X_smartseq_scvi_Nov122024	PD	cell_ontology_class	adventitial cell	4	1000	0.962038	-1.71356	0.659341	-1.12429	0	0	0
scDRS/h5ad/Uterus_TSP1_30_version2d_10X_smartseq_scvi_Nov122024.h5ad	Uterus_TSP1_30_version2d_10X_smartseq_scvi_Nov122024	PD	cell_ontology_class	b cell	50	1000	0.430569	0.114676	0.903097	-1.26095	0	0	0
scDRS/h5ad/Uterus_TSP1_30_version2d_10X_smartseq_scvi_Nov122024.h5ad	Uterus_TSP1_30_version2d_10X_smartseq_scvi_Nov122024	PD	cell_ontology_class	cd4-positive, alpha-beta t cell	438	1000	0.651349	-0.410022	0.00799201	2.50464	0	0	0
scDRS/h5ad/Uterus_TSP1_30_version2d_10X_smartseq_scvi_Nov122024.h5ad	Uterus_TSP1_30_version2d_10X_smartseq_scvi_Nov122024	PD	cell_ontology_class	cd8-positive, alpha-beta t cell	1341	1000	0.578422	-0.151423	0.0479521	1.97561	0	0	0
scDRS/h5ad/Uterus_TSP1_30_version2d_10X_smartseq_scvi_Nov122024.h5ad	Uterus_TSP1_30_version2d_10X_smartseq_scvi_Nov122024	PD	cell_ontology_class	ciliated epithelial cell	320	1000	0.425574	0.129019	0.231768	0.519025	0	0	0
scDRS/h5ad/Uterus_TSP1_30_version2d_10X_smartseq_scvi_Nov122024.h5ad	Uterus_TSP1_30_version2d_10X_smartseq_scvi_Nov122024	PD	cell_ontology_class	endothelial cell	4697	1000	0.0669331	1.49555	0.337662	0.126425	0	0	1
scDRS/h5ad/Uterus_TSP1_30_version2d_10X_smartseq_scvi_Nov122024.h5ad	Uterus_TSP1_30_version2d_10X_smartseq_scvi_Nov122024	PD	cell_ontology_class	endothelial cell of lymphatic vessel	6	1000	0.548452	-0.148935	0.485515	0.377964	0	0	0
scDRS/h5ad/Uterus_TSP1_30_version2d_10X_smartseq_scvi_Nov122024.h5ad	Uterus_TSP1_30_version2d_10X_smartseq_scvi_Nov122024	PD	cell_ontology_class	epithelial cell of uterus	1417	1000	0.43956	0.0601095	0.404595	-0.0308773	0	0	0
scDRS/h5ad/Uterus_TSP1_30_version2d_10X_smartseq_scvi_Nov122024.h5ad	Uterus_TSP1_30_version2d_10X_smartseq_scvi_Nov122024	PD	cell_ontology_class	epithelial fate stem cell	2	1000	0.033966	2.07413			0	0	0
scDRS/h5ad/Uterus_TSP1_30_version2d_10X_smartseq_scvi_Nov122024.h5ad	Uterus_TSP1_30_version2d_10X_smartseq_scvi_Nov122024	PD	cell_ontology_class	fibroblast	6593	1000	0.85015	-1.01483	0.371628	0.126897	0	0	0
scDRS/h5ad/Uterus_TSP1_30_version2d_10X_smartseq_scvi_Nov122024.h5ad	Uterus_TSP1_30_version2d_10X_smartseq_scvi_Nov122024	PD	cell_ontology_class	granulocyte	1	1000	0.0659341	1.54286			0	0	0
scDRS/h5ad/Uterus_TSP1_30_version2d_10X_smartseq_scvi_Nov122024.h5ad	Uterus_TSP1_30_version2d_10X_smartseq_scvi_Nov122024	PD	cell_ontology_class	innate lymphoid cell	5	1000	0.532468	-0.154377	0.292707	0.811146	0	0	0
scDRS/h5ad/Uterus_TSP1_30_version2d_10X_smartseq_scvi_Nov122024.h5ad	Uterus_TSP1_30_version2d_10X_smartseq_scvi_Nov122024	PD	cell_ontology_class	intermediate monocyte	5	1000	0.278721	0.565665	0.102897	0.94719	0	0	0
scDRS/h5ad/Uterus_TSP1_30_version2d_10X_smartseq_scvi_Nov122024.h5ad	Uterus_TSP1_30_version2d_10X_smartseq_scvi_Nov122024	PD	cell_ontology_class	macrophage	929	1000	0.00499501	2.92585	0.044955	2.1222	0	0	3
scDRS/h5ad/Uterus_TSP1_30_version2d_10X_smartseq_scvi_Nov122024.h5ad	Uterus_TSP1_30_version2d_10X_smartseq_scvi_Nov122024	PD	cell_ontology_class	mast cell	65	1000	0.478521	0.00054109	0.676324	-0.429153	0	0	0
scDRS/h5ad/Uterus_TSP1_30_version2d_10X_smartseq_scvi_Nov122024.h5ad	Uterus_TSP1_30_version2d_10X_smartseq_scvi_Nov122024	PD	cell_ontology_class	mature nk t cell	207	1000	0.113886	1.19474	0.313686	0.508123	0	0	0
scDRS/h5ad/Uterus_TSP1_30_version2d_10X_smartseq_scvi_Nov122024.h5ad	Uterus_TSP1_30_version2d_10X_smartseq_scvi_Nov122024	PD	cell_ontology_class	monocyte	21	1000	0.018981	2.18706	0.302697	0.640901	0	0	0
scDRS/h5ad/Uterus_TSP1_30_version2d_10X_smartseq_scvi_Nov122024.h5ad	Uterus_TSP1_30_version2d_10X_smartseq_scvi_Nov122024	PD	cell_ontology_class	myeloid dendritic cell	2	1000	0.00799201	2.72235	0.000999001		0	0	0
scDRS/h5ad/Uterus_TSP1_30_version2d_10X_smartseq_scvi_Nov122024.h5ad	Uterus_TSP1_30_version2d_10X_smartseq_scvi_Nov122024	PD	cell_ontology_class	myofibroblast cell	101	1000	0.606394	-0.263313	0.616384	-0.19812	0	0	0
scDRS/h5ad/Uterus_TSP1_30_version2d_10X_smartseq_scvi_Nov122024.h5ad	Uterus_TSP1_30_version2d_10X_smartseq_scvi_Nov122024	PD	cell_ontology_class	myometrial cell	917	1000	0.422577	0.187036	0.683317	-0.503939	0	0	0
scDRS/h5ad/Uterus_TSP1_30_version2d_10X_smartseq_scvi_Nov122024.h5ad	Uterus_TSP1_30_version2d_10X_smartseq_scvi_Nov122024	PD	cell_ontology_class	natural killer cell	92	1000	0.897103	-1.25862	0.484515	0.111919	0	0	0
scDRS/h5ad/Uterus_TSP1_30_version2d_10X_smartseq_scvi_Nov122024.h5ad	Uterus_TSP1_30_version2d_10X_smartseq_scvi_Nov122024	PD	cell_ontology_class	neutrophil	103	1000	0.132867	1.10878	0.617383	-0.374008	0	0	0
scDRS/h5ad/Uterus_TSP1_30_version2d_10X_smartseq_scvi_Nov122024.h5ad	Uterus_TSP1_30_version2d_10X_smartseq_scvi_Nov122024	PD	cell_ontology_class	pericyte	1033	1000	0.451548	0.0730592	0.716284	-0.58744	0	0	0
scDRS/h5ad/Uterus_TSP1_30_version2d_10X_smartseq_scvi_Nov122024.h5ad	Uterus_TSP1_30_version2d_10X_smartseq_scvi_Nov122024	PD	cell_ontology_class	plasma cell	19	1000	0.234765	0.692656	0.945055	-1.65155	0	0	0
scDRS/h5ad/Uterus_TSP1_30_version2d_10X_smartseq_scvi_Nov122024.h5ad	Uterus_TSP1_30_version2d_10X_smartseq_scvi_Nov122024	PD	cell_ontology_class	regulatory t cell	1	1000	0.91009	-1.25338			0	0	0
scDRS/h5ad/Uterus_TSP1_30_version2d_10X_smartseq_scvi_Nov122024.h5ad	Uterus_TSP1_30_version2d_10X_smartseq_scvi_Nov122024	PD	cell_ontology_class	skeletal muscle satellite stem cell	18	1000	0.632368	-0.39098	0.432567	0.459921	0	0	0
scDRS/h5ad/Uterus_TSP1_30_version2d_10X_smartseq_scvi_Nov122024.h5ad	Uterus_TSP1_30_version2d_10X_smartseq_scvi_Nov122024	PD	cell_ontology_class	t cell	47	1000	0.454545	0.13828	0.0589411	1.25188	0	0	0
scDRS/h5ad/Uterus_TSP1_30_version2d_10X_smartseq_scvi_Nov122024.h5ad	Uterus_TSP1_30_version2d_10X_smartseq_scvi_Nov122024	PD	cell_ontology_class	vascular associated smooth muscle cell	3595	1000	0.616384	-0.311204	0.665335	-0.508554	0	0	0
scDRS/h5ad/Uterus_TSP1_30_version2d_10X_smartseq_scvi_Nov122024.h5ad	Uterus_TSP1_30_version2d_10X_smartseq_scvi_Nov122024	PTSD	cell_ontology_class	adventitial cell	4	1000	0.926074	-1.41752	0.180819	0.80901	0	0	0
scDRS/h5ad/Uterus_TSP1_30_version2d_10X_smartseq_scvi_Nov122024.h5ad	Uterus_TSP1_30_version2d_10X_smartseq_scvi_Nov122024	PTSD	cell_ontology_class	b cell	50	1000	0.0629371	1.58194	0.824176	-0.930964	0	0	0
scDRS/h5ad/Uterus_TSP1_30_version2d_10X_smartseq_scvi_Nov122024.h5ad	Uterus_TSP1_30_version2d_10X_smartseq_scvi_Nov122024	PTSD	cell_ontology_class	cd4-positive, alpha-beta t cell	438	1000	0.164835	0.994648	0.013986	2.51406	0	1	3
scDRS/h5ad/Uterus_TSP1_30_version2d_10X_smartseq_scvi_Nov122024.h5ad	Uterus_TSP1_30_version2d_10X_smartseq_scvi_Nov122024	PTSD	cell_ontology_class	cd8-positive, alpha-beta t cell	1341	1000	0.212787	0.828674	0.000999001	5.41879	0	1	6
scDRS/h5ad/Uterus_TSP1_30_version2d_10X_smartseq_scvi_Nov122024.h5ad	Uterus_TSP1_30_version2d_10X_smartseq_scvi_Nov122024	PTSD	cell_ontology_class	ciliated epithelial cell	320	1000	0.017982	2.18106	0.016983	2.84125	0	5	9
scDRS/h5ad/Uterus_TSP1_30_version2d_10X_smartseq_scvi_Nov122024.h5ad	Uterus_TSP1_30_version2d_10X_smartseq_scvi_Nov122024	PTSD	cell_ontology_class	endothelial cell	4697	1000	0.686314	-0.476164	0.238761	0.45914	0	1	6
scDRS/h5ad/Uterus_TSP1_30_version2d_10X_smartseq_scvi_Nov122024.h5ad	Uterus_TSP1_30_version2d_10X_smartseq_scvi_Nov122024	PTSD	cell_ontology_class	endothelial cell of lymphatic vessel	6	1000	0.996004	-2.5481	0.277722	0.669434	0	0	0
scDRS/h5ad/Uterus_TSP1_30_version2d_10X_smartseq_scvi_Nov122024.h5ad	Uterus_TSP1_30_version2d_10X_smartseq_scvi_Nov122024	PTSD	cell_ontology_class	epithelial cell of uterus	1417	1000	0.00499501	2.89253	0.00999001	3.44395	6	13	40
scDRS/h5ad/Uterus_TSP1_30_version2d_10X_smartseq_scvi_Nov122024.h5ad	Uterus_TSP1_30_version2d_10X_smartseq_scvi_Nov122024	PTSD	cell_ontology_class	epithelial fate stem cell	2	1000	0.697303	-0.511199			0	0	0
scDRS/h5ad/Uterus_TSP1_30_version2d_10X_smartseq_scvi_Nov122024.h5ad	Uterus_TSP1_30_version2d_10X_smartseq_scvi_Nov122024	PTSD	cell_ontology_class	fibroblast	6593	1000	0.000999001	3.53755	0.002997	5.1669	22	54	133
scDRS/h5ad/Uterus_TSP1_30_version2d_10X_smartseq_scvi_Nov122024.h5ad	Uterus_TSP1_30_version2d_10X_smartseq_scvi_Nov122024	PTSD	cell_ontology_class	granulocyte	1	1000	0.330669	0.380534			0	0	0
scDRS/h5ad/Uterus_TSP1_30_version2d_10X_smartseq_scvi_Nov122024.h5ad	Uterus_TSP1_30_version2d_10X_smartseq_scvi_Nov122024	PTSD	cell_ontology_class	innate lymphoid cell	5	1000	0.968032	-1.72979	0.015984	0.891143	0	0	0
scDRS/h5ad/Uterus_TSP1_30_version2d_10X_smartseq_scvi_Nov122024.h5ad	Uterus_TSP1_30_version2d_10X_smartseq_scvi_Nov122024	PTSD	cell_ontology_class	intermediate monocyte	5	1000	0.181818	0.873196	0.938062	-2.66502	0	0	0
scDRS/h5ad/Uterus_TSP1_30_version2d_10X_smartseq_scvi_Nov122024.h5ad	Uterus_TSP1_30_version2d_10X_smartseq_scvi_Nov122024	PTSD	cell_ontology_class	macrophage	929	1000	0.325674	0.435389	0.447552	-0.0275355	0	0	0
scDRS/h5ad/Uterus_TSP1_30_version2d_10X_smartseq_scvi_Nov122024.h5ad	Uterus_TSP1_30_version2d_10X_smartseq_scvi_Nov122024	PTSD	cell_ontology_class	mast cell	65	1000	0.31968	0.450937	0.114885	1.26395	0	0	1
scDRS/h5ad/Uterus_TSP1_30_version2d_10X_smartseq_scvi_Nov122024.h5ad	Uterus_TSP1_30_version2d_10X_smartseq_scvi_Nov122024	PTSD	cell_ontology_class	mature nk t cell	207	1000	0.032967	1.83564	0.465534	0.102621	1	1	2
scDRS/h5ad/Uterus_TSP1_30_version2d_10X_smartseq_scvi_Nov122024.h5ad	Uterus_TSP1_30_version2d_10X_smartseq_scvi_Nov122024	PTSD	cell_ontology_class	monocyte	21	1000	0.0589411	1.65959	0.357642	0.475034	0	0	1
scDRS/h5ad/Uterus_TSP1_30_version2d_10X_smartseq_scvi_Nov122024.h5ad	Uterus_TSP1_30_version2d_10X_smartseq_scvi_Nov122024	PTSD	cell_ontology_class	myeloid dendritic cell	2	1000	0.34965	0.330038	0.000999001		0	0	0
scDRS/h5ad/Uterus_TSP1_30_version2d_10X_smartseq_scvi_Nov122024.h5ad	Uterus_TSP1_30_version2d_10X_smartseq_scvi_Nov122024	PTSD	cell_ontology_class	myofibroblast cell	101	1000	0.0809191	1.39171	0.833167	-0.924387	0	0	0
scDRS/h5ad/Uterus_TSP1_30_version2d_10X_smartseq_scvi_Nov122024.h5ad	Uterus_TSP1_30_version2d_10X_smartseq_scvi_Nov122024	PTSD	cell_ontology_class	myometrial cell	917	1000	0.334665	0.433121	0.014985	2.78594	0	0	4
scDRS/h5ad/Uterus_TSP1_30_version2d_10X_smartseq_scvi_Nov122024.h5ad	Uterus_TSP1_30_version2d_10X_smartseq_scvi_Nov122024	PTSD	cell_ontology_class	natural killer cell	92	1000	0.68032	-0.476216	0.473526	0.137655	0	0	0
scDRS/h5ad/Uterus_TSP1_30_version2d_10X_smartseq_scvi_Nov122024.h5ad	Uterus_TSP1_30_version2d_10X_smartseq_scvi_Nov122024	PTSD	cell_ontology_class	neutrophil	103	1000	0.498501	-0.0399982	0.392607	0.239979	0	0	0
scDRS/h5ad/Uterus_TSP1_30_version2d_10X_smartseq_scvi_Nov122024.h5ad	Uterus_TSP1_30_version2d_10X_smartseq_scvi_Nov122024	PTSD	cell_ontology_class	pericyte	1033	1000	0.973027	-1.86047	0.010989	2.73771	0	0	0
scDRS/h5ad/Uterus_TSP1_30_version2d_10X_smartseq_scvi_Nov122024.h5ad	Uterus_TSP1_30_version2d_10X_smartseq_scvi_Nov122024	PTSD	cell_ontology_class	plasma cell	19	1000	0.298701	0.473861	0.390609	0.310762	0	0	0
scDRS/h5ad/Uterus_TSP1_30_version2d_10X_smartseq_scvi_Nov122024.h5ad	Uterus_TSP1_30_version2d_10X_smartseq_scvi_Nov122024	PTSD	cell_ontology_class	regulatory t cell	1	1000	0.668332	-0.439804			0	0	0
scDRS/h5ad/Uterus_TSP1_30_version2d_10X_smartseq_scvi_Nov122024.h5ad	Uterus_TSP1_30_version2d_10X_smartseq_scvi_Nov122024	PTSD	cell_ontology_class	skeletal muscle satellite stem cell	18	1000	0.644356	-0.415752	0.266733	0.751419	0	0	0
scDRS/h5ad/Uterus_TSP1_30_version2d_10X_smartseq_scvi_Nov122024.h5ad	Uterus_TSP1_30_version2d_10X_smartseq_scvi_Nov122024	PTSD	cell_ontology_class	t cell	47	1000	0.43956	0.108539	0.010989	1.57312	0	0	0
scDRS/h5ad/Uterus_TSP1_30_version2d_10X_smartseq_scvi_Nov122024.h5ad	Uterus_TSP1_30_version2d_10X_smartseq_scvi_Nov122024	PTSD	cell_ontology_class	vascular associated smooth muscle cell	3595	1000	0.722278	-0.645773	0.00499501	3.7918	3	6	13
scDRS/h5ad/Uterus_TSP1_30_version2d_10X_smartseq_scvi_Nov122024.h5ad	Uterus_TSP1_30_version2d_10X_smartseq_scvi_Nov122024	SCZ	cell_ontology_class	adventitial cell	4	1000	0.567433	-0.2219	0.174825	0.875236	0	0	0
scDRS/h5ad/Uterus_TSP1_30_version2d_10X_smartseq_scvi_Nov122024.h5ad	Uterus_TSP1_30_version2d_10X_smartseq_scvi_Nov122024	SCZ	cell_ontology_class	b cell	50	1000	0.000999001	5.28054	0.044955	1.69446	0	0	0
scDRS/h5ad/Uterus_TSP1_30_version2d_10X_smartseq_scvi_Nov122024.h5ad	Uterus_TSP1_30_version2d_10X_smartseq_scvi_Nov122024	SCZ	cell_ontology_class	cd4-positive, alpha-beta t cell	438	1000	0.145854	1.06887	0.350649	0.377377	0	0	0
scDRS/h5ad/Uterus_TSP1_30_version2d_10X_smartseq_scvi_Nov122024.h5ad	Uterus_TSP1_30_version2d_10X_smartseq_scvi_Nov122024	SCZ	cell_ontology_class	cd8-positive, alpha-beta t cell	1341	1000	0.0539461	1.66429	0.103896	1.2776	0	0	0
scDRS/h5ad/Uterus_TSP1_30_version2d_10X_smartseq_scvi_Nov122024.h5ad	Uterus_TSP1_30_version2d_10X_smartseq_scvi_Nov122024	SCZ	cell_ontology_class	ciliated epithelial cell	320	1000	0.398601	0.220937	0.881119	-1.00683	0	0	0
scDRS/h5ad/Uterus_TSP1_30_version2d_10X_smartseq_scvi_Nov122024.h5ad	Uterus_TSP1_30_version2d_10X_smartseq_scvi_Nov122024	SCZ	cell_ontology_class	endothelial cell	4697	1000	0.26973	0.590386	0.715285	-0.620502	0	0	0
scDRS/h5ad/Uterus_TSP1_30_version2d_10X_smartseq_scvi_Nov122024.h5ad	Uterus_TSP1_30_version2d_10X_smartseq_scvi_Nov122024	SCZ	cell_ontology_class	endothelial cell of lymphatic vessel	6	1000	0.945055	-1.52164	0.155844	0.778798	0	0	0
scDRS/h5ad/Uterus_TSP1_30_version2d_10X_smartseq_scvi_Nov122024.h5ad	Uterus_TSP1_30_version2d_10X_smartseq_scvi_Nov122024	SCZ	cell_ontology_class	epithelial cell of uterus	1417	1000	0.453546	0.0887973	0.47952	-0.164171	0	0	0
scDRS/h5ad/Uterus_TSP1_30_version2d_10X_smartseq_scvi_Nov122024.h5ad	Uterus_TSP1_30_version2d_10X_smartseq_scvi_Nov122024	SCZ	cell_ontology_class	epithelial fate stem cell	2	1000	0.328671	0.418571			0	0	0
scDRS/h5ad/Uterus_TSP1_30_version2d_10X_smartseq_scvi_Nov122024.h5ad	Uterus_TSP1_30_version2d_10X_smartseq_scvi_Nov122024	SCZ	cell_ontology_class	fibroblast	6593	1000	0.196803	0.85867	0.033966	2.17588	0	0	0
scDRS/h5ad/Uterus_TSP1_30_version2d_10X_smartseq_scvi_Nov122024.h5ad	Uterus_TSP1_30_version2d_10X_smartseq_scvi_Nov122024	SCZ	cell_ontology_class	granulocyte	1	1000	0.142857	1.08205			0	0	0
scDRS/h5ad/Uterus_TSP1_30_version2d_10X_smartseq_scvi_Nov122024.h5ad	Uterus_TSP1_30_version2d_10X_smartseq_scvi_Nov122024	SCZ	cell_ontology_class	innate lymphoid cell	5	1000	0.986014	-1.96444	0.0809191	0.933287	0	0	0
scDRS/h5ad/Uterus_TSP1_30_version2d_10X_smartseq_scvi_Nov122024.h5ad	Uterus_TSP1_30_version2d_10X_smartseq_scvi_Nov122024	SCZ	cell_ontology_class	intermediate monocyte	5	1000	0.490509	-0.0126493	0.606394	-0.376818	0	0	0
scDRS/h5ad/Uterus_TSP1_30_version2d_10X_smartseq_scvi_Nov122024.h5ad	Uterus_TSP1_30_version2d_10X_smartseq_scvi_Nov122024	SCZ	cell_ontology_class	macrophage	929	1000	0.0609391	1.612	0.043956	2.08888	0	0	0
scDRS/h5ad/Uterus_TSP1_30_version2d_10X_smartseq_scvi_Nov122024.h5ad	Uterus_TSP1_30_version2d_10X_smartseq_scvi_Nov122024	SCZ	cell_ontology_class	mast cell	65	1000	0.144855	1.06539	0.363636	0.331763	0	0	0
scDRS/h5ad/Uterus_TSP1_30_version2d_10X_smartseq_scvi_Nov122024.h5ad	Uterus_TSP1_30_version2d_10X_smartseq_scvi_Nov122024	SCZ	cell_ontology_class	mature nk t cell	207	1000	0.253746	0.671772	0.343656	0.423638	0	0	0
scDRS/h5ad/Uterus_TSP1_30_version2d_10X_smartseq_scvi_Nov122024.h5ad	Uterus_TSP1_30_version2d_10X_smartseq_scvi_Nov122024	SCZ	cell_ontology_class	monocyte	21	1000	0.016983	2.32516	0.171828	0.955923	0	0	0
scDRS/h5ad/Uterus_TSP1_30_version2d_10X_smartseq_scvi_Nov122024.h5ad	Uterus_TSP1_30_version2d_10X_smartseq_scvi_Nov122024	SCZ	cell_ontology_class	myeloid dendritic cell	2	1000	0.145854	1.0829	0.000999001		0	0	0
scDRS/h5ad/Uterus_TSP1_30_version2d_10X_smartseq_scvi_Nov122024.h5ad	Uterus_TSP1_30_version2d_10X_smartseq_scvi_Nov122024	SCZ	cell_ontology_class	myofibroblast cell	101	1000	0.633367	-0.346186	0.435564	0.275533	0	0	0
scDRS/h5ad/Uterus_TSP1_30_version2d_10X_smartseq_scvi_Nov122024.h5ad	Uterus_TSP1_30_version2d_10X_smartseq_scvi_Nov122024	SCZ	cell_ontology_class	myometrial cell	917	1000	0.515485	-0.0588071	0.110889	1.27388	0	0	0
scDRS/h5ad/Uterus_TSP1_30_version2d_10X_smartseq_scvi_Nov122024.h5ad	Uterus_TSP1_30_version2d_10X_smartseq_scvi_Nov122024	SCZ	cell_ontology_class	natural killer cell	92	1000	0.348651	0.367929	0.894106	-1.26257	0	0	0
scDRS/h5ad/Uterus_TSP1_30_version2d_10X_smartseq_scvi_Nov122024.h5ad	Uterus_TSP1_30_version2d_10X_smartseq_scvi_Nov122024	SCZ	cell_ontology_class	neutrophil	103	1000	0.954046	-1.59812	0.697303	-0.558695	0	0	0
scDRS/h5ad/Uterus_TSP1_30_version2d_10X_smartseq_scvi_Nov122024.h5ad	Uterus_TSP1_30_version2d_10X_smartseq_scvi_Nov122024	SCZ	cell_ontology_class	pericyte	1033	1000	0.827173	-0.933984	0.203796	0.723799	0	0	0
scDRS/h5ad/Uterus_TSP1_30_version2d_10X_smartseq_scvi_Nov122024.h5ad	Uterus_TSP1_30_version2d_10X_smartseq_scvi_Nov122024	SCZ	cell_ontology_class	plasma cell	19	1000	0.132867	1.09929	0.714286	-0.632787	0	0	0
scDRS/h5ad/Uterus_TSP1_30_version2d_10X_smartseq_scvi_Nov122024.h5ad	Uterus_TSP1_30_version2d_10X_smartseq_scvi_Nov122024	SCZ	cell_ontology_class	regulatory t cell	1	1000	0.673327	-0.481917			0	0	0
scDRS/h5ad/Uterus_TSP1_30_version2d_10X_smartseq_scvi_Nov122024.h5ad	Uterus_TSP1_30_version2d_10X_smartseq_scvi_Nov122024	SCZ	cell_ontology_class	skeletal muscle satellite stem cell	18	1000	0.918082	-1.31726	0.243756	0.731879	0	0	0
scDRS/h5ad/Uterus_TSP1_30_version2d_10X_smartseq_scvi_Nov122024.h5ad	Uterus_TSP1_30_version2d_10X_smartseq_scvi_Nov122024	SCZ	cell_ontology_class	t cell	47	1000	0.01998	2.14109	0.023976	1.34177	0	0	0
scDRS/h5ad/Uterus_TSP1_30_version2d_10X_smartseq_scvi_Nov122024.h5ad	Uterus_TSP1_30_version2d_10X_smartseq_scvi_Nov122024	SCZ	cell_ontology_class	vascular associated smooth muscle cell	3595	1000	0.877123	-1.19842	0.0879121	1.47264	0	0	0
scDRS/h5ad/Uterus_TSP1_30_version2d_10X_smartseq_scvi_Nov122024.h5ad	Uterus_TSP1_30_version2d_10X_smartseq_scvi_Nov122024	SUD_AtypicalPref	cell_ontology_class	adventitial cell	4	1000	0.318681	0.473716	0.338661	0.625633	0	0	0
scDRS/h5ad/Uterus_TSP1_30_version2d_10X_smartseq_scvi_Nov122024.h5ad	Uterus_TSP1_30_version2d_10X_smartseq_scvi_Nov122024	SUD_AtypicalPref	cell_ontology_class	b cell	50	1000	0.962038	-1.66911	0.569431	-0.161847	0	0	0
scDRS/h5ad/Uterus_TSP1_30_version2d_10X_smartseq_scvi_Nov122024.h5ad	Uterus_TSP1_30_version2d_10X_smartseq_scvi_Nov122024	SUD_AtypicalPref	cell_ontology_class	cd4-positive, alpha-beta t cell	438	1000	0.426573	0.160857	0.307692	0.463092	0	0	1
scDRS/h5ad/Uterus_TSP1_30_version2d_10X_smartseq_scvi_Nov122024.h5ad	Uterus_TSP1_30_version2d_10X_smartseq_scvi_Nov122024	SUD_AtypicalPref	cell_ontology_class	cd8-positive, alpha-beta t cell	1341	1000	0.746254	-0.681355	0.045954	1.85084	0	0	1
scDRS/h5ad/Uterus_TSP1_30_version2d_10X_smartseq_scvi_Nov122024.h5ad	Uterus_TSP1_30_version2d_10X_smartseq_scvi_Nov122024	SUD_AtypicalPref	cell_ontology_class	ciliated epithelial cell	320	1000	0.002997	2.96543	0.504495	-0.240093	0	0	13
scDRS/h5ad/Uterus_TSP1_30_version2d_10X_smartseq_scvi_Nov122024.h5ad	Uterus_TSP1_30_version2d_10X_smartseq_scvi_Nov122024	SUD_AtypicalPref	cell_ontology_class	endothelial cell	4697	1000	0.976024	-1.90034	0.0529471	2.10603	0	0	2
scDRS/h5ad/Uterus_TSP1_30_version2d_10X_smartseq_scvi_Nov122024.h5ad	Uterus_TSP1_30_version2d_10X_smartseq_scvi_Nov122024	SUD_AtypicalPref	cell_ontology_class	endothelial cell of lymphatic vessel	6	1000	0.316683	0.511245	0.859141	-0.814339	0	0	0
scDRS/h5ad/Uterus_TSP1_30_version2d_10X_smartseq_scvi_Nov122024.h5ad	Uterus_TSP1_30_version2d_10X_smartseq_scvi_Nov122024	SUD_AtypicalPref	cell_ontology_class	epithelial cell of uterus	1417	1000	0.043956	1.86437	0.0689311	1.68661	0	0	8
scDRS/h5ad/Uterus_TSP1_30_version2d_10X_smartseq_scvi_Nov122024.h5ad	Uterus_TSP1_30_version2d_10X_smartseq_scvi_Nov122024	SUD_AtypicalPref	cell_ontology_class	epithelial fate stem cell	2	1000	0.13986	1.16898			0	0	0
scDRS/h5ad/Uterus_TSP1_30_version2d_10X_smartseq_scvi_Nov122024.h5ad	Uterus_TSP1_30_version2d_10X_smartseq_scvi_Nov122024	SUD_AtypicalPref	cell_ontology_class	fibroblast	6593	1000	0.000999001	4.106	0.017982	2.8088	1	1	91
scDRS/h5ad/Uterus_TSP1_30_version2d_10X_smartseq_scvi_Nov122024.h5ad	Uterus_TSP1_30_version2d_10X_smartseq_scvi_Nov122024	SUD_AtypicalPref	cell_ontology_class	granulocyte	1	1000	0.767233	-0.742398			0	0	0
scDRS/h5ad/Uterus_TSP1_30_version2d_10X_smartseq_scvi_Nov122024.h5ad	Uterus_TSP1_30_version2d_10X_smartseq_scvi_Nov122024	SUD_AtypicalPref	cell_ontology_class	innate lymphoid cell	5	1000	0.207792	0.802287	0.892108	-1.68498	0	0	0
scDRS/h5ad/Uterus_TSP1_30_version2d_10X_smartseq_scvi_Nov122024.h5ad	Uterus_TSP1_30_version2d_10X_smartseq_scvi_Nov122024	SUD_AtypicalPref	cell_ontology_class	intermediate monocyte	5	1000	0.248751	0.688176	0.574426	0.216965	0	0	0
scDRS/h5ad/Uterus_TSP1_30_version2d_10X_smartseq_scvi_Nov122024.h5ad	Uterus_TSP1_30_version2d_10X_smartseq_scvi_Nov122024	SUD_AtypicalPref	cell_ontology_class	macrophage	929	1000	0.10989	1.21867	0.147852	1.02344	0	0	3
scDRS/h5ad/Uterus_TSP1_30_version2d_10X_smartseq_scvi_Nov122024.h5ad	Uterus_TSP1_30_version2d_10X_smartseq_scvi_Nov122024	SUD_AtypicalPref	cell_ontology_class	mast cell	65	1000	0.433566	0.106385	0.228771	0.724807	0	0	0
scDRS/h5ad/Uterus_TSP1_30_version2d_10X_smartseq_scvi_Nov122024.h5ad	Uterus_TSP1_30_version2d_10X_smartseq_scvi_Nov122024	SUD_AtypicalPref	cell_ontology_class	mature nk t cell	207	1000	0.837163	-1.01059	0.474525	0.140725	0	0	0
scDRS/h5ad/Uterus_TSP1_30_version2d_10X_smartseq_scvi_Nov122024.h5ad	Uterus_TSP1_30_version2d_10X_smartseq_scvi_Nov122024	SUD_AtypicalPref	cell_ontology_class	monocyte	21	1000	0.42957	0.145205	0.703297	-0.391292	0	0	0
scDRS/h5ad/Uterus_TSP1_30_version2d_10X_smartseq_scvi_Nov122024.h5ad	Uterus_TSP1_30_version2d_10X_smartseq_scvi_Nov122024	SUD_AtypicalPref	cell_ontology_class	myeloid dendritic cell	2	1000	0.814186	-0.853236	0.000999001		0	0	0
scDRS/h5ad/Uterus_TSP1_30_version2d_10X_smartseq_scvi_Nov122024.h5ad	Uterus_TSP1_30_version2d_10X_smartseq_scvi_Nov122024	SUD_AtypicalPref	cell_ontology_class	myofibroblast cell	101	1000	0.001998	3.85322	0.832168	-0.956563	0	1	5
scDRS/h5ad/Uterus_TSP1_30_version2d_10X_smartseq_scvi_Nov122024.h5ad	Uterus_TSP1_30_version2d_10X_smartseq_scvi_Nov122024	SUD_AtypicalPref	cell_ontology_class	myometrial cell	917	1000	0.0699301	1.51449	0.002997	4.07924	0	0	7
scDRS/h5ad/Uterus_TSP1_30_version2d_10X_smartseq_scvi_Nov122024.h5ad	Uterus_TSP1_30_version2d_10X_smartseq_scvi_Nov122024	SUD_AtypicalPref	cell_ontology_class	natural killer cell	92	1000	0.975025	-2.04969	0.227772	0.771745	0	0	0
scDRS/h5ad/Uterus_TSP1_30_version2d_10X_smartseq_scvi_Nov122024.h5ad	Uterus_TSP1_30_version2d_10X_smartseq_scvi_Nov122024	SUD_AtypicalPref	cell_ontology_class	neutrophil	103	1000	0.41958	0.191643	0.448551	0.0651174	0	0	1
scDRS/h5ad/Uterus_TSP1_30_version2d_10X_smartseq_scvi_Nov122024.h5ad	Uterus_TSP1_30_version2d_10X_smartseq_scvi_Nov122024	SUD_AtypicalPref	cell_ontology_class	pericyte	1033	1000	0.994006	-2.36591	0.120879	1.15875	0	0	0
scDRS/h5ad/Uterus_TSP1_30_version2d_10X_smartseq_scvi_Nov122024.h5ad	Uterus_TSP1_30_version2d_10X_smartseq_scvi_Nov122024	SUD_AtypicalPref	cell_ontology_class	plasma cell	19	1000	0.0599401	1.64743	0.424575	0.146287	0	0	0
scDRS/h5ad/Uterus_TSP1_30_version2d_10X_smartseq_scvi_Nov122024.h5ad	Uterus_TSP1_30_version2d_10X_smartseq_scvi_Nov122024	SUD_AtypicalPref	cell_ontology_class	regulatory t cell	1	1000	0.743257	-0.652864			0	0	0
scDRS/h5ad/Uterus_TSP1_30_version2d_10X_smartseq_scvi_Nov122024.h5ad	Uterus_TSP1_30_version2d_10X_smartseq_scvi_Nov122024	SUD_AtypicalPref	cell_ontology_class	skeletal muscle satellite stem cell	18	1000	0.953047	-1.62359	0.197802	0.792742	0	0	0
scDRS/h5ad/Uterus_TSP1_30_version2d_10X_smartseq_scvi_Nov122024.h5ad	Uterus_TSP1_30_version2d_10X_smartseq_scvi_Nov122024	SUD_AtypicalPref	cell_ontology_class	t cell	47	1000	0.228771	0.712321	0.198801	0.812191	0	0	1
scDRS/h5ad/Uterus_TSP1_30_version2d_10X_smartseq_scvi_Nov122024.h5ad	Uterus_TSP1_30_version2d_10X_smartseq_scvi_Nov122024	SUD_AtypicalPref	cell_ontology_class	vascular associated smooth muscle cell	3595	1000	0.948052	-1.60414	0.003996	4.25399	0	0	3
scDRS/h5ad/Uterus_TSP1_30_version2d_10X_smartseq_scvi_Nov122024.h5ad	Uterus_TSP1_30_version2d_10X_smartseq_scvi_Nov122024	SUD_BeerPref	cell_ontology_class	adventitial cell	4	1000	0.406593	0.217313	0.687313	-1.22296	0	0	0
scDRS/h5ad/Uterus_TSP1_30_version2d_10X_smartseq_scvi_Nov122024.h5ad	Uterus_TSP1_30_version2d_10X_smartseq_scvi_Nov122024	SUD_BeerPref	cell_ontology_class	b cell	50	1000	0.00999001	2.55662	0.0899101	1.3471	0	1	2
scDRS/h5ad/Uterus_TSP1_30_version2d_10X_smartseq_scvi_Nov122024.h5ad	Uterus_TSP1_30_version2d_10X_smartseq_scvi_Nov122024	SUD_BeerPref	cell_ontology_class	cd4-positive, alpha-beta t cell	438	1000	0.486513	0.0311606	0.003996	3.0453	0	0	1
scDRS/h5ad/Uterus_TSP1_30_version2d_10X_smartseq_scvi_Nov122024.h5ad	Uterus_TSP1_30_version2d_10X_smartseq_scvi_Nov122024	SUD_BeerPref	cell_ontology_class	cd8-positive, alpha-beta t cell	1341	1000	0.648352	-0.39923	0.00599401	3.87121	1	1	3
scDRS/h5ad/Uterus_TSP1_30_version2d_10X_smartseq_scvi_Nov122024.h5ad	Uterus_TSP1_30_version2d_10X_smartseq_scvi_Nov122024	SUD_BeerPref	cell_ontology_class	ciliated epithelial cell	320	1000	0.000999001	3.46135	0.0569431	1.91429	6	14	42
scDRS/h5ad/Uterus_TSP1_30_version2d_10X_smartseq_scvi_Nov122024.h5ad	Uterus_TSP1_30_version2d_10X_smartseq_scvi_Nov122024	SUD_BeerPref	cell_ontology_class	endothelial cell	4697	1000	0.841159	-1.00467	0.0699301	1.66113	0	2	6
scDRS/h5ad/Uterus_TSP1_30_version2d_10X_smartseq_scvi_Nov122024.h5ad	Uterus_TSP1_30_version2d_10X_smartseq_scvi_Nov122024	SUD_BeerPref	cell_ontology_class	endothelial cell of lymphatic vessel	6	1000	0.931069	-1.42309	0.981019	-2.04818	0	0	0
scDRS/h5ad/Uterus_TSP1_30_version2d_10X_smartseq_scvi_Nov122024.h5ad	Uterus_TSP1_30_version2d_10X_smartseq_scvi_Nov122024	SUD_BeerPref	cell_ontology_class	epithelial cell of uterus	1417	1000	0.00699301	2.96766	0.000999001	5.10881	7	24	45
scDRS/h5ad/Uterus_TSP1_30_version2d_10X_smartseq_scvi_Nov122024.h5ad	Uterus_TSP1_30_version2d_10X_smartseq_scvi_Nov122024	SUD_BeerPref	cell_ontology_class	epithelial fate stem cell	2	1000	0.273726	0.5866			0	0	0
scDRS/h5ad/Uterus_TSP1_30_version2d_10X_smartseq_scvi_Nov122024.h5ad	Uterus_TSP1_30_version2d_10X_smartseq_scvi_Nov122024	SUD_BeerPref	cell_ontology_class	fibroblast	6593	1000	0.001998	2.91356	0.013986	3.19662	11	42	120
scDRS/h5ad/Uterus_TSP1_30_version2d_10X_smartseq_scvi_Nov122024.h5ad	Uterus_TSP1_30_version2d_10X_smartseq_scvi_Nov122024	SUD_BeerPref	cell_ontology_class	granulocyte	1	1000	0.150849	1.04514			0	0	0
scDRS/h5ad/Uterus_TSP1_30_version2d_10X_smartseq_scvi_Nov122024.h5ad	Uterus_TSP1_30_version2d_10X_smartseq_scvi_Nov122024	SUD_BeerPref	cell_ontology_class	innate lymphoid cell	5	1000	0.343656	0.378214	0.785215	-1.51941	0	0	0
scDRS/h5ad/Uterus_TSP1_30_version2d_10X_smartseq_scvi_Nov122024.h5ad	Uterus_TSP1_30_version2d_10X_smartseq_scvi_Nov122024	SUD_BeerPref	cell_ontology_class	intermediate monocyte	5	1000	0.933067	-1.57816	0.311688	0.902456	0	0	0
scDRS/h5ad/Uterus_TSP1_30_version2d_10X_smartseq_scvi_Nov122024.h5ad	Uterus_TSP1_30_version2d_10X_smartseq_scvi_Nov122024	SUD_BeerPref	cell_ontology_class	macrophage	929	1000	0.873127	-1.08218	0.028971	2.26709	0	0	1
scDRS/h5ad/Uterus_TSP1_30_version2d_10X_smartseq_scvi_Nov122024.h5ad	Uterus_TSP1_30_version2d_10X_smartseq_scvi_Nov122024	SUD_BeerPref	cell_ontology_class	mast cell	65	1000	0.137862	1.10543	0.999001	-2.85283	0	0	0
scDRS/h5ad/Uterus_TSP1_30_version2d_10X_smartseq_scvi_Nov122024.h5ad	Uterus_TSP1_30_version2d_10X_smartseq_scvi_Nov122024	SUD_BeerPref	cell_ontology_class	mature nk t cell	207	1000	0.0469531	1.75626	0.110889	1.22678	0	0	4
scDRS/h5ad/Uterus_TSP1_30_version2d_10X_smartseq_scvi_Nov122024.h5ad	Uterus_TSP1_30_version2d_10X_smartseq_scvi_Nov122024	SUD_BeerPref	cell_ontology_class	monocyte	21	1000	0.26973	0.555705	0.576424	-0.0683255	0	0	0
scDRS/h5ad/Uterus_TSP1_30_version2d_10X_smartseq_scvi_Nov122024.h5ad	Uterus_TSP1_30_version2d_10X_smartseq_scvi_Nov122024	SUD_BeerPref	cell_ontology_class	myeloid dendritic cell	2	1000	0.831169	-0.936196	0.000999001		0	0	0
scDRS/h5ad/Uterus_TSP1_30_version2d_10X_smartseq_scvi_Nov122024.h5ad	Uterus_TSP1_30_version2d_10X_smartseq_scvi_Nov122024	SUD_BeerPref	cell_ontology_class	myofibroblast cell	101	1000	0.0589411	1.59337	0.795205	-0.794781	0	0	1
scDRS/h5ad/Uterus_TSP1_30_version2d_10X_smartseq_scvi_Nov122024.h5ad	Uterus_TSP1_30_version2d_10X_smartseq_scvi_Nov122024	SUD_BeerPref	cell_ontology_class	myometrial cell	917	1000	0.00499501	3.06124	0.013986	2.80018	5	15	31
scDRS/h5ad/Uterus_TSP1_30_version2d_10X_smartseq_scvi_Nov122024.h5ad	Uterus_TSP1_30_version2d_10X_smartseq_scvi_Nov122024	SUD_BeerPref	cell_ontology_class	natural killer cell	92	1000	0.361638	0.321855	0.180819	0.932011	0	0	0
scDRS/h5ad/Uterus_TSP1_30_version2d_10X_smartseq_scvi_Nov122024.h5ad	Uterus_TSP1_30_version2d_10X_smartseq_scvi_Nov122024	SUD_BeerPref	cell_ontology_class	neutrophil	103	1000	0.983017	-1.92075	0.804196	-0.892125	0	0	0
scDRS/h5ad/Uterus_TSP1_30_version2d_10X_smartseq_scvi_Nov122024.h5ad	Uterus_TSP1_30_version2d_10X_smartseq_scvi_Nov122024	SUD_BeerPref	cell_ontology_class	pericyte	1033	1000	0.867133	-1.10855	0.0679321	1.56507	0	2	3
scDRS/h5ad/Uterus_TSP1_30_version2d_10X_smartseq_scvi_Nov122024.h5ad	Uterus_TSP1_30_version2d_10X_smartseq_scvi_Nov122024	SUD_BeerPref	cell_ontology_class	plasma cell	19	1000	0.016983	2.29368	0.775225	-0.818768	0	0	1
scDRS/h5ad/Uterus_TSP1_30_version2d_10X_smartseq_scvi_Nov122024.h5ad	Uterus_TSP1_30_version2d_10X_smartseq_scvi_Nov122024	SUD_BeerPref	cell_ontology_class	regulatory t cell	1	1000	0.898102	-1.19844			0	0	0
scDRS/h5ad/Uterus_TSP1_30_version2d_10X_smartseq_scvi_Nov122024.h5ad	Uterus_TSP1_30_version2d_10X_smartseq_scvi_Nov122024	SUD_BeerPref	cell_ontology_class	skeletal muscle satellite stem cell	18	1000	0.901099	-1.27331	0.626374	0.0836496	0	0	0
scDRS/h5ad/Uterus_TSP1_30_version2d_10X_smartseq_scvi_Nov122024.h5ad	Uterus_TSP1_30_version2d_10X_smartseq_scvi_Nov122024	SUD_BeerPref	cell_ontology_class	t cell	47	1000	0.314685	0.453837	0.027972	1.38941	0	0	0
scDRS/h5ad/Uterus_TSP1_30_version2d_10X_smartseq_scvi_Nov122024.h5ad	Uterus_TSP1_30_version2d_10X_smartseq_scvi_Nov122024	SUD_BeerPref	cell_ontology_class	vascular associated smooth muscle cell	3595	1000	0.463536	0.0411093	0.003996	3.62574	2	11	20
scDRS/h5ad/Uterus_TSP1_30_version2d_10X_smartseq_scvi_Nov122024.h5ad	Uterus_TSP1_30_version2d_10X_smartseq_scvi_Nov122024	SUD_Consumption	cell_ontology_class	adventitial cell	4	1000	0.014985	2.33893	0.177822	1.01374	0	0	0
scDRS/h5ad/Uterus_TSP1_30_version2d_10X_smartseq_scvi_Nov122024.h5ad	Uterus_TSP1_30_version2d_10X_smartseq_scvi_Nov122024	SUD_Consumption	cell_ontology_class	b cell	50	1000	0.101898	1.27404	0.0669331	1.47879	0	0	1
scDRS/h5ad/Uterus_TSP1_30_version2d_10X_smartseq_scvi_Nov122024.h5ad	Uterus_TSP1_30_version2d_10X_smartseq_scvi_Nov122024	SUD_Consumption	cell_ontology_class	cd4-positive, alpha-beta t cell	438	1000	0.131868	1.21019	0.00999001	2.56349	0	0	0
scDRS/h5ad/Uterus_TSP1_30_version2d_10X_smartseq_scvi_Nov122024.h5ad	Uterus_TSP1_30_version2d_10X_smartseq_scvi_Nov122024	SUD_Consumption	cell_ontology_class	cd8-positive, alpha-beta t cell	1341	1000	0.204795	0.822892	0.116883	1.17284	0	1	6
scDRS/h5ad/Uterus_TSP1_30_version2d_10X_smartseq_scvi_Nov122024.h5ad	Uterus_TSP1_30_version2d_10X_smartseq_scvi_Nov122024	SUD_Consumption	cell_ontology_class	ciliated epithelial cell	320	1000	0.000999001	3.57738	0.385614	0.0955225	0	4	19
scDRS/h5ad/Uterus_TSP1_30_version2d_10X_smartseq_scvi_Nov122024.h5ad	Uterus_TSP1_30_version2d_10X_smartseq_scvi_Nov122024	SUD_Consumption	cell_ontology_class	endothelial cell	4697	1000	0.288711	0.538172	0.0589411	1.79166	0	2	11
scDRS/h5ad/Uterus_TSP1_30_version2d_10X_smartseq_scvi_Nov122024.h5ad	Uterus_TSP1_30_version2d_10X_smartseq_scvi_Nov122024	SUD_Consumption	cell_ontology_class	endothelial cell of lymphatic vessel	6	1000	0.022977	2.12245	0.262737	0.795987	0	0	0
scDRS/h5ad/Uterus_TSP1_30_version2d_10X_smartseq_scvi_Nov122024.h5ad	Uterus_TSP1_30_version2d_10X_smartseq_scvi_Nov122024	SUD_Consumption	cell_ontology_class	epithelial cell of uterus	1417	1000	0.00499501	2.88324	0.0479521	1.97072	0	2	8
scDRS/h5ad/Uterus_TSP1_30_version2d_10X_smartseq_scvi_Nov122024.h5ad	Uterus_TSP1_30_version2d_10X_smartseq_scvi_Nov122024	SUD_Consumption	cell_ontology_class	epithelial fate stem cell	2	1000	0.182817	0.906574			0	0	0
scDRS/h5ad/Uterus_TSP1_30_version2d_10X_smartseq_scvi_Nov122024.h5ad	Uterus_TSP1_30_version2d_10X_smartseq_scvi_Nov122024	SUD_Consumption	cell_ontology_class	fibroblast	6593	1000	0.0959041	1.29344	0.0869131	1.45411	1	7	24
scDRS/h5ad/Uterus_TSP1_30_version2d_10X_smartseq_scvi_Nov122024.h5ad	Uterus_TSP1_30_version2d_10X_smartseq_scvi_Nov122024	SUD_Consumption	cell_ontology_class	granulocyte	1	1000	0.67033	-0.479576			0	0	0
scDRS/h5ad/Uterus_TSP1_30_version2d_10X_smartseq_scvi_Nov122024.h5ad	Uterus_TSP1_30_version2d_10X_smartseq_scvi_Nov122024	SUD_Consumption	cell_ontology_class	innate lymphoid cell	5	1000	0.045954	1.77506	0.210789	1.13002	0	0	0
scDRS/h5ad/Uterus_TSP1_30_version2d_10X_smartseq_scvi_Nov122024.h5ad	Uterus_TSP1_30_version2d_10X_smartseq_scvi_Nov122024	SUD_Consumption	cell_ontology_class	intermediate monocyte	5	1000	0.341658	0.376527	0.809191	-1.24485	0	0	0
scDRS/h5ad/Uterus_TSP1_30_version2d_10X_smartseq_scvi_Nov122024.h5ad	Uterus_TSP1_30_version2d_10X_smartseq_scvi_Nov122024	SUD_Consumption	cell_ontology_class	macrophage	929	1000	0.164835	0.93311	0.0619381	1.7492	1	1	3
scDRS/h5ad/Uterus_TSP1_30_version2d_10X_smartseq_scvi_Nov122024.h5ad	Uterus_TSP1_30_version2d_10X_smartseq_scvi_Nov122024	SUD_Consumption	cell_ontology_class	mast cell	65	1000	0.702298	-0.528799	0.8002	-0.812293	0	0	0
scDRS/h5ad/Uterus_TSP1_30_version2d_10X_smartseq_scvi_Nov122024.h5ad	Uterus_TSP1_30_version2d_10X_smartseq_scvi_Nov122024	SUD_Consumption	cell_ontology_class	mature nk t cell	207	1000	0.00499501	2.86647	0.921079	-1.44939	0	1	3
scDRS/h5ad/Uterus_TSP1_30_version2d_10X_smartseq_scvi_Nov122024.h5ad	Uterus_TSP1_30_version2d_10X_smartseq_scvi_Nov122024	SUD_Consumption	cell_ontology_class	monocyte	21	1000	0.0769231	1.46396	0.002997	1.66293	0	0	0
scDRS/h5ad/Uterus_TSP1_30_version2d_10X_smartseq_scvi_Nov122024.h5ad	Uterus_TSP1_30_version2d_10X_smartseq_scvi_Nov122024	SUD_Consumption	cell_ontology_class	myeloid dendritic cell	2	1000	0.655345	-0.473426	0.000999001		0	0	0
scDRS/h5ad/Uterus_TSP1_30_version2d_10X_smartseq_scvi_Nov122024.h5ad	Uterus_TSP1_30_version2d_10X_smartseq_scvi_Nov122024	SUD_Consumption	cell_ontology_class	myofibroblast cell	101	1000	0.358641	0.342076	0.63037	-0.267783	0	0	0
scDRS/h5ad/Uterus_TSP1_30_version2d_10X_smartseq_scvi_Nov122024.h5ad	Uterus_TSP1_30_version2d_10X_smartseq_scvi_Nov122024	SUD_Consumption	cell_ontology_class	myometrial cell	917	1000	0.601399	-0.231888	0.018981	2.59139	0	0	1
scDRS/h5ad/Uterus_TSP1_30_version2d_10X_smartseq_scvi_Nov122024.h5ad	Uterus_TSP1_30_version2d_10X_smartseq_scvi_Nov122024	SUD_Consumption	cell_ontology_class	natural killer cell	92	1000	0.155844	0.938662	0.030969	1.67546	0	0	0
scDRS/h5ad/Uterus_TSP1_30_version2d_10X_smartseq_scvi_Nov122024.h5ad	Uterus_TSP1_30_version2d_10X_smartseq_scvi_Nov122024	SUD_Consumption	cell_ontology_class	neutrophil	103	1000	0.226773	0.73453	0.576424	-0.249387	0	0	1
scDRS/h5ad/Uterus_TSP1_30_version2d_10X_smartseq_scvi_Nov122024.h5ad	Uterus_TSP1_30_version2d_10X_smartseq_scvi_Nov122024	SUD_Consumption	cell_ontology_class	pericyte	1033	1000	0.749251	-0.665763	0.0959041	1.36621	0	0	0
scDRS/h5ad/Uterus_TSP1_30_version2d_10X_smartseq_scvi_Nov122024.h5ad	Uterus_TSP1_30_version2d_10X_smartseq_scvi_Nov122024	SUD_Consumption	cell_ontology_class	plasma cell	19	1000	0.021978	2.24822	0.392607	0.26352	0	0	0
scDRS/h5ad/Uterus_TSP1_30_version2d_10X_smartseq_scvi_Nov122024.h5ad	Uterus_TSP1_30_version2d_10X_smartseq_scvi_Nov122024	SUD_Consumption	cell_ontology_class	regulatory t cell	1	1000	0.84016	-0.982432			0	0	0
scDRS/h5ad/Uterus_TSP1_30_version2d_10X_smartseq_scvi_Nov122024.h5ad	Uterus_TSP1_30_version2d_10X_smartseq_scvi_Nov122024	SUD_Consumption	cell_ontology_class	skeletal muscle satellite stem cell	18	1000	0.512488	-0.0431363	0.015984	0.909096	0	0	0
scDRS/h5ad/Uterus_TSP1_30_version2d_10X_smartseq_scvi_Nov122024.h5ad	Uterus_TSP1_30_version2d_10X_smartseq_scvi_Nov122024	SUD_Consumption	cell_ontology_class	t cell	47	1000	0.0709291	1.53885	0.037962	1.21081	0	1	1
scDRS/h5ad/Uterus_TSP1_30_version2d_10X_smartseq_scvi_Nov122024.h5ad	Uterus_TSP1_30_version2d_10X_smartseq_scvi_Nov122024	SUD_Consumption	cell_ontology_class	vascular associated smooth muscle cell	3595	1000	0.848152	-1.01544	0.215784	0.688466	0	0	1
scDRS/h5ad/Uterus_TSP1_30_version2d_10X_smartseq_scvi_Nov122024.h5ad	Uterus_TSP1_30_version2d_10X_smartseq_scvi_Nov122024	SUD_Problems	cell_ontology_class	adventitial cell	4	1000	0.557443	-0.201706	0.167832	1.17236	0	0	0
scDRS/h5ad/Uterus_TSP1_30_version2d_10X_smartseq_scvi_Nov122024.h5ad	Uterus_TSP1_30_version2d_10X_smartseq_scvi_Nov122024	SUD_Problems	cell_ontology_class	b cell	50	1000	0.123876	1.1477	0.287712	0.505975	0	0	0
scDRS/h5ad/Uterus_TSP1_30_version2d_10X_smartseq_scvi_Nov122024.h5ad	Uterus_TSP1_30_version2d_10X_smartseq_scvi_Nov122024	SUD_Problems	cell_ontology_class	cd4-positive, alpha-beta t cell	438	1000	0.689311	-0.497454	0.000999001	3.54326	0	0	0
scDRS/h5ad/Uterus_TSP1_30_version2d_10X_smartseq_scvi_Nov122024.h5ad	Uterus_TSP1_30_version2d_10X_smartseq_scvi_Nov122024	SUD_Problems	cell_ontology_class	cd8-positive, alpha-beta t cell	1341	1000	0.531469	-0.10623	0.16983	0.865572	0	0	0
scDRS/h5ad/Uterus_TSP1_30_version2d_10X_smartseq_scvi_Nov122024.h5ad	Uterus_TSP1_30_version2d_10X_smartseq_scvi_Nov122024	SUD_Problems	cell_ontology_class	ciliated epithelial cell	320	1000	0.00499501	3.38972	0.105894	1.38932	1	2	8
scDRS/h5ad/Uterus_TSP1_30_version2d_10X_smartseq_scvi_Nov122024.h5ad	Uterus_TSP1_30_version2d_10X_smartseq_scvi_Nov122024	SUD_Problems	cell_ontology_class	endothelial cell	4697	1000	0.83017	-0.942527	0.002997	4.21027	0	0	2
scDRS/h5ad/Uterus_TSP1_30_version2d_10X_smartseq_scvi_Nov122024.h5ad	Uterus_TSP1_30_version2d_10X_smartseq_scvi_Nov122024	SUD_Problems	cell_ontology_class	endothelial cell of lymphatic vessel	6	1000	0.74026	-0.66264	0.822178	-0.958626	0	0	0
scDRS/h5ad/Uterus_TSP1_30_version2d_10X_smartseq_scvi_Nov122024.h5ad	Uterus_TSP1_30_version2d_10X_smartseq_scvi_Nov122024	SUD_Problems	cell_ontology_class	epithelial cell of uterus	1417	1000	0.021978	2.17147	0.002997	4.68704	0	0	3
scDRS/h5ad/Uterus_TSP1_30_version2d_10X_smartseq_scvi_Nov122024.h5ad	Uterus_TSP1_30_version2d_10X_smartseq_scvi_Nov122024	SUD_Problems	cell_ontology_class	epithelial fate stem cell	2	1000	0.0829171	1.41019			0	0	0
scDRS/h5ad/Uterus_TSP1_30_version2d_10X_smartseq_scvi_Nov122024.h5ad	Uterus_TSP1_30_version2d_10X_smartseq_scvi_Nov122024	SUD_Problems	cell_ontology_class	fibroblast	6593	1000	0.026973	2.02329	0.1998	0.696316	2	2	11
scDRS/h5ad/Uterus_TSP1_30_version2d_10X_smartseq_scvi_Nov122024.h5ad	Uterus_TSP1_30_version2d_10X_smartseq_scvi_Nov122024	SUD_Problems	cell_ontology_class	granulocyte	1	1000	0.733267	-0.668529			0	0	0
scDRS/h5ad/Uterus_TSP1_30_version2d_10X_smartseq_scvi_Nov122024.h5ad	Uterus_TSP1_30_version2d_10X_smartseq_scvi_Nov122024	SUD_Problems	cell_ontology_class	innate lymphoid cell	5	1000	0.839161	-0.959768	0.595405	-0.245176	0	0	0
scDRS/h5ad/Uterus_TSP1_30_version2d_10X_smartseq_scvi_Nov122024.h5ad	Uterus_TSP1_30_version2d_10X_smartseq_scvi_Nov122024	SUD_Problems	cell_ontology_class	intermediate monocyte	5	1000	0.298701	0.484481	0.759241	-0.862312	0	0	0
scDRS/h5ad/Uterus_TSP1_30_version2d_10X_smartseq_scvi_Nov122024.h5ad	Uterus_TSP1_30_version2d_10X_smartseq_scvi_Nov122024	SUD_Problems	cell_ontology_class	macrophage	929	1000	0.161838	0.995271	0.023976	2.46614	0	0	2
scDRS/h5ad/Uterus_TSP1_30_version2d_10X_smartseq_scvi_Nov122024.h5ad	Uterus_TSP1_30_version2d_10X_smartseq_scvi_Nov122024	SUD_Problems	cell_ontology_class	mast cell	65	1000	0.754246	-0.698054	0.295704	0.530172	0	0	0
scDRS/h5ad/Uterus_TSP1_30_version2d_10X_smartseq_scvi_Nov122024.h5ad	Uterus_TSP1_30_version2d_10X_smartseq_scvi_Nov122024	SUD_Problems	cell_ontology_class	mature nk t cell	207	1000	0.443556	0.125989	0.143856	1.04562	0	0	0
scDRS/h5ad/Uterus_TSP1_30_version2d_10X_smartseq_scvi_Nov122024.h5ad	Uterus_TSP1_30_version2d_10X_smartseq_scvi_Nov122024	SUD_Problems	cell_ontology_class	monocyte	21	1000	0.240759	0.731391	0.232767	0.808506	0	0	0
scDRS/h5ad/Uterus_TSP1_30_version2d_10X_smartseq_scvi_Nov122024.h5ad	Uterus_TSP1_30_version2d_10X_smartseq_scvi_Nov122024	SUD_Problems	cell_ontology_class	myeloid dendritic cell	2	1000	0.538462	-0.149717	0.000999001		0	0	0
scDRS/h5ad/Uterus_TSP1_30_version2d_10X_smartseq_scvi_Nov122024.h5ad	Uterus_TSP1_30_version2d_10X_smartseq_scvi_Nov122024	SUD_Problems	cell_ontology_class	myofibroblast cell	101	1000	0.226773	0.684486	0.195804	0.86012	0	0	0
scDRS/h5ad/Uterus_TSP1_30_version2d_10X_smartseq_scvi_Nov122024.h5ad	Uterus_TSP1_30_version2d_10X_smartseq_scvi_Nov122024	SUD_Problems	cell_ontology_class	myometrial cell	917	1000	0.014985	2.38907	0.00499501	3.84117	1	1	8
scDRS/h5ad/Uterus_TSP1_30_version2d_10X_smartseq_scvi_Nov122024.h5ad	Uterus_TSP1_30_version2d_10X_smartseq_scvi_Nov122024	SUD_Problems	cell_ontology_class	natural killer cell	92	1000	0.401598	0.17747	0.695305	-0.460021	0	0	0
scDRS/h5ad/Uterus_TSP1_30_version2d_10X_smartseq_scvi_Nov122024.h5ad	Uterus_TSP1_30_version2d_10X_smartseq_scvi_Nov122024	SUD_Problems	cell_ontology_class	neutrophil	103	1000	0.96004	-1.61513	0.894106	-1.18616	0	0	0
scDRS/h5ad/Uterus_TSP1_30_version2d_10X_smartseq_scvi_Nov122024.h5ad	Uterus_TSP1_30_version2d_10X_smartseq_scvi_Nov122024	SUD_Problems	cell_ontology_class	pericyte	1033	1000	0.773227	-0.787781	0.001998	3.17893	0	0	0
scDRS/h5ad/Uterus_TSP1_30_version2d_10X_smartseq_scvi_Nov122024.h5ad	Uterus_TSP1_30_version2d_10X_smartseq_scvi_Nov122024	SUD_Problems	cell_ontology_class	plasma cell	19	1000	0.944056	-1.64196	0.817183	-0.94222	0	0	0
scDRS/h5ad/Uterus_TSP1_30_version2d_10X_smartseq_scvi_Nov122024.h5ad	Uterus_TSP1_30_version2d_10X_smartseq_scvi_Nov122024	SUD_Problems	cell_ontology_class	regulatory t cell	1	1000	0.866134	-1.09693			0	0	0
scDRS/h5ad/Uterus_TSP1_30_version2d_10X_smartseq_scvi_Nov122024.h5ad	Uterus_TSP1_30_version2d_10X_smartseq_scvi_Nov122024	SUD_Problems	cell_ontology_class	skeletal muscle satellite stem cell	18	1000	0.340659	0.391702	0.381618	0.651056	0	0	0
scDRS/h5ad/Uterus_TSP1_30_version2d_10X_smartseq_scvi_Nov122024.h5ad	Uterus_TSP1_30_version2d_10X_smartseq_scvi_Nov122024	SUD_Problems	cell_ontology_class	t cell	47	1000	0.0929071	1.37186	0.462537	0.230201	0	0	0
scDRS/h5ad/Uterus_TSP1_30_version2d_10X_smartseq_scvi_Nov122024.h5ad	Uterus_TSP1_30_version2d_10X_smartseq_scvi_Nov122024	SUD_Problems	cell_ontology_class	vascular associated smooth muscle cell	3595	1000	0.414585	0.176356	0.001998	4.47648	1	2	5
scDRS/h5ad/Uterus_TSP1_30_version2d_10X_smartseq_scvi_Nov122024.h5ad	Uterus_TSP1_30_version2d_10X_smartseq_scvi_Nov122024	TS	cell_ontology_class	adventitial cell	4	1000	0.374625	0.320432	0.227772	0.412632	0	0	0
scDRS/h5ad/Uterus_TSP1_30_version2d_10X_smartseq_scvi_Nov122024.h5ad	Uterus_TSP1_30_version2d_10X_smartseq_scvi_Nov122024	TS	cell_ontology_class	b cell	50	1000	0.0639361	1.58166	0.998002	-2.55077	0	0	0
scDRS/h5ad/Uterus_TSP1_30_version2d_10X_smartseq_scvi_Nov122024.h5ad	Uterus_TSP1_30_version2d_10X_smartseq_scvi_Nov122024	TS	cell_ontology_class	cd4-positive, alpha-beta t cell	438	1000	0.324675	0.426898	0.270729	0.599835	0	0	0
scDRS/h5ad/Uterus_TSP1_30_version2d_10X_smartseq_scvi_Nov122024.h5ad	Uterus_TSP1_30_version2d_10X_smartseq_scvi_Nov122024	TS	cell_ontology_class	cd8-positive, alpha-beta t cell	1341	1000	0.132867	1.14439	0.0929071	1.37936	0	0	0
scDRS/h5ad/Uterus_TSP1_30_version2d_10X_smartseq_scvi_Nov122024.h5ad	Uterus_TSP1_30_version2d_10X_smartseq_scvi_Nov122024	TS	cell_ontology_class	ciliated epithelial cell	320	1000	0.00699301	2.7188	0.0889111	1.47398	0	1	1
scDRS/h5ad/Uterus_TSP1_30_version2d_10X_smartseq_scvi_Nov122024.h5ad	Uterus_TSP1_30_version2d_10X_smartseq_scvi_Nov122024	TS	cell_ontology_class	endothelial cell	4697	1000	0.758242	-0.739785	0.034965	2.39493	0	0	0
scDRS/h5ad/Uterus_TSP1_30_version2d_10X_smartseq_scvi_Nov122024.h5ad	Uterus_TSP1_30_version2d_10X_smartseq_scvi_Nov122024	TS	cell_ontology_class	endothelial cell of lymphatic vessel	6	1000	0.038961	1.80569	0.0649351	0.879714	0	0	0
scDRS/h5ad/Uterus_TSP1_30_version2d_10X_smartseq_scvi_Nov122024.h5ad	Uterus_TSP1_30_version2d_10X_smartseq_scvi_Nov122024	TS	cell_ontology_class	epithelial cell of uterus	1417	1000	0.02997	1.97261	0.0649351	1.85737	0	0	4
scDRS/h5ad/Uterus_TSP1_30_version2d_10X_smartseq_scvi_Nov122024.h5ad	Uterus_TSP1_30_version2d_10X_smartseq_scvi_Nov122024	TS	cell_ontology_class	epithelial fate stem cell	2	1000	0.00699301	2.6136			0	0	0
scDRS/h5ad/Uterus_TSP1_30_version2d_10X_smartseq_scvi_Nov122024.h5ad	Uterus_TSP1_30_version2d_10X_smartseq_scvi_Nov122024	TS	cell_ontology_class	fibroblast	6593	1000	0.140859	1.04686	0.215784	0.670267	0	0	3
scDRS/h5ad/Uterus_TSP1_30_version2d_10X_smartseq_scvi_Nov122024.h5ad	Uterus_TSP1_30_version2d_10X_smartseq_scvi_Nov122024	TS	cell_ontology_class	granulocyte	1	1000	0.636364	-0.366885			0	0	0
scDRS/h5ad/Uterus_TSP1_30_version2d_10X_smartseq_scvi_Nov122024.h5ad	Uterus_TSP1_30_version2d_10X_smartseq_scvi_Nov122024	TS	cell_ontology_class	innate lymphoid cell	5	1000	0.155844	1.00446	0.578422	0.0211889	0	0	0
scDRS/h5ad/Uterus_TSP1_30_version2d_10X_smartseq_scvi_Nov122024.h5ad	Uterus_TSP1_30_version2d_10X_smartseq_scvi_Nov122024	TS	cell_ontology_class	intermediate monocyte	5	1000	0.967033	-1.71629	0.896104	-2.31135	0	0	0
scDRS/h5ad/Uterus_TSP1_30_version2d_10X_smartseq_scvi_Nov122024.h5ad	Uterus_TSP1_30_version2d_10X_smartseq_scvi_Nov122024	TS	cell_ontology_class	macrophage	929	1000	0.901099	-1.26359	0.041958	1.98126	0	0	0
scDRS/h5ad/Uterus_TSP1_30_version2d_10X_smartseq_scvi_Nov122024.h5ad	Uterus_TSP1_30_version2d_10X_smartseq_scvi_Nov122024	TS	cell_ontology_class	mast cell	65	1000	0.116883	1.18039	0.183816	0.891827	0	0	0
scDRS/h5ad/Uterus_TSP1_30_version2d_10X_smartseq_scvi_Nov122024.h5ad	Uterus_TSP1_30_version2d_10X_smartseq_scvi_Nov122024	TS	cell_ontology_class	mature nk t cell	207	1000	0.022977	1.89753	0.361638	0.386528	0	0	0
scDRS/h5ad/Uterus_TSP1_30_version2d_10X_smartseq_scvi_Nov122024.h5ad	Uterus_TSP1_30_version2d_10X_smartseq_scvi_Nov122024	TS	cell_ontology_class	monocyte	21	1000	0.614386	-0.292944	0.794206	-0.813748	0	0	0
scDRS/h5ad/Uterus_TSP1_30_version2d_10X_smartseq_scvi_Nov122024.h5ad	Uterus_TSP1_30_version2d_10X_smartseq_scvi_Nov122024	TS	cell_ontology_class	myeloid dendritic cell	2	1000	0.356643	0.339157	0.000999001		0	0	0
scDRS/h5ad/Uterus_TSP1_30_version2d_10X_smartseq_scvi_Nov122024.h5ad	Uterus_TSP1_30_version2d_10X_smartseq_scvi_Nov122024	TS	cell_ontology_class	myofibroblast cell	101	1000	0.948052	-1.59911	0.154845	1.00402	0	0	0
scDRS/h5ad/Uterus_TSP1_30_version2d_10X_smartseq_scvi_Nov122024.h5ad	Uterus_TSP1_30_version2d_10X_smartseq_scvi_Nov122024	TS	cell_ontology_class	myometrial cell	917	1000	0.101898	1.30381	0.725275	-0.619431	0	0	1
scDRS/h5ad/Uterus_TSP1_30_version2d_10X_smartseq_scvi_Nov122024.h5ad	Uterus_TSP1_30_version2d_10X_smartseq_scvi_Nov122024	TS	cell_ontology_class	natural killer cell	92	1000	0.403596	0.23567	0.198801	0.809853	0	0	0
scDRS/h5ad/Uterus_TSP1_30_version2d_10X_smartseq_scvi_Nov122024.h5ad	Uterus_TSP1_30_version2d_10X_smartseq_scvi_Nov122024	TS	cell_ontology_class	neutrophil	103	1000	0.992008	-2.27372	0.198801	0.811747	0	0	0
scDRS/h5ad/Uterus_TSP1_30_version2d_10X_smartseq_scvi_Nov122024.h5ad	Uterus_TSP1_30_version2d_10X_smartseq_scvi_Nov122024	TS	cell_ontology_class	pericyte	1033	1000	0.205794	0.832086	0.338661	0.35501	0	0	1
scDRS/h5ad/Uterus_TSP1_30_version2d_10X_smartseq_scvi_Nov122024.h5ad	Uterus_TSP1_30_version2d_10X_smartseq_scvi_Nov122024	TS	cell_ontology_class	plasma cell	19	1000	0.0569431	1.68938	0.534466	-0.0753593	0	0	0
scDRS/h5ad/Uterus_TSP1_30_version2d_10X_smartseq_scvi_Nov122024.h5ad	Uterus_TSP1_30_version2d_10X_smartseq_scvi_Nov122024	TS	cell_ontology_class	regulatory t cell	1	1000	0.53047	-0.0862294			0	0	0
scDRS/h5ad/Uterus_TSP1_30_version2d_10X_smartseq_scvi_Nov122024.h5ad	Uterus_TSP1_30_version2d_10X_smartseq_scvi_Nov122024	TS	cell_ontology_class	skeletal muscle satellite stem cell	18	1000	0.378621	0.242663	0.727273	-0.213103	0	0	0
scDRS/h5ad/Uterus_TSP1_30_version2d_10X_smartseq_scvi_Nov122024.h5ad	Uterus_TSP1_30_version2d_10X_smartseq_scvi_Nov122024	TS	cell_ontology_class	t cell	47	1000	0.455544	0.127211	0.425574	0.384499	0	0	0
scDRS/h5ad/Uterus_TSP1_30_version2d_10X_smartseq_scvi_Nov122024.h5ad	Uterus_TSP1_30_version2d_10X_smartseq_scvi_Nov122024	TS	cell_ontology_class	vascular associated smooth muscle cell	3595	1000	0.282717	0.587502	0.460539	-0.119809	0	0	0
scDRS/h5ad/Vasculature_TSP1_30_version2d_10X_smartseq_scvi_Nov122024.h5ad	Vasculature_TSP1_30_version2d_10X_smartseq_scvi_Nov122024	ADHD	cell_ontology_class	b cell	148	1000	0.608392	-0.287501	0.0789211	1.46726	0	0	1
scDRS/h5ad/Vasculature_TSP1_30_version2d_10X_smartseq_scvi_Nov122024.h5ad	Vasculature_TSP1_30_version2d_10X_smartseq_scvi_Nov122024	ADHD	cell_ontology_class	basophil	244	1000	0.944056	-1.54579	0.355644	0.35169	0	0	0
scDRS/h5ad/Vasculature_TSP1_30_version2d_10X_smartseq_scvi_Nov122024.h5ad	Vasculature_TSP1_30_version2d_10X_smartseq_scvi_Nov122024	ADHD	cell_ontology_class	capillary endothelial cell	2035	1000	0.001998	3.37589	0.023976	2.64156	39	77	196
scDRS/h5ad/Vasculature_TSP1_30_version2d_10X_smartseq_scvi_Nov122024.h5ad	Vasculature_TSP1_30_version2d_10X_smartseq_scvi_Nov122024	ADHD	cell_ontology_class	cd4-positive, alpha-beta t cell	728	1000	0.997003	-2.56621	0.418581	0.168852	0	0	0
scDRS/h5ad/Vasculature_TSP1_30_version2d_10X_smartseq_scvi_Nov122024.h5ad	Vasculature_TSP1_30_version2d_10X_smartseq_scvi_Nov122024	ADHD	cell_ontology_class	cd8-positive, alpha-beta t cell	1532	1000	0.892108	-1.26305	0.001998	3.62899	0	1	1
scDRS/h5ad/Vasculature_TSP1_30_version2d_10X_smartseq_scvi_Nov122024.h5ad	Vasculature_TSP1_30_version2d_10X_smartseq_scvi_Nov122024	ADHD	cell_ontology_class	classical monocyte	12	1000	0.864136	-1.12653	0.934066	-1.45989	0	0	0
scDRS/h5ad/Vasculature_TSP1_30_version2d_10X_smartseq_scvi_Nov122024.h5ad	Vasculature_TSP1_30_version2d_10X_smartseq_scvi_Nov122024	ADHD	cell_ontology_class	endothelial cell	2686	1000	0.002997	3.03904	0.001998	4.17675	27	51	137
scDRS/h5ad/Vasculature_TSP1_30_version2d_10X_smartseq_scvi_Nov122024.h5ad	Vasculature_TSP1_30_version2d_10X_smartseq_scvi_Nov122024	ADHD	cell_ontology_class	endothelial cell of artery	648	1000	0.021978	2.14882	0.0549451	1.58075	5	10	25
scDRS/h5ad/Vasculature_TSP1_30_version2d_10X_smartseq_scvi_Nov122024.h5ad	Vasculature_TSP1_30_version2d_10X_smartseq_scvi_Nov122024	ADHD	cell_ontology_class	endothelial cell of lymphatic vessel	198	1000	0.00999001	2.64129	0.002997	2.7443	0	2	13
scDRS/h5ad/Vasculature_TSP1_30_version2d_10X_smartseq_scvi_Nov122024.h5ad	Vasculature_TSP1_30_version2d_10X_smartseq_scvi_Nov122024	ADHD	cell_ontology_class	erythrocyte	55	1000	0.146853	0.977845	0.028971	1.92242	1	1	1
scDRS/h5ad/Vasculature_TSP1_30_version2d_10X_smartseq_scvi_Nov122024.h5ad	Vasculature_TSP1_30_version2d_10X_smartseq_scvi_Nov122024	ADHD	cell_ontology_class	fibroblast	12698	1000	0.000999001	3.78129	0.000999001	10.1348	208	325	594
scDRS/h5ad/Vasculature_TSP1_30_version2d_10X_smartseq_scvi_Nov122024.h5ad	Vasculature_TSP1_30_version2d_10X_smartseq_scvi_Nov122024	ADHD	cell_ontology_class	intermediate monocyte	13	1000	0.98002	-1.96869	0.867133	-1.1086	0	0	0
scDRS/h5ad/Vasculature_TSP1_30_version2d_10X_smartseq_scvi_Nov122024.h5ad	Vasculature_TSP1_30_version2d_10X_smartseq_scvi_Nov122024	ADHD	cell_ontology_class	macrophage	7518	1000	0.974026	-1.83999	0.010989	3.10515	0	2	6
scDRS/h5ad/Vasculature_TSP1_30_version2d_10X_smartseq_scvi_Nov122024.h5ad	Vasculature_TSP1_30_version2d_10X_smartseq_scvi_Nov122024	ADHD	cell_ontology_class	mast cell	159	1000	0.726274	-0.661916	0.018981	2.26469	0	0	0
scDRS/h5ad/Vasculature_TSP1_30_version2d_10X_smartseq_scvi_Nov122024.h5ad	Vasculature_TSP1_30_version2d_10X_smartseq_scvi_Nov122024	ADHD	cell_ontology_class	mature nk t cell	515	1000	0.777223	-0.763897	0.346653	0.372502	0	0	1
scDRS/h5ad/Vasculature_TSP1_30_version2d_10X_smartseq_scvi_Nov122024.h5ad	Vasculature_TSP1_30_version2d_10X_smartseq_scvi_Nov122024	ADHD	cell_ontology_class	monocyte	427	1000	0.901099	-1.26971	0.106893	1.23559	0	0	1
scDRS/h5ad/Vasculature_TSP1_30_version2d_10X_smartseq_scvi_Nov122024.h5ad	Vasculature_TSP1_30_version2d_10X_smartseq_scvi_Nov122024	ADHD	cell_ontology_class	myeloid dendritic cell	5	1000	0.939061	-1.53033			0	0	0
scDRS/h5ad/Vasculature_TSP1_30_version2d_10X_smartseq_scvi_Nov122024.h5ad	Vasculature_TSP1_30_version2d_10X_smartseq_scvi_Nov122024	ADHD	cell_ontology_class	natural killer cell	242	1000	0.886114	-1.24212	0.001998	2.53152	0	0	0
scDRS/h5ad/Vasculature_TSP1_30_version2d_10X_smartseq_scvi_Nov122024.h5ad	Vasculature_TSP1_30_version2d_10X_smartseq_scvi_Nov122024	ADHD	cell_ontology_class	neutrophil	1440	1000	0.713287	-0.614623	0.027972	2.23002	0	1	1
scDRS/h5ad/Vasculature_TSP1_30_version2d_10X_smartseq_scvi_Nov122024.h5ad	Vasculature_TSP1_30_version2d_10X_smartseq_scvi_Nov122024	ADHD	cell_ontology_class	non-classical monocyte	1	1000	0.872128	-1.15904			0	0	0
scDRS/h5ad/Vasculature_TSP1_30_version2d_10X_smartseq_scvi_Nov122024.h5ad	Vasculature_TSP1_30_version2d_10X_smartseq_scvi_Nov122024	ADHD	cell_ontology_class	pericyte	1771	1000	0.0719281	1.53232	0.000999001	5.38718	6	12	40
scDRS/h5ad/Vasculature_TSP1_30_version2d_10X_smartseq_scvi_Nov122024.h5ad	Vasculature_TSP1_30_version2d_10X_smartseq_scvi_Nov122024	ADHD	cell_ontology_class	plasma cell	68	1000	0.171828	0.884839	0.524475	-0.124581	0	0	1
scDRS/h5ad/Vasculature_TSP1_30_version2d_10X_smartseq_scvi_Nov122024.h5ad	Vasculature_TSP1_30_version2d_10X_smartseq_scvi_Nov122024	ADHD	cell_ontology_class	smooth muscle cell	8587	1000	0.034965	1.85511	0.000999001	7.66754	42	83	199
scDRS/h5ad/Vasculature_TSP1_30_version2d_10X_smartseq_scvi_Nov122024.h5ad	Vasculature_TSP1_30_version2d_10X_smartseq_scvi_Nov122024	ADHD	cell_ontology_class	t cell	16	1000	0.0539461	1.68918	0.0969031	1.26372	0	0	0
scDRS/h5ad/Vasculature_TSP1_30_version2d_10X_smartseq_scvi_Nov122024.h5ad	Vasculature_TSP1_30_version2d_10X_smartseq_scvi_Nov122024	ADHD	cell_ontology_class	vein endothelial cell	876	1000	0.001998	3.55663	0.013986	2.45498	12	35	83
scDRS/h5ad/Vasculature_TSP1_30_version2d_10X_smartseq_scvi_Nov122024.h5ad	Vasculature_TSP1_30_version2d_10X_smartseq_scvi_Nov122024	ALZ	cell_ontology_class	b cell	148	1000	0.00799201	2.77719	0.707293	-0.576656	15	28	41
scDRS/h5ad/Vasculature_TSP1_30_version2d_10X_smartseq_scvi_Nov122024.h5ad	Vasculature_TSP1_30_version2d_10X_smartseq_scvi_Nov122024	ALZ	cell_ontology_class	basophil	244	1000	0.0579421	1.56347	0.028971	2.0393	6	13	31
scDRS/h5ad/Vasculature_TSP1_30_version2d_10X_smartseq_scvi_Nov122024.h5ad	Vasculature_TSP1_30_version2d_10X_smartseq_scvi_Nov122024	ALZ	cell_ontology_class	capillary endothelial cell	2035	1000	0.376623	0.289624	0.117882	1.244	9	25	63
scDRS/h5ad/Vasculature_TSP1_30_version2d_10X_smartseq_scvi_Nov122024.h5ad	Vasculature_TSP1_30_version2d_10X_smartseq_scvi_Nov122024	ALZ	cell_ontology_class	cd4-positive, alpha-beta t cell	728	1000	0.66034	-0.454445	0.0549451	1.58066	3	5	9
scDRS/h5ad/Vasculature_TSP1_30_version2d_10X_smartseq_scvi_Nov122024.h5ad	Vasculature_TSP1_30_version2d_10X_smartseq_scvi_Nov122024	ALZ	cell_ontology_class	cd8-positive, alpha-beta t cell	1532	1000	0.473526	0.0315336	0.315684	0.413822	10	19	45
scDRS/h5ad/Vasculature_TSP1_30_version2d_10X_smartseq_scvi_Nov122024.h5ad	Vasculature_TSP1_30_version2d_10X_smartseq_scvi_Nov122024	ALZ	cell_ontology_class	classical monocyte	12	1000	0.000999001	4.07027	0.951049	-1.93024	6	8	9
scDRS/h5ad/Vasculature_TSP1_30_version2d_10X_smartseq_scvi_Nov122024.h5ad	Vasculature_TSP1_30_version2d_10X_smartseq_scvi_Nov122024	ALZ	cell_ontology_class	endothelial cell	2686	1000	0.317682	0.43833	0.335664	0.273208	16	55	108
scDRS/h5ad/Vasculature_TSP1_30_version2d_10X_smartseq_scvi_Nov122024.h5ad	Vasculature_TSP1_30_version2d_10X_smartseq_scvi_Nov122024	ALZ	cell_ontology_class	endothelial cell of artery	648	1000	0.420579	0.183087	0.107892	1.2301	3	8	17
scDRS/h5ad/Vasculature_TSP1_30_version2d_10X_smartseq_scvi_Nov122024.h5ad	Vasculature_TSP1_30_version2d_10X_smartseq_scvi_Nov122024	ALZ	cell_ontology_class	endothelial cell of lymphatic vessel	198	1000	0.731269	-0.637587	0.125874	1.11307	0	1	1
scDRS/h5ad/Vasculature_TSP1_30_version2d_10X_smartseq_scvi_Nov122024.h5ad	Vasculature_TSP1_30_version2d_10X_smartseq_scvi_Nov122024	ALZ	cell_ontology_class	erythrocyte	55	1000	0.0839161	1.49768	0.781219	-0.829241	1	4	8
scDRS/h5ad/Vasculature_TSP1_30_version2d_10X_smartseq_scvi_Nov122024.h5ad	Vasculature_TSP1_30_version2d_10X_smartseq_scvi_Nov122024	ALZ	cell_ontology_class	fibroblast	12698	1000	0.999001	-3.11627	0.002997	3.94881	22	47	83
scDRS/h5ad/Vasculature_TSP1_30_version2d_10X_smartseq_scvi_Nov122024.h5ad	Vasculature_TSP1_30_version2d_10X_smartseq_scvi_Nov122024	ALZ	cell_ontology_class	intermediate monocyte	13	1000	0.000999001	4.92955	0.709291	-0.47065	6	7	9
scDRS/h5ad/Vasculature_TSP1_30_version2d_10X_smartseq_scvi_Nov122024.h5ad	Vasculature_TSP1_30_version2d_10X_smartseq_scvi_Nov122024	ALZ	cell_ontology_class	macrophage	7518	1000	0.000999001	6.59736	0.044955	2.03381	3685	4733	5696
scDRS/h5ad/Vasculature_TSP1_30_version2d_10X_smartseq_scvi_Nov122024.h5ad	Vasculature_TSP1_30_version2d_10X_smartseq_scvi_Nov122024	ALZ	cell_ontology_class	mast cell	159	1000	0.106893	1.20752	0.811189	-0.884226	4	7	14
scDRS/h5ad/Vasculature_TSP1_30_version2d_10X_smartseq_scvi_Nov122024.h5ad	Vasculature_TSP1_30_version2d_10X_smartseq_scvi_Nov122024	ALZ	cell_ontology_class	mature nk t cell	515	1000	0.765235	-0.751356	0.012987	2.3943	0	1	5
scDRS/h5ad/Vasculature_TSP1_30_version2d_10X_smartseq_scvi_Nov122024.h5ad	Vasculature_TSP1_30_version2d_10X_smartseq_scvi_Nov122024	ALZ	cell_ontology_class	monocyte	427	1000	0.000999001	4.85982	0.0479521	1.84417	221	289	348
scDRS/h5ad/Vasculature_TSP1_30_version2d_10X_smartseq_scvi_Nov122024.h5ad	Vasculature_TSP1_30_version2d_10X_smartseq_scvi_Nov122024	ALZ	cell_ontology_class	myeloid dendritic cell	5	1000	0.000999001	4.16498			1	1	1
scDRS/h5ad/Vasculature_TSP1_30_version2d_10X_smartseq_scvi_Nov122024.h5ad	Vasculature_TSP1_30_version2d_10X_smartseq_scvi_Nov122024	ALZ	cell_ontology_class	natural killer cell	242	1000	0.53047	-0.127896	0.228771	0.75382	0	1	2
scDRS/h5ad/Vasculature_TSP1_30_version2d_10X_smartseq_scvi_Nov122024.h5ad	Vasculature_TSP1_30_version2d_10X_smartseq_scvi_Nov122024	ALZ	cell_ontology_class	neutrophil	1440	1000	0.000999001	5.07346	0.001998	3.63235	773	969	1145
scDRS/h5ad/Vasculature_TSP1_30_version2d_10X_smartseq_scvi_Nov122024.h5ad	Vasculature_TSP1_30_version2d_10X_smartseq_scvi_Nov122024	ALZ	cell_ontology_class	non-classical monocyte	1	1000	0.002997	2.86147			1	1	1
scDRS/h5ad/Vasculature_TSP1_30_version2d_10X_smartseq_scvi_Nov122024.h5ad	Vasculature_TSP1_30_version2d_10X_smartseq_scvi_Nov122024	ALZ	cell_ontology_class	pericyte	1771	1000	0.866134	-1.07171	0.033966	2.06883	6	11	22
scDRS/h5ad/Vasculature_TSP1_30_version2d_10X_smartseq_scvi_Nov122024.h5ad	Vasculature_TSP1_30_version2d_10X_smartseq_scvi_Nov122024	ALZ	cell_ontology_class	plasma cell	68	1000	0.696304	-0.579593	0.519481	-0.0592949	0	0	0
scDRS/h5ad/Vasculature_TSP1_30_version2d_10X_smartseq_scvi_Nov122024.h5ad	Vasculature_TSP1_30_version2d_10X_smartseq_scvi_Nov122024	ALZ	cell_ontology_class	smooth muscle cell	8587	1000	0.998002	-2.59222	0.001998	4.3054	7	17	47
scDRS/h5ad/Vasculature_TSP1_30_version2d_10X_smartseq_scvi_Nov122024.h5ad	Vasculature_TSP1_30_version2d_10X_smartseq_scvi_Nov122024	ALZ	cell_ontology_class	t cell	16	1000	0.636364	-0.356203	0.442557	0.298444	0	0	0
scDRS/h5ad/Vasculature_TSP1_30_version2d_10X_smartseq_scvi_Nov122024.h5ad	Vasculature_TSP1_30_version2d_10X_smartseq_scvi_Nov122024	ALZ	cell_ontology_class	vein endothelial cell	876	1000	0.330669	0.434368	0.536464	-0.165335	3	10	25
scDRS/h5ad/Vasculature_TSP1_30_version2d_10X_smartseq_scvi_Nov122024.h5ad	Vasculature_TSP1_30_version2d_10X_smartseq_scvi_Nov122024	ANX	cell_ontology_class	b cell	148	1000	0.367632	0.277139	0.0829171	1.40346	0	0	0
scDRS/h5ad/Vasculature_TSP1_30_version2d_10X_smartseq_scvi_Nov122024.h5ad	Vasculature_TSP1_30_version2d_10X_smartseq_scvi_Nov122024	ANX	cell_ontology_class	basophil	244	1000	0.812188	-0.870684	0.003996	3.2053	0	0	0
scDRS/h5ad/Vasculature_TSP1_30_version2d_10X_smartseq_scvi_Nov122024.h5ad	Vasculature_TSP1_30_version2d_10X_smartseq_scvi_Nov122024	ANX	cell_ontology_class	capillary endothelial cell	2035	1000	0.00699301	2.49439	0.001998	5.91247	15	32	84
scDRS/h5ad/Vasculature_TSP1_30_version2d_10X_smartseq_scvi_Nov122024.h5ad	Vasculature_TSP1_30_version2d_10X_smartseq_scvi_Nov122024	ANX	cell_ontology_class	cd4-positive, alpha-beta t cell	728	1000	0.915085	-1.33628	0.00899101	2.64816	0	0	0
scDRS/h5ad/Vasculature_TSP1_30_version2d_10X_smartseq_scvi_Nov122024.h5ad	Vasculature_TSP1_30_version2d_10X_smartseq_scvi_Nov122024	ANX	cell_ontology_class	cd8-positive, alpha-beta t cell	1532	1000	0.862138	-1.11208	0.000999001	5.7341	0	1	2
scDRS/h5ad/Vasculature_TSP1_30_version2d_10X_smartseq_scvi_Nov122024.h5ad	Vasculature_TSP1_30_version2d_10X_smartseq_scvi_Nov122024	ANX	cell_ontology_class	classical monocyte	12	1000	0.911089	-1.39332	0.732268	-0.689472	0	0	0
scDRS/h5ad/Vasculature_TSP1_30_version2d_10X_smartseq_scvi_Nov122024.h5ad	Vasculature_TSP1_30_version2d_10X_smartseq_scvi_Nov122024	ANX	cell_ontology_class	endothelial cell	2686	1000	0.027972	1.99732	0.000999001	5.41405	8	23	62
scDRS/h5ad/Vasculature_TSP1_30_version2d_10X_smartseq_scvi_Nov122024.h5ad	Vasculature_TSP1_30_version2d_10X_smartseq_scvi_Nov122024	ANX	cell_ontology_class	endothelial cell of artery	648	1000	0.000999001	3.10859	0.001998	3.63481	1	11	38
scDRS/h5ad/Vasculature_TSP1_30_version2d_10X_smartseq_scvi_Nov122024.h5ad	Vasculature_TSP1_30_version2d_10X_smartseq_scvi_Nov122024	ANX	cell_ontology_class	endothelial cell of lymphatic vessel	198	1000	0.00499501	3.26185	0.000999001	4.35282	3	6	14
scDRS/h5ad/Vasculature_TSP1_30_version2d_10X_smartseq_scvi_Nov122024.h5ad	Vasculature_TSP1_30_version2d_10X_smartseq_scvi_Nov122024	ANX	cell_ontology_class	erythrocyte	55	1000	0.373626	0.130259	0.0489511	1.66363	0	0	1
scDRS/h5ad/Vasculature_TSP1_30_version2d_10X_smartseq_scvi_Nov122024.h5ad	Vasculature_TSP1_30_version2d_10X_smartseq_scvi_Nov122024	ANX	cell_ontology_class	fibroblast	12698	1000	0.02997	1.9317	0.000999001	8.35345	36	79	234
scDRS/h5ad/Vasculature_TSP1_30_version2d_10X_smartseq_scvi_Nov122024.h5ad	Vasculature_TSP1_30_version2d_10X_smartseq_scvi_Nov122024	ANX	cell_ontology_class	intermediate monocyte	13	1000	0.908092	-1.3577	0.527473	0.0171723	0	0	0
scDRS/h5ad/Vasculature_TSP1_30_version2d_10X_smartseq_scvi_Nov122024.h5ad	Vasculature_TSP1_30_version2d_10X_smartseq_scvi_Nov122024	ANX	cell_ontology_class	macrophage	7518	1000	0.525475	-0.0972981	0.002997	4.57273	3	7	31
scDRS/h5ad/Vasculature_TSP1_30_version2d_10X_smartseq_scvi_Nov122024.h5ad	Vasculature_TSP1_30_version2d_10X_smartseq_scvi_Nov122024	ANX	cell_ontology_class	mast cell	159	1000	0.732268	-0.649047	0.196803	0.887873	0	0	1
scDRS/h5ad/Vasculature_TSP1_30_version2d_10X_smartseq_scvi_Nov122024.h5ad	Vasculature_TSP1_30_version2d_10X_smartseq_scvi_Nov122024	ANX	cell_ontology_class	mature nk t cell	515	1000	0.729271	-0.628365	0.000999001	3.97764	0	0	1
scDRS/h5ad/Vasculature_TSP1_30_version2d_10X_smartseq_scvi_Nov122024.h5ad	Vasculature_TSP1_30_version2d_10X_smartseq_scvi_Nov122024	ANX	cell_ontology_class	monocyte	427	1000	0.752248	-0.698968	0.012987	2.23358	0	0	0
scDRS/h5ad/Vasculature_TSP1_30_version2d_10X_smartseq_scvi_Nov122024.h5ad	Vasculature_TSP1_30_version2d_10X_smartseq_scvi_Nov122024	ANX	cell_ontology_class	myeloid dendritic cell	5	1000	0.803197	-0.874429			0	0	0
scDRS/h5ad/Vasculature_TSP1_30_version2d_10X_smartseq_scvi_Nov122024.h5ad	Vasculature_TSP1_30_version2d_10X_smartseq_scvi_Nov122024	ANX	cell_ontology_class	natural killer cell	242	1000	0.88012	-1.21289	0.126873	1.11686	0	0	0
scDRS/h5ad/Vasculature_TSP1_30_version2d_10X_smartseq_scvi_Nov122024.h5ad	Vasculature_TSP1_30_version2d_10X_smartseq_scvi_Nov122024	ANX	cell_ontology_class	neutrophil	1440	1000	0.626374	-0.365173	0.0849151	1.47482	0	1	2
scDRS/h5ad/Vasculature_TSP1_30_version2d_10X_smartseq_scvi_Nov122024.h5ad	Vasculature_TSP1_30_version2d_10X_smartseq_scvi_Nov122024	ANX	cell_ontology_class	non-classical monocyte	1	1000	0.25974	0.589628			0	0	0
scDRS/h5ad/Vasculature_TSP1_30_version2d_10X_smartseq_scvi_Nov122024.h5ad	Vasculature_TSP1_30_version2d_10X_smartseq_scvi_Nov122024	ANX	cell_ontology_class	pericyte	1771	1000	0.0509491	1.70084	0.000999001	6.42822	1	10	36
scDRS/h5ad/Vasculature_TSP1_30_version2d_10X_smartseq_scvi_Nov122024.h5ad	Vasculature_TSP1_30_version2d_10X_smartseq_scvi_Nov122024	ANX	cell_ontology_class	plasma cell	68	1000	0.034965	2.07055	0.461538	0.0996297	2	2	2
scDRS/h5ad/Vasculature_TSP1_30_version2d_10X_smartseq_scvi_Nov122024.h5ad	Vasculature_TSP1_30_version2d_10X_smartseq_scvi_Nov122024	ANX	cell_ontology_class	smooth muscle cell	8587	1000	0.003996	3.13183	0.000999001	11.097	70	155	360
scDRS/h5ad/Vasculature_TSP1_30_version2d_10X_smartseq_scvi_Nov122024.h5ad	Vasculature_TSP1_30_version2d_10X_smartseq_scvi_Nov122024	ANX	cell_ontology_class	t cell	16	1000	0.0629371	1.57132	0.301698	0.606719	0	0	1
scDRS/h5ad/Vasculature_TSP1_30_version2d_10X_smartseq_scvi_Nov122024.h5ad	Vasculature_TSP1_30_version2d_10X_smartseq_scvi_Nov122024	ANX	cell_ontology_class	vein endothelial cell	876	1000	0.00999001	2.48733	0.00499501	3.41349	3	15	36
scDRS/h5ad/Vasculature_TSP1_30_version2d_10X_smartseq_scvi_Nov122024.h5ad	Vasculature_TSP1_30_version2d_10X_smartseq_scvi_Nov122024	ASD	cell_ontology_class	b cell	148	1000	0.204795	0.791219	0.875125	-1.1167	0	0	0
scDRS/h5ad/Vasculature_TSP1_30_version2d_10X_smartseq_scvi_Nov122024.h5ad	Vasculature_TSP1_30_version2d_10X_smartseq_scvi_Nov122024	ASD	cell_ontology_class	basophil	244	1000	0.72028	-0.612205	0.262737	0.600712	0	0	0
scDRS/h5ad/Vasculature_TSP1_30_version2d_10X_smartseq_scvi_Nov122024.h5ad	Vasculature_TSP1_30_version2d_10X_smartseq_scvi_Nov122024	ASD	cell_ontology_class	capillary endothelial cell	2035	1000	0.685315	-0.537945	0.15984	0.830812	0	0	0
scDRS/h5ad/Vasculature_TSP1_30_version2d_10X_smartseq_scvi_Nov122024.h5ad	Vasculature_TSP1_30_version2d_10X_smartseq_scvi_Nov122024	ASD	cell_ontology_class	cd4-positive, alpha-beta t cell	728	1000	0.864136	-1.13487	0.312687	0.476195	0	0	0
scDRS/h5ad/Vasculature_TSP1_30_version2d_10X_smartseq_scvi_Nov122024.h5ad	Vasculature_TSP1_30_version2d_10X_smartseq_scvi_Nov122024	ASD	cell_ontology_class	cd8-positive, alpha-beta t cell	1532	1000	0.678322	-0.506499	0.002997	3.33879	0	0	0
scDRS/h5ad/Vasculature_TSP1_30_version2d_10X_smartseq_scvi_Nov122024.h5ad	Vasculature_TSP1_30_version2d_10X_smartseq_scvi_Nov122024	ASD	cell_ontology_class	classical monocyte	12	1000	0.583417	-0.243945	0.771229	-0.836049	0	0	0
scDRS/h5ad/Vasculature_TSP1_30_version2d_10X_smartseq_scvi_Nov122024.h5ad	Vasculature_TSP1_30_version2d_10X_smartseq_scvi_Nov122024	ASD	cell_ontology_class	endothelial cell	2686	1000	0.796204	-0.840847	0.427572	0.0761278	0	0	0
scDRS/h5ad/Vasculature_TSP1_30_version2d_10X_smartseq_scvi_Nov122024.h5ad	Vasculature_TSP1_30_version2d_10X_smartseq_scvi_Nov122024	ASD	cell_ontology_class	endothelial cell of artery	648	1000	0.662338	-0.443173	0.21978	0.763696	0	0	0
scDRS/h5ad/Vasculature_TSP1_30_version2d_10X_smartseq_scvi_Nov122024.h5ad	Vasculature_TSP1_30_version2d_10X_smartseq_scvi_Nov122024	ASD	cell_ontology_class	endothelial cell of lymphatic vessel	198	1000	0.909091	-1.22409	0.26973	0.607836	0	0	0
scDRS/h5ad/Vasculature_TSP1_30_version2d_10X_smartseq_scvi_Nov122024.h5ad	Vasculature_TSP1_30_version2d_10X_smartseq_scvi_Nov122024	ASD	cell_ontology_class	erythrocyte	55	1000	0.171828	0.83775	0.0789211	1.44362	0	0	0
scDRS/h5ad/Vasculature_TSP1_30_version2d_10X_smartseq_scvi_Nov122024.h5ad	Vasculature_TSP1_30_version2d_10X_smartseq_scvi_Nov122024	ASD	cell_ontology_class	fibroblast	12698	1000	0.100899	1.36641	0.255744	0.502151	0	0	0
scDRS/h5ad/Vasculature_TSP1_30_version2d_10X_smartseq_scvi_Nov122024.h5ad	Vasculature_TSP1_30_version2d_10X_smartseq_scvi_Nov122024	ASD	cell_ontology_class	intermediate monocyte	13	1000	0.492507	0.0148989	0.657343	-0.211091	0	0	0
scDRS/h5ad/Vasculature_TSP1_30_version2d_10X_smartseq_scvi_Nov122024.h5ad	Vasculature_TSP1_30_version2d_10X_smartseq_scvi_Nov122024	ASD	cell_ontology_class	macrophage	7518	1000	0.686314	-0.524568	0.034965	2.18064	0	0	0
scDRS/h5ad/Vasculature_TSP1_30_version2d_10X_smartseq_scvi_Nov122024.h5ad	Vasculature_TSP1_30_version2d_10X_smartseq_scvi_Nov122024	ASD	cell_ontology_class	mast cell	159	1000	0.515485	-0.0889827	0.040959	1.7447	0	0	0
scDRS/h5ad/Vasculature_TSP1_30_version2d_10X_smartseq_scvi_Nov122024.h5ad	Vasculature_TSP1_30_version2d_10X_smartseq_scvi_Nov122024	ASD	cell_ontology_class	mature nk t cell	515	1000	0.934066	-1.43	0.108891	1.25859	0	0	0
scDRS/h5ad/Vasculature_TSP1_30_version2d_10X_smartseq_scvi_Nov122024.h5ad	Vasculature_TSP1_30_version2d_10X_smartseq_scvi_Nov122024	ASD	cell_ontology_class	monocyte	427	1000	0.367632	0.316525	0.026973	2.24925	0	0	0
scDRS/h5ad/Vasculature_TSP1_30_version2d_10X_smartseq_scvi_Nov122024.h5ad	Vasculature_TSP1_30_version2d_10X_smartseq_scvi_Nov122024	ASD	cell_ontology_class	myeloid dendritic cell	5	1000	0.994006	-2.21334			0	0	0
scDRS/h5ad/Vasculature_TSP1_30_version2d_10X_smartseq_scvi_Nov122024.h5ad	Vasculature_TSP1_30_version2d_10X_smartseq_scvi_Nov122024	ASD	cell_ontology_class	natural killer cell	242	1000	0.821179	-0.906574	0.311688	0.574594	0	0	0
scDRS/h5ad/Vasculature_TSP1_30_version2d_10X_smartseq_scvi_Nov122024.h5ad	Vasculature_TSP1_30_version2d_10X_smartseq_scvi_Nov122024	ASD	cell_ontology_class	neutrophil	1440	1000	0.712288	-0.567631	0.118881	1.13439	0	0	0
scDRS/h5ad/Vasculature_TSP1_30_version2d_10X_smartseq_scvi_Nov122024.h5ad	Vasculature_TSP1_30_version2d_10X_smartseq_scvi_Nov122024	ASD	cell_ontology_class	non-classical monocyte	1	1000	0.79021	-0.832311			0	0	0
scDRS/h5ad/Vasculature_TSP1_30_version2d_10X_smartseq_scvi_Nov122024.h5ad	Vasculature_TSP1_30_version2d_10X_smartseq_scvi_Nov122024	ASD	cell_ontology_class	pericyte	1771	1000	0.150849	1.00208	0.113886	1.17655	0	0	0
scDRS/h5ad/Vasculature_TSP1_30_version2d_10X_smartseq_scvi_Nov122024.h5ad	Vasculature_TSP1_30_version2d_10X_smartseq_scvi_Nov122024	ASD	cell_ontology_class	plasma cell	68	1000	0.331668	0.346067	0.475525	0.0661073	0	0	0
scDRS/h5ad/Vasculature_TSP1_30_version2d_10X_smartseq_scvi_Nov122024.h5ad	Vasculature_TSP1_30_version2d_10X_smartseq_scvi_Nov122024	ASD	cell_ontology_class	smooth muscle cell	8587	1000	0.0809191	1.46593	0.041958	2.11039	0	1	1
scDRS/h5ad/Vasculature_TSP1_30_version2d_10X_smartseq_scvi_Nov122024.h5ad	Vasculature_TSP1_30_version2d_10X_smartseq_scvi_Nov122024	ASD	cell_ontology_class	t cell	16	1000	0.317682	0.435025	0.528471	0.0280608	0	0	0
scDRS/h5ad/Vasculature_TSP1_30_version2d_10X_smartseq_scvi_Nov122024.h5ad	Vasculature_TSP1_30_version2d_10X_smartseq_scvi_Nov122024	ASD	cell_ontology_class	vein endothelial cell	876	1000	0.804196	-0.872478	0.373626	0.244881	0	0	0
scDRS/h5ad/Vasculature_TSP1_30_version2d_10X_smartseq_scvi_Nov122024.h5ad	Vasculature_TSP1_30_version2d_10X_smartseq_scvi_Nov122024	BIP	cell_ontology_class	b cell	148	1000	0.291708	0.526379	0.445554	0.0956816	0	0	0
scDRS/h5ad/Vasculature_TSP1_30_version2d_10X_smartseq_scvi_Nov122024.h5ad	Vasculature_TSP1_30_version2d_10X_smartseq_scvi_Nov122024	BIP	cell_ontology_class	basophil	244	1000	0.315684	0.478855	0.00999001	2.87438	0	0	1
scDRS/h5ad/Vasculature_TSP1_30_version2d_10X_smartseq_scvi_Nov122024.h5ad	Vasculature_TSP1_30_version2d_10X_smartseq_scvi_Nov122024	BIP	cell_ontology_class	capillary endothelial cell	2035	1000	0.124875	1.18073	0.177822	0.817108	0	2	8
scDRS/h5ad/Vasculature_TSP1_30_version2d_10X_smartseq_scvi_Nov122024.h5ad	Vasculature_TSP1_30_version2d_10X_smartseq_scvi_Nov122024	BIP	cell_ontology_class	cd4-positive, alpha-beta t cell	728	1000	0.110889	1.23096	0.001998	4.34527	0	1	5
scDRS/h5ad/Vasculature_TSP1_30_version2d_10X_smartseq_scvi_Nov122024.h5ad	Vasculature_TSP1_30_version2d_10X_smartseq_scvi_Nov122024	BIP	cell_ontology_class	cd8-positive, alpha-beta t cell	1532	1000	0.0519481	1.66095	0.000999001	6.01969	0	6	16
scDRS/h5ad/Vasculature_TSP1_30_version2d_10X_smartseq_scvi_Nov122024.h5ad	Vasculature_TSP1_30_version2d_10X_smartseq_scvi_Nov122024	BIP	cell_ontology_class	classical monocyte	12	1000	0.287712	0.563988	0.676324	-0.548311	0	0	0
scDRS/h5ad/Vasculature_TSP1_30_version2d_10X_smartseq_scvi_Nov122024.h5ad	Vasculature_TSP1_30_version2d_10X_smartseq_scvi_Nov122024	BIP	cell_ontology_class	endothelial cell	2686	1000	0.267732	0.583564	0.00799201	3.12741	2	3	14
scDRS/h5ad/Vasculature_TSP1_30_version2d_10X_smartseq_scvi_Nov122024.h5ad	Vasculature_TSP1_30_version2d_10X_smartseq_scvi_Nov122024	BIP	cell_ontology_class	endothelial cell of artery	648	1000	0.032967	2.10635	0.162837	0.966067	0	0	10
scDRS/h5ad/Vasculature_TSP1_30_version2d_10X_smartseq_scvi_Nov122024.h5ad	Vasculature_TSP1_30_version2d_10X_smartseq_scvi_Nov122024	BIP	cell_ontology_class	endothelial cell of lymphatic vessel	198	1000	0.293706	0.522079	0.614386	-0.322378	0	0	0
scDRS/h5ad/Vasculature_TSP1_30_version2d_10X_smartseq_scvi_Nov122024.h5ad	Vasculature_TSP1_30_version2d_10X_smartseq_scvi_Nov122024	BIP	cell_ontology_class	erythrocyte	55	1000	0.47952	-0.168221	0.402597	0.233177	0	0	0
scDRS/h5ad/Vasculature_TSP1_30_version2d_10X_smartseq_scvi_Nov122024.h5ad	Vasculature_TSP1_30_version2d_10X_smartseq_scvi_Nov122024	BIP	cell_ontology_class	fibroblast	12698	1000	0.593407	-0.293536	0.000999001	8.5088	46	76	153
scDRS/h5ad/Vasculature_TSP1_30_version2d_10X_smartseq_scvi_Nov122024.h5ad	Vasculature_TSP1_30_version2d_10X_smartseq_scvi_Nov122024	BIP	cell_ontology_class	intermediate monocyte	13	1000	0.370629	0.300933	0.717283	-0.489133	0	0	0
scDRS/h5ad/Vasculature_TSP1_30_version2d_10X_smartseq_scvi_Nov122024.h5ad	Vasculature_TSP1_30_version2d_10X_smartseq_scvi_Nov122024	BIP	cell_ontology_class	macrophage	7518	1000	0.494505	0.00199043	0.141858	1.02874	1	4	12
scDRS/h5ad/Vasculature_TSP1_30_version2d_10X_smartseq_scvi_Nov122024.h5ad	Vasculature_TSP1_30_version2d_10X_smartseq_scvi_Nov122024	BIP	cell_ontology_class	mast cell	159	1000	0.033966	2.07772	0.363636	0.342021	0	0	3
scDRS/h5ad/Vasculature_TSP1_30_version2d_10X_smartseq_scvi_Nov122024.h5ad	Vasculature_TSP1_30_version2d_10X_smartseq_scvi_Nov122024	BIP	cell_ontology_class	mature nk t cell	515	1000	0.11988	1.1958	0.100899	1.29668	0	2	2
scDRS/h5ad/Vasculature_TSP1_30_version2d_10X_smartseq_scvi_Nov122024.h5ad	Vasculature_TSP1_30_version2d_10X_smartseq_scvi_Nov122024	BIP	cell_ontology_class	monocyte	427	1000	0.328671	0.400311	0.015984	2.17348	0	0	0
scDRS/h5ad/Vasculature_TSP1_30_version2d_10X_smartseq_scvi_Nov122024.h5ad	Vasculature_TSP1_30_version2d_10X_smartseq_scvi_Nov122024	BIP	cell_ontology_class	myeloid dendritic cell	5	1000	0.133866	1.1357			0	0	0
scDRS/h5ad/Vasculature_TSP1_30_version2d_10X_smartseq_scvi_Nov122024.h5ad	Vasculature_TSP1_30_version2d_10X_smartseq_scvi_Nov122024	BIP	cell_ontology_class	natural killer cell	242	1000	0.198801	0.806932	0.001998	2.423	0	0	0
scDRS/h5ad/Vasculature_TSP1_30_version2d_10X_smartseq_scvi_Nov122024.h5ad	Vasculature_TSP1_30_version2d_10X_smartseq_scvi_Nov122024	BIP	cell_ontology_class	neutrophil	1440	1000	0.0519481	1.65153	0.366633	0.15068	1	4	14
scDRS/h5ad/Vasculature_TSP1_30_version2d_10X_smartseq_scvi_Nov122024.h5ad	Vasculature_TSP1_30_version2d_10X_smartseq_scvi_Nov122024	BIP	cell_ontology_class	non-classical monocyte	1	1000	0.204795	0.797857			0	0	0
scDRS/h5ad/Vasculature_TSP1_30_version2d_10X_smartseq_scvi_Nov122024.h5ad	Vasculature_TSP1_30_version2d_10X_smartseq_scvi_Nov122024	BIP	cell_ontology_class	pericyte	1771	1000	0.021978	2.25923	0.000999001	5.23915	3	6	23
scDRS/h5ad/Vasculature_TSP1_30_version2d_10X_smartseq_scvi_Nov122024.h5ad	Vasculature_TSP1_30_version2d_10X_smartseq_scvi_Nov122024	BIP	cell_ontology_class	plasma cell	68	1000	0.15984	0.994677	0.480519	0.033876	0	0	0
scDRS/h5ad/Vasculature_TSP1_30_version2d_10X_smartseq_scvi_Nov122024.h5ad	Vasculature_TSP1_30_version2d_10X_smartseq_scvi_Nov122024	BIP	cell_ontology_class	smooth muscle cell	8587	1000	0.00499501	2.82195	0.001998	4.60674	29	56	154
scDRS/h5ad/Vasculature_TSP1_30_version2d_10X_smartseq_scvi_Nov122024.h5ad	Vasculature_TSP1_30_version2d_10X_smartseq_scvi_Nov122024	BIP	cell_ontology_class	t cell	16	1000	0.01998	2.24864	0.190809	0.914377	0	0	1
scDRS/h5ad/Vasculature_TSP1_30_version2d_10X_smartseq_scvi_Nov122024.h5ad	Vasculature_TSP1_30_version2d_10X_smartseq_scvi_Nov122024	BIP	cell_ontology_class	vein endothelial cell	876	1000	0.115884	1.22356	0.143856	1.02206	0	2	8
scDRS/h5ad/Vasculature_TSP1_30_version2d_10X_smartseq_scvi_Nov122024.h5ad	Vasculature_TSP1_30_version2d_10X_smartseq_scvi_Nov122024	ED	cell_ontology_class	b cell	148	1000	0.333666	0.381445	0.344655	0.390926	0	0	0
scDRS/h5ad/Vasculature_TSP1_30_version2d_10X_smartseq_scvi_Nov122024.h5ad	Vasculature_TSP1_30_version2d_10X_smartseq_scvi_Nov122024	ED	cell_ontology_class	basophil	244	1000	0.984016	-1.9219	0.195804	0.820378	0	0	0
scDRS/h5ad/Vasculature_TSP1_30_version2d_10X_smartseq_scvi_Nov122024.h5ad	Vasculature_TSP1_30_version2d_10X_smartseq_scvi_Nov122024	ED	cell_ontology_class	capillary endothelial cell	2035	1000	0.300699	0.538454	0.01998	2.56163	0	0	1
scDRS/h5ad/Vasculature_TSP1_30_version2d_10X_smartseq_scvi_Nov122024.h5ad	Vasculature_TSP1_30_version2d_10X_smartseq_scvi_Nov122024	ED	cell_ontology_class	cd4-positive, alpha-beta t cell	728	1000	0.968032	-1.76036	0.112887	1.17126	0	0	0
scDRS/h5ad/Vasculature_TSP1_30_version2d_10X_smartseq_scvi_Nov122024.h5ad	Vasculature_TSP1_30_version2d_10X_smartseq_scvi_Nov122024	ED	cell_ontology_class	cd8-positive, alpha-beta t cell	1532	1000	0.921079	-1.35675	0.0649351	1.55157	0	0	0
scDRS/h5ad/Vasculature_TSP1_30_version2d_10X_smartseq_scvi_Nov122024.h5ad	Vasculature_TSP1_30_version2d_10X_smartseq_scvi_Nov122024	ED	cell_ontology_class	classical monocyte	12	1000	0.308691	0.481249	0.0949051	1.20461	0	0	0
scDRS/h5ad/Vasculature_TSP1_30_version2d_10X_smartseq_scvi_Nov122024.h5ad	Vasculature_TSP1_30_version2d_10X_smartseq_scvi_Nov122024	ED	cell_ontology_class	endothelial cell	2686	1000	0.527473	-0.129677	0.00699301	3.29902	0	0	0
scDRS/h5ad/Vasculature_TSP1_30_version2d_10X_smartseq_scvi_Nov122024.h5ad	Vasculature_TSP1_30_version2d_10X_smartseq_scvi_Nov122024	ED	cell_ontology_class	endothelial cell of artery	648	1000	0.0959041	1.31138	0.038961	1.918	0	0	0
scDRS/h5ad/Vasculature_TSP1_30_version2d_10X_smartseq_scvi_Nov122024.h5ad	Vasculature_TSP1_30_version2d_10X_smartseq_scvi_Nov122024	ED	cell_ontology_class	endothelial cell of lymphatic vessel	198	1000	0.692308	-0.538197	0.544455	-0.0950529	0	0	0
scDRS/h5ad/Vasculature_TSP1_30_version2d_10X_smartseq_scvi_Nov122024.h5ad	Vasculature_TSP1_30_version2d_10X_smartseq_scvi_Nov122024	ED	cell_ontology_class	erythrocyte	55	1000	0.233766	0.547644	0.022977	2.00268	0	0	0
scDRS/h5ad/Vasculature_TSP1_30_version2d_10X_smartseq_scvi_Nov122024.h5ad	Vasculature_TSP1_30_version2d_10X_smartseq_scvi_Nov122024	ED	cell_ontology_class	fibroblast	12698	1000	0.0659341	1.57274	0.010989	3.4321	1	1	8
scDRS/h5ad/Vasculature_TSP1_30_version2d_10X_smartseq_scvi_Nov122024.h5ad	Vasculature_TSP1_30_version2d_10X_smartseq_scvi_Nov122024	ED	cell_ontology_class	intermediate monocyte	13	1000	0.866134	-1.07999	0.837163	-0.899227	0	0	0
scDRS/h5ad/Vasculature_TSP1_30_version2d_10X_smartseq_scvi_Nov122024.h5ad	Vasculature_TSP1_30_version2d_10X_smartseq_scvi_Nov122024	ED	cell_ontology_class	macrophage	7518	1000	0.718282	-0.602297	0.132867	1.0799	0	0	0
scDRS/h5ad/Vasculature_TSP1_30_version2d_10X_smartseq_scvi_Nov122024.h5ad	Vasculature_TSP1_30_version2d_10X_smartseq_scvi_Nov122024	ED	cell_ontology_class	mast cell	159	1000	0.89011	-1.16513	0.442557	0.120959	0	0	0
scDRS/h5ad/Vasculature_TSP1_30_version2d_10X_smartseq_scvi_Nov122024.h5ad	Vasculature_TSP1_30_version2d_10X_smartseq_scvi_Nov122024	ED	cell_ontology_class	mature nk t cell	515	1000	0.851149	-1.02912	0.972028	-2.02191	0	0	0
scDRS/h5ad/Vasculature_TSP1_30_version2d_10X_smartseq_scvi_Nov122024.h5ad	Vasculature_TSP1_30_version2d_10X_smartseq_scvi_Nov122024	ED	cell_ontology_class	monocyte	427	1000	0.628372	-0.333812	0.223776	0.742501	0	0	0
scDRS/h5ad/Vasculature_TSP1_30_version2d_10X_smartseq_scvi_Nov122024.h5ad	Vasculature_TSP1_30_version2d_10X_smartseq_scvi_Nov122024	ED	cell_ontology_class	myeloid dendritic cell	5	1000	0.902098	-1.29363			0	0	0
scDRS/h5ad/Vasculature_TSP1_30_version2d_10X_smartseq_scvi_Nov122024.h5ad	Vasculature_TSP1_30_version2d_10X_smartseq_scvi_Nov122024	ED	cell_ontology_class	natural killer cell	242	1000	0.886114	-1.20468	0.033966	1.7061	0	0	0
scDRS/h5ad/Vasculature_TSP1_30_version2d_10X_smartseq_scvi_Nov122024.h5ad	Vasculature_TSP1_30_version2d_10X_smartseq_scvi_Nov122024	ED	cell_ontology_class	neutrophil	1440	1000	0.611389	-0.287415	0.195804	0.791644	0	0	0
scDRS/h5ad/Vasculature_TSP1_30_version2d_10X_smartseq_scvi_Nov122024.h5ad	Vasculature_TSP1_30_version2d_10X_smartseq_scvi_Nov122024	ED	cell_ontology_class	non-classical monocyte	1	1000	0.627373	-0.330758			0	0	0
scDRS/h5ad/Vasculature_TSP1_30_version2d_10X_smartseq_scvi_Nov122024.h5ad	Vasculature_TSP1_30_version2d_10X_smartseq_scvi_Nov122024	ED	cell_ontology_class	pericyte	1771	1000	0.014985	2.29525	0.01998	2.73367	0	0	0
scDRS/h5ad/Vasculature_TSP1_30_version2d_10X_smartseq_scvi_Nov122024.h5ad	Vasculature_TSP1_30_version2d_10X_smartseq_scvi_Nov122024	ED	cell_ontology_class	plasma cell	68	1000	0.373626	0.26347	0.464535	0.0846125	0	0	0
scDRS/h5ad/Vasculature_TSP1_30_version2d_10X_smartseq_scvi_Nov122024.h5ad	Vasculature_TSP1_30_version2d_10X_smartseq_scvi_Nov122024	ED	cell_ontology_class	smooth muscle cell	8587	1000	0.036963	1.80803	0.00599401	3.51193	0	0	0
scDRS/h5ad/Vasculature_TSP1_30_version2d_10X_smartseq_scvi_Nov122024.h5ad	Vasculature_TSP1_30_version2d_10X_smartseq_scvi_Nov122024	ED	cell_ontology_class	t cell	16	1000	0.497503	-0.0290796	0.148851	0.998551	0	0	0
scDRS/h5ad/Vasculature_TSP1_30_version2d_10X_smartseq_scvi_Nov122024.h5ad	Vasculature_TSP1_30_version2d_10X_smartseq_scvi_Nov122024	ED	cell_ontology_class	vein endothelial cell	876	1000	0.536464	-0.117333	0.0849151	1.3896	0	0	0
scDRS/h5ad/Vasculature_TSP1_30_version2d_10X_smartseq_scvi_Nov122024.h5ad	Vasculature_TSP1_30_version2d_10X_smartseq_scvi_Nov122024	PPD	cell_ontology_class	b cell	148	1000	0.205794	0.808526	0.551449	-0.143117	0	0	0
scDRS/h5ad/Vasculature_TSP1_30_version2d_10X_smartseq_scvi_Nov122024.h5ad	Vasculature_TSP1_30_version2d_10X_smartseq_scvi_Nov122024	PPD	cell_ontology_class	basophil	244	1000	0.973027	-1.76897	0.979021	-1.92695	0	0	0
scDRS/h5ad/Vasculature_TSP1_30_version2d_10X_smartseq_scvi_Nov122024.h5ad	Vasculature_TSP1_30_version2d_10X_smartseq_scvi_Nov122024	PPD	cell_ontology_class	capillary endothelial cell	2035	1000	0.0729271	1.56961	0.220779	0.596766	0	0	1
scDRS/h5ad/Vasculature_TSP1_30_version2d_10X_smartseq_scvi_Nov122024.h5ad	Vasculature_TSP1_30_version2d_10X_smartseq_scvi_Nov122024	PPD	cell_ontology_class	cd4-positive, alpha-beta t cell	728	1000	0.578422	-0.19248	0.631369	-0.337531	0	0	0
scDRS/h5ad/Vasculature_TSP1_30_version2d_10X_smartseq_scvi_Nov122024.h5ad	Vasculature_TSP1_30_version2d_10X_smartseq_scvi_Nov122024	PPD	cell_ontology_class	cd8-positive, alpha-beta t cell	1532	1000	0.876124	-1.17155	0.546454	-0.183108	0	0	0
scDRS/h5ad/Vasculature_TSP1_30_version2d_10X_smartseq_scvi_Nov122024.h5ad	Vasculature_TSP1_30_version2d_10X_smartseq_scvi_Nov122024	PPD	cell_ontology_class	classical monocyte	12	1000	0.107892	1.29125	0.822178	-0.96171	0	0	0
scDRS/h5ad/Vasculature_TSP1_30_version2d_10X_smartseq_scvi_Nov122024.h5ad	Vasculature_TSP1_30_version2d_10X_smartseq_scvi_Nov122024	PPD	cell_ontology_class	endothelial cell	2686	1000	0.0529471	1.72899	0.386613	0.17728	0	0	1
scDRS/h5ad/Vasculature_TSP1_30_version2d_10X_smartseq_scvi_Nov122024.h5ad	Vasculature_TSP1_30_version2d_10X_smartseq_scvi_Nov122024	PPD	cell_ontology_class	endothelial cell of artery	648	1000	0.000999001	4.08052	0.00699301	2.72999	0	0	3
scDRS/h5ad/Vasculature_TSP1_30_version2d_10X_smartseq_scvi_Nov122024.h5ad	Vasculature_TSP1_30_version2d_10X_smartseq_scvi_Nov122024	PPD	cell_ontology_class	endothelial cell of lymphatic vessel	198	1000	0.716284	-0.593509	0.678322	-0.49345	0	0	0
scDRS/h5ad/Vasculature_TSP1_30_version2d_10X_smartseq_scvi_Nov122024.h5ad	Vasculature_TSP1_30_version2d_10X_smartseq_scvi_Nov122024	PPD	cell_ontology_class	erythrocyte	55	1000	0.486513	-0.136803	0.398601	0.291229	0	0	0
scDRS/h5ad/Vasculature_TSP1_30_version2d_10X_smartseq_scvi_Nov122024.h5ad	Vasculature_TSP1_30_version2d_10X_smartseq_scvi_Nov122024	PPD	cell_ontology_class	fibroblast	12698	1000	0.805195	-0.869344	0.034965	2.20609	0	0	0
scDRS/h5ad/Vasculature_TSP1_30_version2d_10X_smartseq_scvi_Nov122024.h5ad	Vasculature_TSP1_30_version2d_10X_smartseq_scvi_Nov122024	PPD	cell_ontology_class	intermediate monocyte	13	1000	0.508491	-0.0996043	0.793207	-0.784802	0	0	0
scDRS/h5ad/Vasculature_TSP1_30_version2d_10X_smartseq_scvi_Nov122024.h5ad	Vasculature_TSP1_30_version2d_10X_smartseq_scvi_Nov122024	PPD	cell_ontology_class	macrophage	7518	1000	0.467532	0.0629909	0.569431	-0.370927	0	0	1
scDRS/h5ad/Vasculature_TSP1_30_version2d_10X_smartseq_scvi_Nov122024.h5ad	Vasculature_TSP1_30_version2d_10X_smartseq_scvi_Nov122024	PPD	cell_ontology_class	mast cell	159	1000	0.894106	-1.20578	0.673327	-0.458948	0	0	0
scDRS/h5ad/Vasculature_TSP1_30_version2d_10X_smartseq_scvi_Nov122024.h5ad	Vasculature_TSP1_30_version2d_10X_smartseq_scvi_Nov122024	PPD	cell_ontology_class	mature nk t cell	515	1000	1	-2.72615	0.938062	-1.48856	0	0	0
scDRS/h5ad/Vasculature_TSP1_30_version2d_10X_smartseq_scvi_Nov122024.h5ad	Vasculature_TSP1_30_version2d_10X_smartseq_scvi_Nov122024	PPD	cell_ontology_class	monocyte	427	1000	0.160839	1.01278	0.28971	0.510383	0	0	0
scDRS/h5ad/Vasculature_TSP1_30_version2d_10X_smartseq_scvi_Nov122024.h5ad	Vasculature_TSP1_30_version2d_10X_smartseq_scvi_Nov122024	PPD	cell_ontology_class	myeloid dendritic cell	5	1000	0.627373	-0.321853			0	0	0
scDRS/h5ad/Vasculature_TSP1_30_version2d_10X_smartseq_scvi_Nov122024.h5ad	Vasculature_TSP1_30_version2d_10X_smartseq_scvi_Nov122024	PPD	cell_ontology_class	natural killer cell	242	1000	0.998002	-2.64903	0.883117	-1.17928	0	0	0
scDRS/h5ad/Vasculature_TSP1_30_version2d_10X_smartseq_scvi_Nov122024.h5ad	Vasculature_TSP1_30_version2d_10X_smartseq_scvi_Nov122024	PPD	cell_ontology_class	neutrophil	1440	1000	0.123876	1.13884	0.177822	0.863604	0	0	0
scDRS/h5ad/Vasculature_TSP1_30_version2d_10X_smartseq_scvi_Nov122024.h5ad	Vasculature_TSP1_30_version2d_10X_smartseq_scvi_Nov122024	PPD	cell_ontology_class	non-classical monocyte	1	1000	0.832168	-0.933833			0	0	0
scDRS/h5ad/Vasculature_TSP1_30_version2d_10X_smartseq_scvi_Nov122024.h5ad	Vasculature_TSP1_30_version2d_10X_smartseq_scvi_Nov122024	PPD	cell_ontology_class	pericyte	1771	1000	0.404595	0.195952	0.768232	-0.702444	0	0	0
scDRS/h5ad/Vasculature_TSP1_30_version2d_10X_smartseq_scvi_Nov122024.h5ad	Vasculature_TSP1_30_version2d_10X_smartseq_scvi_Nov122024	PPD	cell_ontology_class	plasma cell	68	1000	0.595405	-0.31484	0.434565	0.134162	0	0	0
scDRS/h5ad/Vasculature_TSP1_30_version2d_10X_smartseq_scvi_Nov122024.h5ad	Vasculature_TSP1_30_version2d_10X_smartseq_scvi_Nov122024	PPD	cell_ontology_class	smooth muscle cell	8587	1000	0.287712	0.506101	0.767233	-0.748824	1	1	1
scDRS/h5ad/Vasculature_TSP1_30_version2d_10X_smartseq_scvi_Nov122024.h5ad	Vasculature_TSP1_30_version2d_10X_smartseq_scvi_Nov122024	PPD	cell_ontology_class	t cell	16	1000	0.283716	0.59395	0.142857	1.0483	0	0	0
scDRS/h5ad/Vasculature_TSP1_30_version2d_10X_smartseq_scvi_Nov122024.h5ad	Vasculature_TSP1_30_version2d_10X_smartseq_scvi_Nov122024	PPD	cell_ontology_class	vein endothelial cell	876	1000	0.028971	2.02547	0.0649351	1.55019	0	0	0
scDRS/h5ad/Vasculature_TSP1_30_version2d_10X_smartseq_scvi_Nov122024.h5ad	Vasculature_TSP1_30_version2d_10X_smartseq_scvi_Nov122024	OCS	cell_ontology_class	b cell	148	1000	0.541459	-0.143209	0.432567	0.162853	0	0	0
scDRS/h5ad/Vasculature_TSP1_30_version2d_10X_smartseq_scvi_Nov122024.h5ad	Vasculature_TSP1_30_version2d_10X_smartseq_scvi_Nov122024	OCS	cell_ontology_class	basophil	244	1000	0.767233	-0.752612	0.372627	0.269955	0	0	0
scDRS/h5ad/Vasculature_TSP1_30_version2d_10X_smartseq_scvi_Nov122024.h5ad	Vasculature_TSP1_30_version2d_10X_smartseq_scvi_Nov122024	OCS	cell_ontology_class	capillary endothelial cell	2035	1000	0.591409	-0.26805	0.520479	-0.189304	0	0	0
scDRS/h5ad/Vasculature_TSP1_30_version2d_10X_smartseq_scvi_Nov122024.h5ad	Vasculature_TSP1_30_version2d_10X_smartseq_scvi_Nov122024	OCS	cell_ontology_class	cd4-positive, alpha-beta t cell	728	1000	0.901099	-1.24408	0.0739261	1.45138	0	0	0
scDRS/h5ad/Vasculature_TSP1_30_version2d_10X_smartseq_scvi_Nov122024.h5ad	Vasculature_TSP1_30_version2d_10X_smartseq_scvi_Nov122024	OCS	cell_ontology_class	cd8-positive, alpha-beta t cell	1532	1000	0.958042	-1.62378	0.290709	0.455343	0	0	0
scDRS/h5ad/Vasculature_TSP1_30_version2d_10X_smartseq_scvi_Nov122024.h5ad	Vasculature_TSP1_30_version2d_10X_smartseq_scvi_Nov122024	OCS	cell_ontology_class	classical monocyte	12	1000	0.651349	-0.393829	0.161838	0.985118	0	0	0
scDRS/h5ad/Vasculature_TSP1_30_version2d_10X_smartseq_scvi_Nov122024.h5ad	Vasculature_TSP1_30_version2d_10X_smartseq_scvi_Nov122024	OCS	cell_ontology_class	endothelial cell	2686	1000	0.685315	-0.538389	0.559441	-0.258909	0	0	0
scDRS/h5ad/Vasculature_TSP1_30_version2d_10X_smartseq_scvi_Nov122024.h5ad	Vasculature_TSP1_30_version2d_10X_smartseq_scvi_Nov122024	OCS	cell_ontology_class	endothelial cell of artery	648	1000	0.76024	-0.732442	0.676324	-0.452492	0	0	0
scDRS/h5ad/Vasculature_TSP1_30_version2d_10X_smartseq_scvi_Nov122024.h5ad	Vasculature_TSP1_30_version2d_10X_smartseq_scvi_Nov122024	OCS	cell_ontology_class	endothelial cell of lymphatic vessel	198	1000	0.024975	2.02662	0.709291	-0.552968	0	0	0
scDRS/h5ad/Vasculature_TSP1_30_version2d_10X_smartseq_scvi_Nov122024.h5ad	Vasculature_TSP1_30_version2d_10X_smartseq_scvi_Nov122024	OCS	cell_ontology_class	erythrocyte	55	1000	0.837163	-0.888788	0.63037	-0.376412	0	0	0
scDRS/h5ad/Vasculature_TSP1_30_version2d_10X_smartseq_scvi_Nov122024.h5ad	Vasculature_TSP1_30_version2d_10X_smartseq_scvi_Nov122024	OCS	cell_ontology_class	fibroblast	12698	1000	0.343656	0.403971	0.795205	-0.795037	0	0	0
scDRS/h5ad/Vasculature_TSP1_30_version2d_10X_smartseq_scvi_Nov122024.h5ad	Vasculature_TSP1_30_version2d_10X_smartseq_scvi_Nov122024	OCS	cell_ontology_class	intermediate monocyte	13	1000	0.0979021	1.29659	0.0979021	1.17867	0	0	0
scDRS/h5ad/Vasculature_TSP1_30_version2d_10X_smartseq_scvi_Nov122024.h5ad	Vasculature_TSP1_30_version2d_10X_smartseq_scvi_Nov122024	OCS	cell_ontology_class	macrophage	7518	1000	0.311688	0.488156	0.0599401	1.74317	0	0	0
scDRS/h5ad/Vasculature_TSP1_30_version2d_10X_smartseq_scvi_Nov122024.h5ad	Vasculature_TSP1_30_version2d_10X_smartseq_scvi_Nov122024	OCS	cell_ontology_class	mast cell	159	1000	0.368631	0.290632	0.138861	1.07248	0	0	0
scDRS/h5ad/Vasculature_TSP1_30_version2d_10X_smartseq_scvi_Nov122024.h5ad	Vasculature_TSP1_30_version2d_10X_smartseq_scvi_Nov122024	OCS	cell_ontology_class	mature nk t cell	515	1000	0.988012	-2.1035	0.771229	-0.69936	0	0	0
scDRS/h5ad/Vasculature_TSP1_30_version2d_10X_smartseq_scvi_Nov122024.h5ad	Vasculature_TSP1_30_version2d_10X_smartseq_scvi_Nov122024	OCS	cell_ontology_class	monocyte	427	1000	0.436563	0.147609	0.698302	-0.561582	0	0	0
scDRS/h5ad/Vasculature_TSP1_30_version2d_10X_smartseq_scvi_Nov122024.h5ad	Vasculature_TSP1_30_version2d_10X_smartseq_scvi_Nov122024	OCS	cell_ontology_class	myeloid dendritic cell	5	1000	0.974026	-1.86752			0	0	0
scDRS/h5ad/Vasculature_TSP1_30_version2d_10X_smartseq_scvi_Nov122024.h5ad	Vasculature_TSP1_30_version2d_10X_smartseq_scvi_Nov122024	OCS	cell_ontology_class	natural killer cell	242	1000	0.83017	-0.986993	0.0629371	1.43017	0	0	0
scDRS/h5ad/Vasculature_TSP1_30_version2d_10X_smartseq_scvi_Nov122024.h5ad	Vasculature_TSP1_30_version2d_10X_smartseq_scvi_Nov122024	OCS	cell_ontology_class	neutrophil	1440	1000	0.35964	0.343199	0.607393	-0.36787	0	0	0
scDRS/h5ad/Vasculature_TSP1_30_version2d_10X_smartseq_scvi_Nov122024.h5ad	Vasculature_TSP1_30_version2d_10X_smartseq_scvi_Nov122024	OCS	cell_ontology_class	non-classical monocyte	1	1000	0.882118	-1.14266			0	0	0
scDRS/h5ad/Vasculature_TSP1_30_version2d_10X_smartseq_scvi_Nov122024.h5ad	Vasculature_TSP1_30_version2d_10X_smartseq_scvi_Nov122024	OCS	cell_ontology_class	pericyte	1771	1000	0.45954	0.0663768	0.203796	0.739089	0	0	0
scDRS/h5ad/Vasculature_TSP1_30_version2d_10X_smartseq_scvi_Nov122024.h5ad	Vasculature_TSP1_30_version2d_10X_smartseq_scvi_Nov122024	OCS	cell_ontology_class	plasma cell	68	1000	0.491508	-0.0905778	0.508491	0.0045116	0	0	0
scDRS/h5ad/Vasculature_TSP1_30_version2d_10X_smartseq_scvi_Nov122024.h5ad	Vasculature_TSP1_30_version2d_10X_smartseq_scvi_Nov122024	OCS	cell_ontology_class	smooth muscle cell	8587	1000	0.268731	0.578387	0.338661	0.179927	0	0	0
scDRS/h5ad/Vasculature_TSP1_30_version2d_10X_smartseq_scvi_Nov122024.h5ad	Vasculature_TSP1_30_version2d_10X_smartseq_scvi_Nov122024	OCS	cell_ontology_class	t cell	16	1000	0.425574	0.170943	0.611389	-0.121203	0	0	0
scDRS/h5ad/Vasculature_TSP1_30_version2d_10X_smartseq_scvi_Nov122024.h5ad	Vasculature_TSP1_30_version2d_10X_smartseq_scvi_Nov122024	OCS	cell_ontology_class	vein endothelial cell	876	1000	0.596404	-0.248549	0.789211	-0.800592	0	0	0
scDRS/h5ad/Vasculature_TSP1_30_version2d_10X_smartseq_scvi_Nov122024.h5ad	Vasculature_TSP1_30_version2d_10X_smartseq_scvi_Nov122024	PD	cell_ontology_class	b cell	148	1000	0.445554	0.102947	0.117882	1.13059	0	0	0
scDRS/h5ad/Vasculature_TSP1_30_version2d_10X_smartseq_scvi_Nov122024.h5ad	Vasculature_TSP1_30_version2d_10X_smartseq_scvi_Nov122024	PD	cell_ontology_class	basophil	244	1000	0.95005	-1.59026	0.0599401	1.62295	0	0	0
scDRS/h5ad/Vasculature_TSP1_30_version2d_10X_smartseq_scvi_Nov122024.h5ad	Vasculature_TSP1_30_version2d_10X_smartseq_scvi_Nov122024	PD	cell_ontology_class	capillary endothelial cell	2035	1000	0.422577	0.131923	0.554446	-0.252594	0	0	0
scDRS/h5ad/Vasculature_TSP1_30_version2d_10X_smartseq_scvi_Nov122024.h5ad	Vasculature_TSP1_30_version2d_10X_smartseq_scvi_Nov122024	PD	cell_ontology_class	cd4-positive, alpha-beta t cell	728	1000	0.87013	-1.12757	0.197802	0.864284	0	0	0
scDRS/h5ad/Vasculature_TSP1_30_version2d_10X_smartseq_scvi_Nov122024.h5ad	Vasculature_TSP1_30_version2d_10X_smartseq_scvi_Nov122024	PD	cell_ontology_class	cd8-positive, alpha-beta t cell	1532	1000	0.824176	-0.932583	0.478521	0.000548891	0	0	0
scDRS/h5ad/Vasculature_TSP1_30_version2d_10X_smartseq_scvi_Nov122024.h5ad	Vasculature_TSP1_30_version2d_10X_smartseq_scvi_Nov122024	PD	cell_ontology_class	classical monocyte	12	1000	0.345654	0.364196	0.939061	-1.59664	0	0	0
scDRS/h5ad/Vasculature_TSP1_30_version2d_10X_smartseq_scvi_Nov122024.h5ad	Vasculature_TSP1_30_version2d_10X_smartseq_scvi_Nov122024	PD	cell_ontology_class	endothelial cell	2686	1000	0.293706	0.548119	0.705295	-0.626716	0	0	0
scDRS/h5ad/Vasculature_TSP1_30_version2d_10X_smartseq_scvi_Nov122024.h5ad	Vasculature_TSP1_30_version2d_10X_smartseq_scvi_Nov122024	PD	cell_ontology_class	endothelial cell of artery	648	1000	0.681319	-0.479557	0.0969031	1.3405	0	0	0
scDRS/h5ad/Vasculature_TSP1_30_version2d_10X_smartseq_scvi_Nov122024.h5ad	Vasculature_TSP1_30_version2d_10X_smartseq_scvi_Nov122024	PD	cell_ontology_class	endothelial cell of lymphatic vessel	198	1000	0.035964	1.94717	0.751249	-0.690192	0	0	0
scDRS/h5ad/Vasculature_TSP1_30_version2d_10X_smartseq_scvi_Nov122024.h5ad	Vasculature_TSP1_30_version2d_10X_smartseq_scvi_Nov122024	PD	cell_ontology_class	erythrocyte	55	1000	0.002997	3.53463	0.114885	1.18863	0	0	4
scDRS/h5ad/Vasculature_TSP1_30_version2d_10X_smartseq_scvi_Nov122024.h5ad	Vasculature_TSP1_30_version2d_10X_smartseq_scvi_Nov122024	PD	cell_ontology_class	fibroblast	12698	1000	0.871129	-1.13696	0.193806	0.647629	0	0	1
scDRS/h5ad/Vasculature_TSP1_30_version2d_10X_smartseq_scvi_Nov122024.h5ad	Vasculature_TSP1_30_version2d_10X_smartseq_scvi_Nov122024	PD	cell_ontology_class	intermediate monocyte	13	1000	0.163836	0.990938	0.367632	0.473966	0	0	0
scDRS/h5ad/Vasculature_TSP1_30_version2d_10X_smartseq_scvi_Nov122024.h5ad	Vasculature_TSP1_30_version2d_10X_smartseq_scvi_Nov122024	PD	cell_ontology_class	macrophage	7518	1000	0.001998	3.12262	0.25974	0.467173	0	0	29
scDRS/h5ad/Vasculature_TSP1_30_version2d_10X_smartseq_scvi_Nov122024.h5ad	Vasculature_TSP1_30_version2d_10X_smartseq_scvi_Nov122024	PD	cell_ontology_class	mast cell	159	1000	0.565435	-0.196031	0.574426	-0.140458	0	0	0
scDRS/h5ad/Vasculature_TSP1_30_version2d_10X_smartseq_scvi_Nov122024.h5ad	Vasculature_TSP1_30_version2d_10X_smartseq_scvi_Nov122024	PD	cell_ontology_class	mature nk t cell	515	1000	0.955045	-1.66307	0.142857	1.05693	0	0	0
scDRS/h5ad/Vasculature_TSP1_30_version2d_10X_smartseq_scvi_Nov122024.h5ad	Vasculature_TSP1_30_version2d_10X_smartseq_scvi_Nov122024	PD	cell_ontology_class	monocyte	427	1000	0.016983	2.17148	0.113886	1.25169	0	0	1
scDRS/h5ad/Vasculature_TSP1_30_version2d_10X_smartseq_scvi_Nov122024.h5ad	Vasculature_TSP1_30_version2d_10X_smartseq_scvi_Nov122024	PD	cell_ontology_class	myeloid dendritic cell	5	1000	0.968032	-1.59612			0	0	0
scDRS/h5ad/Vasculature_TSP1_30_version2d_10X_smartseq_scvi_Nov122024.h5ad	Vasculature_TSP1_30_version2d_10X_smartseq_scvi_Nov122024	PD	cell_ontology_class	natural killer cell	242	1000	0.692308	-0.513214	0.137862	1.05604	0	0	0
scDRS/h5ad/Vasculature_TSP1_30_version2d_10X_smartseq_scvi_Nov122024.h5ad	Vasculature_TSP1_30_version2d_10X_smartseq_scvi_Nov122024	PD	cell_ontology_class	neutrophil	1440	1000	0.0819181	1.39982	0.307692	0.322389	0	0	0
scDRS/h5ad/Vasculature_TSP1_30_version2d_10X_smartseq_scvi_Nov122024.h5ad	Vasculature_TSP1_30_version2d_10X_smartseq_scvi_Nov122024	PD	cell_ontology_class	non-classical monocyte	1	1000	0.21978	0.708408			0	0	0
scDRS/h5ad/Vasculature_TSP1_30_version2d_10X_smartseq_scvi_Nov122024.h5ad	Vasculature_TSP1_30_version2d_10X_smartseq_scvi_Nov122024	PD	cell_ontology_class	pericyte	1771	1000	0.887113	-1.17565	0.93007	-1.27373	0	0	0
scDRS/h5ad/Vasculature_TSP1_30_version2d_10X_smartseq_scvi_Nov122024.h5ad	Vasculature_TSP1_30_version2d_10X_smartseq_scvi_Nov122024	PD	cell_ontology_class	plasma cell	68	1000	0.137862	0.994576	0.0589411	1.49262	0	0	0
scDRS/h5ad/Vasculature_TSP1_30_version2d_10X_smartseq_scvi_Nov122024.h5ad	Vasculature_TSP1_30_version2d_10X_smartseq_scvi_Nov122024	PD	cell_ontology_class	smooth muscle cell	8587	1000	0.954046	-1.62658	0.565435	-0.376612	0	0	1
scDRS/h5ad/Vasculature_TSP1_30_version2d_10X_smartseq_scvi_Nov122024.h5ad	Vasculature_TSP1_30_version2d_10X_smartseq_scvi_Nov122024	PD	cell_ontology_class	t cell	16	1000	0.543457	-0.149509	0.318681	0.589998	0	0	0
scDRS/h5ad/Vasculature_TSP1_30_version2d_10X_smartseq_scvi_Nov122024.h5ad	Vasculature_TSP1_30_version2d_10X_smartseq_scvi_Nov122024	PD	cell_ontology_class	vein endothelial cell	876	1000	0.276723	0.559098	0.476523	0.0340255	0	0	0
scDRS/h5ad/Vasculature_TSP1_30_version2d_10X_smartseq_scvi_Nov122024.h5ad	Vasculature_TSP1_30_version2d_10X_smartseq_scvi_Nov122024	PTSD	cell_ontology_class	b cell	148	1000	0.43956	0.105165	0.230769	0.73508	0	0	1
scDRS/h5ad/Vasculature_TSP1_30_version2d_10X_smartseq_scvi_Nov122024.h5ad	Vasculature_TSP1_30_version2d_10X_smartseq_scvi_Nov122024	PTSD	cell_ontology_class	basophil	244	1000	0.822178	-0.935479	0.545455	-0.146346	0	0	0
scDRS/h5ad/Vasculature_TSP1_30_version2d_10X_smartseq_scvi_Nov122024.h5ad	Vasculature_TSP1_30_version2d_10X_smartseq_scvi_Nov122024	PTSD	cell_ontology_class	capillary endothelial cell	2035	1000	0.188811	0.936546	0.00499501	3.18721	0	1	3
scDRS/h5ad/Vasculature_TSP1_30_version2d_10X_smartseq_scvi_Nov122024.h5ad	Vasculature_TSP1_30_version2d_10X_smartseq_scvi_Nov122024	PTSD	cell_ontology_class	cd4-positive, alpha-beta t cell	728	1000	0.171828	0.925827	0.00599401	3.04338	0	0	2
scDRS/h5ad/Vasculature_TSP1_30_version2d_10X_smartseq_scvi_Nov122024.h5ad	Vasculature_TSP1_30_version2d_10X_smartseq_scvi_Nov122024	PTSD	cell_ontology_class	cd8-positive, alpha-beta t cell	1532	1000	0.251748	0.648	0.000999001	4.85499	2	2	6
scDRS/h5ad/Vasculature_TSP1_30_version2d_10X_smartseq_scvi_Nov122024.h5ad	Vasculature_TSP1_30_version2d_10X_smartseq_scvi_Nov122024	PTSD	cell_ontology_class	classical monocyte	12	1000	0.541459	-0.144584	0.724276	-0.669735	0	0	0
scDRS/h5ad/Vasculature_TSP1_30_version2d_10X_smartseq_scvi_Nov122024.h5ad	Vasculature_TSP1_30_version2d_10X_smartseq_scvi_Nov122024	PTSD	cell_ontology_class	endothelial cell	2686	1000	0.304695	0.526638	0.00799201	3.03251	0	1	11
scDRS/h5ad/Vasculature_TSP1_30_version2d_10X_smartseq_scvi_Nov122024.h5ad	Vasculature_TSP1_30_version2d_10X_smartseq_scvi_Nov122024	PTSD	cell_ontology_class	endothelial cell of artery	648	1000	0.323676	0.44765	0.103896	1.27328	0	0	2
scDRS/h5ad/Vasculature_TSP1_30_version2d_10X_smartseq_scvi_Nov122024.h5ad	Vasculature_TSP1_30_version2d_10X_smartseq_scvi_Nov122024	PTSD	cell_ontology_class	endothelial cell of lymphatic vessel	198	1000	0.012987	2.60438	0.000999001	3.25479	0	4	5
scDRS/h5ad/Vasculature_TSP1_30_version2d_10X_smartseq_scvi_Nov122024.h5ad	Vasculature_TSP1_30_version2d_10X_smartseq_scvi_Nov122024	PTSD	cell_ontology_class	erythrocyte	55	1000	0.898102	-1.02952	0.63037	-0.387549	0	0	0
scDRS/h5ad/Vasculature_TSP1_30_version2d_10X_smartseq_scvi_Nov122024.h5ad	Vasculature_TSP1_30_version2d_10X_smartseq_scvi_Nov122024	PTSD	cell_ontology_class	fibroblast	12698	1000	0.003996	2.81568	0.000999001	8.50831	59	108	224
scDRS/h5ad/Vasculature_TSP1_30_version2d_10X_smartseq_scvi_Nov122024.h5ad	Vasculature_TSP1_30_version2d_10X_smartseq_scvi_Nov122024	PTSD	cell_ontology_class	intermediate monocyte	13	1000	0.387612	0.238762	0.797203	-0.821511	0	0	0
scDRS/h5ad/Vasculature_TSP1_30_version2d_10X_smartseq_scvi_Nov122024.h5ad	Vasculature_TSP1_30_version2d_10X_smartseq_scvi_Nov122024	PTSD	cell_ontology_class	macrophage	7518	1000	0.681319	-0.507511	0.0489511	1.93856	3	4	8
scDRS/h5ad/Vasculature_TSP1_30_version2d_10X_smartseq_scvi_Nov122024.h5ad	Vasculature_TSP1_30_version2d_10X_smartseq_scvi_Nov122024	PTSD	cell_ontology_class	mast cell	159	1000	0.501498	-0.026574	0.0639361	1.56098	0	0	1
scDRS/h5ad/Vasculature_TSP1_30_version2d_10X_smartseq_scvi_Nov122024.h5ad	Vasculature_TSP1_30_version2d_10X_smartseq_scvi_Nov122024	PTSD	cell_ontology_class	mature nk t cell	515	1000	0.593407	-0.260014	0.0779221	1.44475	0	0	0
scDRS/h5ad/Vasculature_TSP1_30_version2d_10X_smartseq_scvi_Nov122024.h5ad	Vasculature_TSP1_30_version2d_10X_smartseq_scvi_Nov122024	PTSD	cell_ontology_class	monocyte	427	1000	0.351648	0.393206	0.122877	1.16757	0	0	0
scDRS/h5ad/Vasculature_TSP1_30_version2d_10X_smartseq_scvi_Nov122024.h5ad	Vasculature_TSP1_30_version2d_10X_smartseq_scvi_Nov122024	PTSD	cell_ontology_class	myeloid dendritic cell	5	1000	0.749251	-0.665639			0	0	0
scDRS/h5ad/Vasculature_TSP1_30_version2d_10X_smartseq_scvi_Nov122024.h5ad	Vasculature_TSP1_30_version2d_10X_smartseq_scvi_Nov122024	PTSD	cell_ontology_class	natural killer cell	242	1000	0.52947	-0.0948011	0.00699301	2.17936	0	0	0
scDRS/h5ad/Vasculature_TSP1_30_version2d_10X_smartseq_scvi_Nov122024.h5ad	Vasculature_TSP1_30_version2d_10X_smartseq_scvi_Nov122024	PTSD	cell_ontology_class	neutrophil	1440	1000	0.252747	0.659617	0.354645	0.1942	0	0	0
scDRS/h5ad/Vasculature_TSP1_30_version2d_10X_smartseq_scvi_Nov122024.h5ad	Vasculature_TSP1_30_version2d_10X_smartseq_scvi_Nov122024	PTSD	cell_ontology_class	non-classical monocyte	1	1000	0.402597	0.240259			0	0	0
scDRS/h5ad/Vasculature_TSP1_30_version2d_10X_smartseq_scvi_Nov122024.h5ad	Vasculature_TSP1_30_version2d_10X_smartseq_scvi_Nov122024	PTSD	cell_ontology_class	pericyte	1771	1000	0.245754	0.696459	0.001998	5.59979	0	1	4
scDRS/h5ad/Vasculature_TSP1_30_version2d_10X_smartseq_scvi_Nov122024.h5ad	Vasculature_TSP1_30_version2d_10X_smartseq_scvi_Nov122024	PTSD	cell_ontology_class	plasma cell	68	1000	0.0679321	1.58558	0.0649351	1.55544	1	2	2
scDRS/h5ad/Vasculature_TSP1_30_version2d_10X_smartseq_scvi_Nov122024.h5ad	Vasculature_TSP1_30_version2d_10X_smartseq_scvi_Nov122024	PTSD	cell_ontology_class	smooth muscle cell	8587	1000	0.0749251	1.50037	0.000999001	9.71492	17	28	76
scDRS/h5ad/Vasculature_TSP1_30_version2d_10X_smartseq_scvi_Nov122024.h5ad	Vasculature_TSP1_30_version2d_10X_smartseq_scvi_Nov122024	PTSD	cell_ontology_class	t cell	16	1000	0.00599401	2.56854	0.304695	0.632957	0	0	0
scDRS/h5ad/Vasculature_TSP1_30_version2d_10X_smartseq_scvi_Nov122024.h5ad	Vasculature_TSP1_30_version2d_10X_smartseq_scvi_Nov122024	PTSD	cell_ontology_class	vein endothelial cell	876	1000	0.117882	1.23834	0.025974	2.17465	1	2	5
scDRS/h5ad/Vasculature_TSP1_30_version2d_10X_smartseq_scvi_Nov122024.h5ad	Vasculature_TSP1_30_version2d_10X_smartseq_scvi_Nov122024	SCZ	cell_ontology_class	b cell	148	1000	0.001998	3.59621	0.0749251	1.49316	1	2	4
scDRS/h5ad/Vasculature_TSP1_30_version2d_10X_smartseq_scvi_Nov122024.h5ad	Vasculature_TSP1_30_version2d_10X_smartseq_scvi_Nov122024	SCZ	cell_ontology_class	basophil	244	1000	0.871129	-1.13589	0.31968	0.459209	0	0	0
scDRS/h5ad/Vasculature_TSP1_30_version2d_10X_smartseq_scvi_Nov122024.h5ad	Vasculature_TSP1_30_version2d_10X_smartseq_scvi_Nov122024	SCZ	cell_ontology_class	capillary endothelial cell	2035	1000	0.024975	1.99355	0.341658	0.235729	0	2	13
scDRS/h5ad/Vasculature_TSP1_30_version2d_10X_smartseq_scvi_Nov122024.h5ad	Vasculature_TSP1_30_version2d_10X_smartseq_scvi_Nov122024	SCZ	cell_ontology_class	cd4-positive, alpha-beta t cell	728	1000	0.123876	1.14924	0.003996	2.7278	0	0	2
scDRS/h5ad/Vasculature_TSP1_30_version2d_10X_smartseq_scvi_Nov122024.h5ad	Vasculature_TSP1_30_version2d_10X_smartseq_scvi_Nov122024	SCZ	cell_ontology_class	cd8-positive, alpha-beta t cell	1532	1000	0.0899101	1.34867	0.0629371	1.5676	1	1	3
scDRS/h5ad/Vasculature_TSP1_30_version2d_10X_smartseq_scvi_Nov122024.h5ad	Vasculature_TSP1_30_version2d_10X_smartseq_scvi_Nov122024	SCZ	cell_ontology_class	classical monocyte	12	1000	0.37962	0.287128	0.263736	0.719713	0	0	0
scDRS/h5ad/Vasculature_TSP1_30_version2d_10X_smartseq_scvi_Nov122024.h5ad	Vasculature_TSP1_30_version2d_10X_smartseq_scvi_Nov122024	SCZ	cell_ontology_class	endothelial cell	2686	1000	0.0619381	1.60795	0.197802	0.870011	1	1	8
scDRS/h5ad/Vasculature_TSP1_30_version2d_10X_smartseq_scvi_Nov122024.h5ad	Vasculature_TSP1_30_version2d_10X_smartseq_scvi_Nov122024	SCZ	cell_ontology_class	endothelial cell of artery	648	1000	0.001998	3.31415	0.037962	1.85379	1	3	14
scDRS/h5ad/Vasculature_TSP1_30_version2d_10X_smartseq_scvi_Nov122024.h5ad	Vasculature_TSP1_30_version2d_10X_smartseq_scvi_Nov122024	SCZ	cell_ontology_class	endothelial cell of lymphatic vessel	198	1000	0.306693	0.475825	0.50949	-0.060204	0	0	0
scDRS/h5ad/Vasculature_TSP1_30_version2d_10X_smartseq_scvi_Nov122024.h5ad	Vasculature_TSP1_30_version2d_10X_smartseq_scvi_Nov122024	SCZ	cell_ontology_class	erythrocyte	55	1000	0.914086	-1.19103	0.001998	2.81694	0	0	0
scDRS/h5ad/Vasculature_TSP1_30_version2d_10X_smartseq_scvi_Nov122024.h5ad	Vasculature_TSP1_30_version2d_10X_smartseq_scvi_Nov122024	SCZ	cell_ontology_class	fibroblast	12698	1000	0.789211	-0.847908	0.001998	5.50744	1	8	24
scDRS/h5ad/Vasculature_TSP1_30_version2d_10X_smartseq_scvi_Nov122024.h5ad	Vasculature_TSP1_30_version2d_10X_smartseq_scvi_Nov122024	SCZ	cell_ontology_class	intermediate monocyte	13	1000	0.247752	0.658153	0.883117	-1.21396	0	0	0
scDRS/h5ad/Vasculature_TSP1_30_version2d_10X_smartseq_scvi_Nov122024.h5ad	Vasculature_TSP1_30_version2d_10X_smartseq_scvi_Nov122024	SCZ	cell_ontology_class	macrophage	7518	1000	0.188811	0.835186	0.291708	0.352952	1	1	6
scDRS/h5ad/Vasculature_TSP1_30_version2d_10X_smartseq_scvi_Nov122024.h5ad	Vasculature_TSP1_30_version2d_10X_smartseq_scvi_Nov122024	SCZ	cell_ontology_class	mast cell	159	1000	0.420579	0.151234	0.363636	0.34072	0	0	0
scDRS/h5ad/Vasculature_TSP1_30_version2d_10X_smartseq_scvi_Nov122024.h5ad	Vasculature_TSP1_30_version2d_10X_smartseq_scvi_Nov122024	SCZ	cell_ontology_class	mature nk t cell	515	1000	0.397602	0.242571	0.783217	-0.716626	0	0	1
scDRS/h5ad/Vasculature_TSP1_30_version2d_10X_smartseq_scvi_Nov122024.h5ad	Vasculature_TSP1_30_version2d_10X_smartseq_scvi_Nov122024	SCZ	cell_ontology_class	monocyte	427	1000	0.493507	0.00789279	0.118881	1.165	0	0	0
scDRS/h5ad/Vasculature_TSP1_30_version2d_10X_smartseq_scvi_Nov122024.h5ad	Vasculature_TSP1_30_version2d_10X_smartseq_scvi_Nov122024	SCZ	cell_ontology_class	myeloid dendritic cell	5	1000	0.023976	2.19676			0	0	0
scDRS/h5ad/Vasculature_TSP1_30_version2d_10X_smartseq_scvi_Nov122024.h5ad	Vasculature_TSP1_30_version2d_10X_smartseq_scvi_Nov122024	SCZ	cell_ontology_class	natural killer cell	242	1000	0.393606	0.262327	0.00899101	2.16374	0	0	0
scDRS/h5ad/Vasculature_TSP1_30_version2d_10X_smartseq_scvi_Nov122024.h5ad	Vasculature_TSP1_30_version2d_10X_smartseq_scvi_Nov122024	SCZ	cell_ontology_class	neutrophil	1440	1000	0.555445	-0.151607	0.014985	2.81516	0	0	0
scDRS/h5ad/Vasculature_TSP1_30_version2d_10X_smartseq_scvi_Nov122024.h5ad	Vasculature_TSP1_30_version2d_10X_smartseq_scvi_Nov122024	SCZ	cell_ontology_class	non-classical monocyte	1	1000	0.628372	-0.340472			0	0	0
scDRS/h5ad/Vasculature_TSP1_30_version2d_10X_smartseq_scvi_Nov122024.h5ad	Vasculature_TSP1_30_version2d_10X_smartseq_scvi_Nov122024	SCZ	cell_ontology_class	pericyte	1771	1000	0.182817	0.9245	0.000999001	4.86893	0	0	5
scDRS/h5ad/Vasculature_TSP1_30_version2d_10X_smartseq_scvi_Nov122024.h5ad	Vasculature_TSP1_30_version2d_10X_smartseq_scvi_Nov122024	SCZ	cell_ontology_class	plasma cell	68	1000	0.118881	1.18955	0.258741	0.678201	0	0	1
scDRS/h5ad/Vasculature_TSP1_30_version2d_10X_smartseq_scvi_Nov122024.h5ad	Vasculature_TSP1_30_version2d_10X_smartseq_scvi_Nov122024	SCZ	cell_ontology_class	smooth muscle cell	8587	1000	0.0519481	1.75397	0.000999001	6.98176	2	6	33
scDRS/h5ad/Vasculature_TSP1_30_version2d_10X_smartseq_scvi_Nov122024.h5ad	Vasculature_TSP1_30_version2d_10X_smartseq_scvi_Nov122024	SCZ	cell_ontology_class	t cell	16	1000	0.012987	2.66605	0.421578	0.392644	0	0	1
scDRS/h5ad/Vasculature_TSP1_30_version2d_10X_smartseq_scvi_Nov122024.h5ad	Vasculature_TSP1_30_version2d_10X_smartseq_scvi_Nov122024	SCZ	cell_ontology_class	vein endothelial cell	876	1000	0.00599401	2.59557	0.344655	0.318816	0	0	9
scDRS/h5ad/Vasculature_TSP1_30_version2d_10X_smartseq_scvi_Nov122024.h5ad	Vasculature_TSP1_30_version2d_10X_smartseq_scvi_Nov122024	SUD_AtypicalPref	cell_ontology_class	b cell	148	1000	0.983017	-1.91293	0.156843	0.932837	0	0	0
scDRS/h5ad/Vasculature_TSP1_30_version2d_10X_smartseq_scvi_Nov122024.h5ad	Vasculature_TSP1_30_version2d_10X_smartseq_scvi_Nov122024	SUD_AtypicalPref	cell_ontology_class	basophil	244	1000	0.83017	-0.956516	0.412587	0.191156	0	0	0
scDRS/h5ad/Vasculature_TSP1_30_version2d_10X_smartseq_scvi_Nov122024.h5ad	Vasculature_TSP1_30_version2d_10X_smartseq_scvi_Nov122024	SUD_AtypicalPref	cell_ontology_class	capillary endothelial cell	2035	1000	0.81019	-0.872914	0.0839161	1.43197	0	0	0
scDRS/h5ad/Vasculature_TSP1_30_version2d_10X_smartseq_scvi_Nov122024.h5ad	Vasculature_TSP1_30_version2d_10X_smartseq_scvi_Nov122024	SUD_AtypicalPref	cell_ontology_class	cd4-positive, alpha-beta t cell	728	1000	0.772228	-0.747802	0.0979021	1.30138	0	0	0
scDRS/h5ad/Vasculature_TSP1_30_version2d_10X_smartseq_scvi_Nov122024.h5ad	Vasculature_TSP1_30_version2d_10X_smartseq_scvi_Nov122024	SUD_AtypicalPref	cell_ontology_class	cd8-positive, alpha-beta t cell	1532	1000	0.762238	-0.757221	0.221778	0.739785	0	0	0
scDRS/h5ad/Vasculature_TSP1_30_version2d_10X_smartseq_scvi_Nov122024.h5ad	Vasculature_TSP1_30_version2d_10X_smartseq_scvi_Nov122024	SUD_AtypicalPref	cell_ontology_class	classical monocyte	12	1000	0.358641	0.353765	0.167832	0.986272	0	0	0
scDRS/h5ad/Vasculature_TSP1_30_version2d_10X_smartseq_scvi_Nov122024.h5ad	Vasculature_TSP1_30_version2d_10X_smartseq_scvi_Nov122024	SUD_AtypicalPref	cell_ontology_class	endothelial cell	2686	1000	0.586414	-0.246489	0.012987	2.80088	0	0	0
scDRS/h5ad/Vasculature_TSP1_30_version2d_10X_smartseq_scvi_Nov122024.h5ad	Vasculature_TSP1_30_version2d_10X_smartseq_scvi_Nov122024	SUD_AtypicalPref	cell_ontology_class	endothelial cell of artery	648	1000	0.231768	0.67559	0.172827	0.936294	0	0	0
scDRS/h5ad/Vasculature_TSP1_30_version2d_10X_smartseq_scvi_Nov122024.h5ad	Vasculature_TSP1_30_version2d_10X_smartseq_scvi_Nov122024	SUD_AtypicalPref	cell_ontology_class	endothelial cell of lymphatic vessel	198	1000	0.887113	-1.20542	0.270729	0.622151	0	0	0
scDRS/h5ad/Vasculature_TSP1_30_version2d_10X_smartseq_scvi_Nov122024.h5ad	Vasculature_TSP1_30_version2d_10X_smartseq_scvi_Nov122024	SUD_AtypicalPref	cell_ontology_class	erythrocyte	55	1000	0.210789	0.734764	0.9001	-1.28833	0	0	0
scDRS/h5ad/Vasculature_TSP1_30_version2d_10X_smartseq_scvi_Nov122024.h5ad	Vasculature_TSP1_30_version2d_10X_smartseq_scvi_Nov122024	SUD_AtypicalPref	cell_ontology_class	fibroblast	12698	1000	0.146853	1.0643	0.001998	4.81589	0	1	1
scDRS/h5ad/Vasculature_TSP1_30_version2d_10X_smartseq_scvi_Nov122024.h5ad	Vasculature_TSP1_30_version2d_10X_smartseq_scvi_Nov122024	SUD_AtypicalPref	cell_ontology_class	intermediate monocyte	13	1000	0.12987	1.09998	0.86014	-1.18394	0	0	0
scDRS/h5ad/Vasculature_TSP1_30_version2d_10X_smartseq_scvi_Nov122024.h5ad	Vasculature_TSP1_30_version2d_10X_smartseq_scvi_Nov122024	SUD_AtypicalPref	cell_ontology_class	macrophage	7518	1000	0.210789	0.802231	0.111888	1.16647	0	0	0
scDRS/h5ad/Vasculature_TSP1_30_version2d_10X_smartseq_scvi_Nov122024.h5ad	Vasculature_TSP1_30_version2d_10X_smartseq_scvi_Nov122024	SUD_AtypicalPref	cell_ontology_class	mast cell	159	1000	0.613387	-0.3331	0.021978	2.06338	0	0	0
scDRS/h5ad/Vasculature_TSP1_30_version2d_10X_smartseq_scvi_Nov122024.h5ad	Vasculature_TSP1_30_version2d_10X_smartseq_scvi_Nov122024	SUD_AtypicalPref	cell_ontology_class	mature nk t cell	515	1000	0.875125	-1.17029	0.431568	0.190856	0	0	0
scDRS/h5ad/Vasculature_TSP1_30_version2d_10X_smartseq_scvi_Nov122024.h5ad	Vasculature_TSP1_30_version2d_10X_smartseq_scvi_Nov122024	SUD_AtypicalPref	cell_ontology_class	monocyte	427	1000	0.187812	0.911057	0.824176	-0.925789	0	0	0
scDRS/h5ad/Vasculature_TSP1_30_version2d_10X_smartseq_scvi_Nov122024.h5ad	Vasculature_TSP1_30_version2d_10X_smartseq_scvi_Nov122024	SUD_AtypicalPref	cell_ontology_class	myeloid dendritic cell	5	1000	0.181818	0.870724			0	0	0
scDRS/h5ad/Vasculature_TSP1_30_version2d_10X_smartseq_scvi_Nov122024.h5ad	Vasculature_TSP1_30_version2d_10X_smartseq_scvi_Nov122024	SUD_AtypicalPref	cell_ontology_class	natural killer cell	242	1000	0.981019	-1.93541	0.361638	0.388162	0	0	0
scDRS/h5ad/Vasculature_TSP1_30_version2d_10X_smartseq_scvi_Nov122024.h5ad	Vasculature_TSP1_30_version2d_10X_smartseq_scvi_Nov122024	SUD_AtypicalPref	cell_ontology_class	neutrophil	1440	1000	0.296703	0.520368	0.801199	-0.854432	0	0	0
scDRS/h5ad/Vasculature_TSP1_30_version2d_10X_smartseq_scvi_Nov122024.h5ad	Vasculature_TSP1_30_version2d_10X_smartseq_scvi_Nov122024	SUD_AtypicalPref	cell_ontology_class	non-classical monocyte	1	1000	0.774226	-0.760511			0	0	0
scDRS/h5ad/Vasculature_TSP1_30_version2d_10X_smartseq_scvi_Nov122024.h5ad	Vasculature_TSP1_30_version2d_10X_smartseq_scvi_Nov122024	SUD_AtypicalPref	cell_ontology_class	pericyte	1771	1000	0.23976	0.642218	0.116883	1.08694	0	0	0
scDRS/h5ad/Vasculature_TSP1_30_version2d_10X_smartseq_scvi_Nov122024.h5ad	Vasculature_TSP1_30_version2d_10X_smartseq_scvi_Nov122024	SUD_AtypicalPref	cell_ontology_class	plasma cell	68	1000	0.0869131	1.42813	0.933067	-1.48372	0	0	0
scDRS/h5ad/Vasculature_TSP1_30_version2d_10X_smartseq_scvi_Nov122024.h5ad	Vasculature_TSP1_30_version2d_10X_smartseq_scvi_Nov122024	SUD_AtypicalPref	cell_ontology_class	smooth muscle cell	8587	1000	0.0889111	1.39155	0.035964	2.24127	0	0	0
scDRS/h5ad/Vasculature_TSP1_30_version2d_10X_smartseq_scvi_Nov122024.h5ad	Vasculature_TSP1_30_version2d_10X_smartseq_scvi_Nov122024	SUD_AtypicalPref	cell_ontology_class	t cell	16	1000	0.111888	1.21194	0.0869131	1.31605	0	0	0
scDRS/h5ad/Vasculature_TSP1_30_version2d_10X_smartseq_scvi_Nov122024.h5ad	Vasculature_TSP1_30_version2d_10X_smartseq_scvi_Nov122024	SUD_AtypicalPref	cell_ontology_class	vein endothelial cell	876	1000	0.851149	-1.04239	0.164835	0.874356	0	0	0
scDRS/h5ad/Vasculature_TSP1_30_version2d_10X_smartseq_scvi_Nov122024.h5ad	Vasculature_TSP1_30_version2d_10X_smartseq_scvi_Nov122024	SUD_BeerPref	cell_ontology_class	b cell	148	1000	0.0669331	1.48839	0.00599401	2.51328	1	3	7
scDRS/h5ad/Vasculature_TSP1_30_version2d_10X_smartseq_scvi_Nov122024.h5ad	Vasculature_TSP1_30_version2d_10X_smartseq_scvi_Nov122024	SUD_BeerPref	cell_ontology_class	basophil	244	1000	0.44955	0.0907772	0.000999001	5.0359	0	0	1
scDRS/h5ad/Vasculature_TSP1_30_version2d_10X_smartseq_scvi_Nov122024.h5ad	Vasculature_TSP1_30_version2d_10X_smartseq_scvi_Nov122024	SUD_BeerPref	cell_ontology_class	capillary endothelial cell	2035	1000	0.222777	0.737341	0.001998	5.51652	5	12	32
scDRS/h5ad/Vasculature_TSP1_30_version2d_10X_smartseq_scvi_Nov122024.h5ad	Vasculature_TSP1_30_version2d_10X_smartseq_scvi_Nov122024	SUD_BeerPref	cell_ontology_class	cd4-positive, alpha-beta t cell	728	1000	0.8002	-0.882375	0.0559441	1.68859	0	1	1
scDRS/h5ad/Vasculature_TSP1_30_version2d_10X_smartseq_scvi_Nov122024.h5ad	Vasculature_TSP1_30_version2d_10X_smartseq_scvi_Nov122024	SUD_BeerPref	cell_ontology_class	cd8-positive, alpha-beta t cell	1532	1000	0.78022	-0.794489	0.001998	4.90526	1	2	3
scDRS/h5ad/Vasculature_TSP1_30_version2d_10X_smartseq_scvi_Nov122024.h5ad	Vasculature_TSP1_30_version2d_10X_smartseq_scvi_Nov122024	SUD_BeerPref	cell_ontology_class	classical monocyte	12	1000	0.974026	-1.81562	0.679321	-0.469103	0	0	0
scDRS/h5ad/Vasculature_TSP1_30_version2d_10X_smartseq_scvi_Nov122024.h5ad	Vasculature_TSP1_30_version2d_10X_smartseq_scvi_Nov122024	SUD_BeerPref	cell_ontology_class	endothelial cell	2686	1000	0.333666	0.433106	0.001998	5.20578	4	12	32
scDRS/h5ad/Vasculature_TSP1_30_version2d_10X_smartseq_scvi_Nov122024.h5ad	Vasculature_TSP1_30_version2d_10X_smartseq_scvi_Nov122024	SUD_BeerPref	cell_ontology_class	endothelial cell of artery	648	1000	0.014985	2.31202	0.002997	3.44734	2	11	32
scDRS/h5ad/Vasculature_TSP1_30_version2d_10X_smartseq_scvi_Nov122024.h5ad	Vasculature_TSP1_30_version2d_10X_smartseq_scvi_Nov122024	SUD_BeerPref	cell_ontology_class	endothelial cell of lymphatic vessel	198	1000	0.212787	0.7256	0.000999001	3.89736	0	1	2
scDRS/h5ad/Vasculature_TSP1_30_version2d_10X_smartseq_scvi_Nov122024.h5ad	Vasculature_TSP1_30_version2d_10X_smartseq_scvi_Nov122024	SUD_BeerPref	cell_ontology_class	erythrocyte	55	1000	0.955045	-1.30175	0.563437	-0.192994	0	0	0
scDRS/h5ad/Vasculature_TSP1_30_version2d_10X_smartseq_scvi_Nov122024.h5ad	Vasculature_TSP1_30_version2d_10X_smartseq_scvi_Nov122024	SUD_BeerPref	cell_ontology_class	fibroblast	12698	1000	0.000999001	4.46134	0.000999001	9.3272	231	446	877
scDRS/h5ad/Vasculature_TSP1_30_version2d_10X_smartseq_scvi_Nov122024.h5ad	Vasculature_TSP1_30_version2d_10X_smartseq_scvi_Nov122024	SUD_BeerPref	cell_ontology_class	intermediate monocyte	13	1000	0.944056	-1.59669	0.816184	-0.85259	0	0	0
scDRS/h5ad/Vasculature_TSP1_30_version2d_10X_smartseq_scvi_Nov122024.h5ad	Vasculature_TSP1_30_version2d_10X_smartseq_scvi_Nov122024	SUD_BeerPref	cell_ontology_class	macrophage	7518	1000	0.877123	-1.1024	0.010989	3.62937	1	6	21
scDRS/h5ad/Vasculature_TSP1_30_version2d_10X_smartseq_scvi_Nov122024.h5ad	Vasculature_TSP1_30_version2d_10X_smartseq_scvi_Nov122024	SUD_BeerPref	cell_ontology_class	mast cell	159	1000	0.116883	1.15744	0.00699301	2.7522	0	0	2
scDRS/h5ad/Vasculature_TSP1_30_version2d_10X_smartseq_scvi_Nov122024.h5ad	Vasculature_TSP1_30_version2d_10X_smartseq_scvi_Nov122024	SUD_BeerPref	cell_ontology_class	mature nk t cell	515	1000	0.734266	-0.653084	0.001998	2.53399	0	0	0
scDRS/h5ad/Vasculature_TSP1_30_version2d_10X_smartseq_scvi_Nov122024.h5ad	Vasculature_TSP1_30_version2d_10X_smartseq_scvi_Nov122024	SUD_BeerPref	cell_ontology_class	monocyte	427	1000	0.843157	-0.992003	0.174825	0.918776	0	0	1
scDRS/h5ad/Vasculature_TSP1_30_version2d_10X_smartseq_scvi_Nov122024.h5ad	Vasculature_TSP1_30_version2d_10X_smartseq_scvi_Nov122024	SUD_BeerPref	cell_ontology_class	myeloid dendritic cell	5	1000	0.147852	1.04768			0	0	0
scDRS/h5ad/Vasculature_TSP1_30_version2d_10X_smartseq_scvi_Nov122024.h5ad	Vasculature_TSP1_30_version2d_10X_smartseq_scvi_Nov122024	SUD_BeerPref	cell_ontology_class	natural killer cell	242	1000	0.456543	0.0642908	0.231768	0.74717	0	2	3
scDRS/h5ad/Vasculature_TSP1_30_version2d_10X_smartseq_scvi_Nov122024.h5ad	Vasculature_TSP1_30_version2d_10X_smartseq_scvi_Nov122024	SUD_BeerPref	cell_ontology_class	neutrophil	1440	1000	0.926074	-1.39313	0.11988	1.24426	0	0	2
scDRS/h5ad/Vasculature_TSP1_30_version2d_10X_smartseq_scvi_Nov122024.h5ad	Vasculature_TSP1_30_version2d_10X_smartseq_scvi_Nov122024	SUD_BeerPref	cell_ontology_class	non-classical monocyte	1	1000	0.801199	-0.840659			0	0	0
scDRS/h5ad/Vasculature_TSP1_30_version2d_10X_smartseq_scvi_Nov122024.h5ad	Vasculature_TSP1_30_version2d_10X_smartseq_scvi_Nov122024	SUD_BeerPref	cell_ontology_class	pericyte	1771	1000	0.403596	0.159309	0.000999001	6.75608	1	3	16
scDRS/h5ad/Vasculature_TSP1_30_version2d_10X_smartseq_scvi_Nov122024.h5ad	Vasculature_TSP1_30_version2d_10X_smartseq_scvi_Nov122024	SUD_BeerPref	cell_ontology_class	plasma cell	68	1000	0.038961	2.10349	0.316683	0.467037	0	3	5
scDRS/h5ad/Vasculature_TSP1_30_version2d_10X_smartseq_scvi_Nov122024.h5ad	Vasculature_TSP1_30_version2d_10X_smartseq_scvi_Nov122024	SUD_BeerPref	cell_ontology_class	smooth muscle cell	8587	1000	0.000999001	3.59661	0.000999001	10.9574	102	266	611
scDRS/h5ad/Vasculature_TSP1_30_version2d_10X_smartseq_scvi_Nov122024.h5ad	Vasculature_TSP1_30_version2d_10X_smartseq_scvi_Nov122024	SUD_BeerPref	cell_ontology_class	t cell	16	1000	0.305694	0.494925	0.03996	1.37899	0	0	0
scDRS/h5ad/Vasculature_TSP1_30_version2d_10X_smartseq_scvi_Nov122024.h5ad	Vasculature_TSP1_30_version2d_10X_smartseq_scvi_Nov122024	SUD_BeerPref	cell_ontology_class	vein endothelial cell	876	1000	0.401598	0.241538	0.000999001	4.16505	0	0	5
scDRS/h5ad/Vasculature_TSP1_30_version2d_10X_smartseq_scvi_Nov122024.h5ad	Vasculature_TSP1_30_version2d_10X_smartseq_scvi_Nov122024	SUD_Consumption	cell_ontology_class	b cell	148	1000	0.371628	0.294288	0.955045	-1.63859	0	0	0
scDRS/h5ad/Vasculature_TSP1_30_version2d_10X_smartseq_scvi_Nov122024.h5ad	Vasculature_TSP1_30_version2d_10X_smartseq_scvi_Nov122024	SUD_Consumption	cell_ontology_class	basophil	244	1000	0.521479	-0.108345	0.761239	-0.730809	0	0	0
scDRS/h5ad/Vasculature_TSP1_30_version2d_10X_smartseq_scvi_Nov122024.h5ad	Vasculature_TSP1_30_version2d_10X_smartseq_scvi_Nov122024	SUD_Consumption	cell_ontology_class	capillary endothelial cell	2035	1000	0.235764	0.709498	0.424575	0.0375035	0	0	0
scDRS/h5ad/Vasculature_TSP1_30_version2d_10X_smartseq_scvi_Nov122024.h5ad	Vasculature_TSP1_30_version2d_10X_smartseq_scvi_Nov122024	SUD_Consumption	cell_ontology_class	cd4-positive, alpha-beta t cell	728	1000	0.944056	-1.51612	0.021978	2.1539	0	0	0
scDRS/h5ad/Vasculature_TSP1_30_version2d_10X_smartseq_scvi_Nov122024.h5ad	Vasculature_TSP1_30_version2d_10X_smartseq_scvi_Nov122024	SUD_Consumption	cell_ontology_class	cd8-positive, alpha-beta t cell	1532	1000	0.849151	-1.07541	0.718282	-0.597153	0	0	0
scDRS/h5ad/Vasculature_TSP1_30_version2d_10X_smartseq_scvi_Nov122024.h5ad	Vasculature_TSP1_30_version2d_10X_smartseq_scvi_Nov122024	SUD_Consumption	cell_ontology_class	classical monocyte	12	1000	0.300699	0.49039	0.0529471	1.51773	0	0	0
scDRS/h5ad/Vasculature_TSP1_30_version2d_10X_smartseq_scvi_Nov122024.h5ad	Vasculature_TSP1_30_version2d_10X_smartseq_scvi_Nov122024	SUD_Consumption	cell_ontology_class	endothelial cell	2686	1000	0.411588	0.189859	0.141858	1.00262	0	0	0
scDRS/h5ad/Vasculature_TSP1_30_version2d_10X_smartseq_scvi_Nov122024.h5ad	Vasculature_TSP1_30_version2d_10X_smartseq_scvi_Nov122024	SUD_Consumption	cell_ontology_class	endothelial cell of artery	648	1000	0.163836	0.987902	0.781219	-0.75603	0	0	0
scDRS/h5ad/Vasculature_TSP1_30_version2d_10X_smartseq_scvi_Nov122024.h5ad	Vasculature_TSP1_30_version2d_10X_smartseq_scvi_Nov122024	SUD_Consumption	cell_ontology_class	endothelial cell of lymphatic vessel	198	1000	0.421578	0.137723	0.280719	0.57305	0	0	0
scDRS/h5ad/Vasculature_TSP1_30_version2d_10X_smartseq_scvi_Nov122024.h5ad	Vasculature_TSP1_30_version2d_10X_smartseq_scvi_Nov122024	SUD_Consumption	cell_ontology_class	erythrocyte	55	1000	0.144855	0.940364	0.705295	-0.579608	0	0	0
scDRS/h5ad/Vasculature_TSP1_30_version2d_10X_smartseq_scvi_Nov122024.h5ad	Vasculature_TSP1_30_version2d_10X_smartseq_scvi_Nov122024	SUD_Consumption	cell_ontology_class	fibroblast	12698	1000	0.100899	1.2995	0.026973	2.50065	0	1	1
scDRS/h5ad/Vasculature_TSP1_30_version2d_10X_smartseq_scvi_Nov122024.h5ad	Vasculature_TSP1_30_version2d_10X_smartseq_scvi_Nov122024	SUD_Consumption	cell_ontology_class	intermediate monocyte	13	1000	0.262737	0.607786	0.0649351	0.966171	0	0	0
scDRS/h5ad/Vasculature_TSP1_30_version2d_10X_smartseq_scvi_Nov122024.h5ad	Vasculature_TSP1_30_version2d_10X_smartseq_scvi_Nov122024	SUD_Consumption	cell_ontology_class	macrophage	7518	1000	0.315684	0.453582	0.013986	3.29255	0	0	0
scDRS/h5ad/Vasculature_TSP1_30_version2d_10X_smartseq_scvi_Nov122024.h5ad	Vasculature_TSP1_30_version2d_10X_smartseq_scvi_Nov122024	SUD_Consumption	cell_ontology_class	mast cell	159	1000	0.404595	0.199036	0.170829	0.924382	0	0	0
scDRS/h5ad/Vasculature_TSP1_30_version2d_10X_smartseq_scvi_Nov122024.h5ad	Vasculature_TSP1_30_version2d_10X_smartseq_scvi_Nov122024	SUD_Consumption	cell_ontology_class	mature nk t cell	515	1000	0.939061	-1.51594	0.200799	0.846896	0	0	0
scDRS/h5ad/Vasculature_TSP1_30_version2d_10X_smartseq_scvi_Nov122024.h5ad	Vasculature_TSP1_30_version2d_10X_smartseq_scvi_Nov122024	SUD_Consumption	cell_ontology_class	monocyte	427	1000	0.184815	0.891388	0.001998	3.22715	0	0	0
scDRS/h5ad/Vasculature_TSP1_30_version2d_10X_smartseq_scvi_Nov122024.h5ad	Vasculature_TSP1_30_version2d_10X_smartseq_scvi_Nov122024	SUD_Consumption	cell_ontology_class	myeloid dendritic cell	5	1000	0.303696	0.497655			0	0	0
scDRS/h5ad/Vasculature_TSP1_30_version2d_10X_smartseq_scvi_Nov122024.h5ad	Vasculature_TSP1_30_version2d_10X_smartseq_scvi_Nov122024	SUD_Consumption	cell_ontology_class	natural killer cell	242	1000	0.952048	-1.6355	0.343656	0.429313	0	0	0
scDRS/h5ad/Vasculature_TSP1_30_version2d_10X_smartseq_scvi_Nov122024.h5ad	Vasculature_TSP1_30_version2d_10X_smartseq_scvi_Nov122024	SUD_Consumption	cell_ontology_class	neutrophil	1440	1000	0.133866	1.12621	0.246753	0.534237	0	0	0
scDRS/h5ad/Vasculature_TSP1_30_version2d_10X_smartseq_scvi_Nov122024.h5ad	Vasculature_TSP1_30_version2d_10X_smartseq_scvi_Nov122024	SUD_Consumption	cell_ontology_class	non-classical monocyte	1	1000	0.000999001	2.99016			0	0	0
scDRS/h5ad/Vasculature_TSP1_30_version2d_10X_smartseq_scvi_Nov122024.h5ad	Vasculature_TSP1_30_version2d_10X_smartseq_scvi_Nov122024	SUD_Consumption	cell_ontology_class	pericyte	1771	1000	0.23976	0.659279	0.405594	0.161324	0	0	0
scDRS/h5ad/Vasculature_TSP1_30_version2d_10X_smartseq_scvi_Nov122024.h5ad	Vasculature_TSP1_30_version2d_10X_smartseq_scvi_Nov122024	SUD_Consumption	cell_ontology_class	plasma cell	68	1000	0.125874	1.12681	0.274725	0.536039	0	0	0
scDRS/h5ad/Vasculature_TSP1_30_version2d_10X_smartseq_scvi_Nov122024.h5ad	Vasculature_TSP1_30_version2d_10X_smartseq_scvi_Nov122024	SUD_Consumption	cell_ontology_class	smooth muscle cell	8587	1000	0.424575	0.131187	0.321678	0.287949	0	0	0
scDRS/h5ad/Vasculature_TSP1_30_version2d_10X_smartseq_scvi_Nov122024.h5ad	Vasculature_TSP1_30_version2d_10X_smartseq_scvi_Nov122024	SUD_Consumption	cell_ontology_class	t cell	16	1000	0.672328	-0.460856	0.0489511	1.48493	0	0	0
scDRS/h5ad/Vasculature_TSP1_30_version2d_10X_smartseq_scvi_Nov122024.h5ad	Vasculature_TSP1_30_version2d_10X_smartseq_scvi_Nov122024	SUD_Consumption	cell_ontology_class	vein endothelial cell	876	1000	0.140859	1.08395	0.410589	0.178754	0	0	0
scDRS/h5ad/Vasculature_TSP1_30_version2d_10X_smartseq_scvi_Nov122024.h5ad	Vasculature_TSP1_30_version2d_10X_smartseq_scvi_Nov122024	SUD_Problems	cell_ontology_class	b cell	148	1000	0.664336	-0.42441	0.201798	0.849057	0	0	0
scDRS/h5ad/Vasculature_TSP1_30_version2d_10X_smartseq_scvi_Nov122024.h5ad	Vasculature_TSP1_30_version2d_10X_smartseq_scvi_Nov122024	SUD_Problems	cell_ontology_class	basophil	244	1000	0.981019	-2.01943	0.244755	0.680294	0	0	0
scDRS/h5ad/Vasculature_TSP1_30_version2d_10X_smartseq_scvi_Nov122024.h5ad	Vasculature_TSP1_30_version2d_10X_smartseq_scvi_Nov122024	SUD_Problems	cell_ontology_class	capillary endothelial cell	2035	1000	0.432567	0.12348	0.000999001	5.84252	0	0	0
scDRS/h5ad/Vasculature_TSP1_30_version2d_10X_smartseq_scvi_Nov122024.h5ad	Vasculature_TSP1_30_version2d_10X_smartseq_scvi_Nov122024	SUD_Problems	cell_ontology_class	cd4-positive, alpha-beta t cell	728	1000	0.895105	-1.28743	0.0749251	1.39157	0	0	0
scDRS/h5ad/Vasculature_TSP1_30_version2d_10X_smartseq_scvi_Nov122024.h5ad	Vasculature_TSP1_30_version2d_10X_smartseq_scvi_Nov122024	SUD_Problems	cell_ontology_class	cd8-positive, alpha-beta t cell	1532	1000	0.837163	-0.959169	0.003996	3.41656	0	0	0
scDRS/h5ad/Vasculature_TSP1_30_version2d_10X_smartseq_scvi_Nov122024.h5ad	Vasculature_TSP1_30_version2d_10X_smartseq_scvi_Nov122024	SUD_Problems	cell_ontology_class	classical monocyte	12	1000	0.648352	-0.393275	0.941059	-1.62991	0	0	0
scDRS/h5ad/Vasculature_TSP1_30_version2d_10X_smartseq_scvi_Nov122024.h5ad	Vasculature_TSP1_30_version2d_10X_smartseq_scvi_Nov122024	SUD_Problems	cell_ontology_class	endothelial cell	2686	1000	0.674326	-0.470416	0.003996	3.59672	0	0	3
scDRS/h5ad/Vasculature_TSP1_30_version2d_10X_smartseq_scvi_Nov122024.h5ad	Vasculature_TSP1_30_version2d_10X_smartseq_scvi_Nov122024	SUD_Problems	cell_ontology_class	endothelial cell of artery	648	1000	0.300699	0.492381	0.026973	1.91321	0	0	0
scDRS/h5ad/Vasculature_TSP1_30_version2d_10X_smartseq_scvi_Nov122024.h5ad	Vasculature_TSP1_30_version2d_10X_smartseq_scvi_Nov122024	SUD_Problems	cell_ontology_class	endothelial cell of lymphatic vessel	198	1000	0.685315	-0.530186	0.0479521	1.67865	0	0	0
scDRS/h5ad/Vasculature_TSP1_30_version2d_10X_smartseq_scvi_Nov122024.h5ad	Vasculature_TSP1_30_version2d_10X_smartseq_scvi_Nov122024	SUD_Problems	cell_ontology_class	erythrocyte	55	1000	0.0549451	1.87507	0.973027	-1.81134	0	0	0
scDRS/h5ad/Vasculature_TSP1_30_version2d_10X_smartseq_scvi_Nov122024.h5ad	Vasculature_TSP1_30_version2d_10X_smartseq_scvi_Nov122024	SUD_Problems	cell_ontology_class	fibroblast	12698	1000	0.013986	2.31834	0.000999001	4.45788	0	22	57
scDRS/h5ad/Vasculature_TSP1_30_version2d_10X_smartseq_scvi_Nov122024.h5ad	Vasculature_TSP1_30_version2d_10X_smartseq_scvi_Nov122024	SUD_Problems	cell_ontology_class	intermediate monocyte	13	1000	0.172827	0.952244	0.184815	0.985046	0	0	0
scDRS/h5ad/Vasculature_TSP1_30_version2d_10X_smartseq_scvi_Nov122024.h5ad	Vasculature_TSP1_30_version2d_10X_smartseq_scvi_Nov122024	SUD_Problems	cell_ontology_class	macrophage	7518	1000	0.522478	-0.0720038	0.032967	2.4069	0	2	3
scDRS/h5ad/Vasculature_TSP1_30_version2d_10X_smartseq_scvi_Nov122024.h5ad	Vasculature_TSP1_30_version2d_10X_smartseq_scvi_Nov122024	SUD_Problems	cell_ontology_class	mast cell	159	1000	0.916084	-1.26027	0.145854	1.03928	0	0	0
scDRS/h5ad/Vasculature_TSP1_30_version2d_10X_smartseq_scvi_Nov122024.h5ad	Vasculature_TSP1_30_version2d_10X_smartseq_scvi_Nov122024	SUD_Problems	cell_ontology_class	mature nk t cell	515	1000	0.92008	-1.42996	0.41958	0.181044	0	0	0
scDRS/h5ad/Vasculature_TSP1_30_version2d_10X_smartseq_scvi_Nov122024.h5ad	Vasculature_TSP1_30_version2d_10X_smartseq_scvi_Nov122024	SUD_Problems	cell_ontology_class	monocyte	427	1000	0.500499	-0.0253352	0.00499501	3.03129	0	0	0
scDRS/h5ad/Vasculature_TSP1_30_version2d_10X_smartseq_scvi_Nov122024.h5ad	Vasculature_TSP1_30_version2d_10X_smartseq_scvi_Nov122024	SUD_Problems	cell_ontology_class	myeloid dendritic cell	5	1000	0.908092	-1.32685			0	0	0
scDRS/h5ad/Vasculature_TSP1_30_version2d_10X_smartseq_scvi_Nov122024.h5ad	Vasculature_TSP1_30_version2d_10X_smartseq_scvi_Nov122024	SUD_Problems	cell_ontology_class	natural killer cell	242	1000	0.981019	-2.02307	0.243756	0.667663	0	0	0
scDRS/h5ad/Vasculature_TSP1_30_version2d_10X_smartseq_scvi_Nov122024.h5ad	Vasculature_TSP1_30_version2d_10X_smartseq_scvi_Nov122024	SUD_Problems	cell_ontology_class	neutrophil	1440	1000	0.187812	0.881285	0.0539461	1.80516	0	0	0
scDRS/h5ad/Vasculature_TSP1_30_version2d_10X_smartseq_scvi_Nov122024.h5ad	Vasculature_TSP1_30_version2d_10X_smartseq_scvi_Nov122024	SUD_Problems	cell_ontology_class	non-classical monocyte	1	1000	0.123876	1.14869			0	0	0
scDRS/h5ad/Vasculature_TSP1_30_version2d_10X_smartseq_scvi_Nov122024.h5ad	Vasculature_TSP1_30_version2d_10X_smartseq_scvi_Nov122024	SUD_Problems	cell_ontology_class	pericyte	1771	1000	0.00699301	2.79525	0.000999001	5.49696	0	5	19
scDRS/h5ad/Vasculature_TSP1_30_version2d_10X_smartseq_scvi_Nov122024.h5ad	Vasculature_TSP1_30_version2d_10X_smartseq_scvi_Nov122024	SUD_Problems	cell_ontology_class	plasma cell	68	1000	0.82018	-0.895272	0.30969	0.497231	0	0	0
scDRS/h5ad/Vasculature_TSP1_30_version2d_10X_smartseq_scvi_Nov122024.h5ad	Vasculature_TSP1_30_version2d_10X_smartseq_scvi_Nov122024	SUD_Problems	cell_ontology_class	smooth muscle cell	8587	1000	0.0829171	1.44304	0.000999001	7.31735	0	10	34
scDRS/h5ad/Vasculature_TSP1_30_version2d_10X_smartseq_scvi_Nov122024.h5ad	Vasculature_TSP1_30_version2d_10X_smartseq_scvi_Nov122024	SUD_Problems	cell_ontology_class	t cell	16	1000	0.194805	0.805076	0.0629371	1.39816	0	0	0
scDRS/h5ad/Vasculature_TSP1_30_version2d_10X_smartseq_scvi_Nov122024.h5ad	Vasculature_TSP1_30_version2d_10X_smartseq_scvi_Nov122024	SUD_Problems	cell_ontology_class	vein endothelial cell	876	1000	0.642358	-0.410964	0.0539461	1.70602	0	0	0
scDRS/h5ad/Vasculature_TSP1_30_version2d_10X_smartseq_scvi_Nov122024.h5ad	Vasculature_TSP1_30_version2d_10X_smartseq_scvi_Nov122024	TS	cell_ontology_class	b cell	148	1000	0.727273	-0.634318	0.991009	-2.20857	0	0	0
scDRS/h5ad/Vasculature_TSP1_30_version2d_10X_smartseq_scvi_Nov122024.h5ad	Vasculature_TSP1_30_version2d_10X_smartseq_scvi_Nov122024	TS	cell_ontology_class	basophil	244	1000	0.971029	-1.6535	0.0709291	1.52361	0	0	0
scDRS/h5ad/Vasculature_TSP1_30_version2d_10X_smartseq_scvi_Nov122024.h5ad	Vasculature_TSP1_30_version2d_10X_smartseq_scvi_Nov122024	TS	cell_ontology_class	capillary endothelial cell	2035	1000	0.163836	1.04657	0.415584	0.0276712	0	0	0
scDRS/h5ad/Vasculature_TSP1_30_version2d_10X_smartseq_scvi_Nov122024.h5ad	Vasculature_TSP1_30_version2d_10X_smartseq_scvi_Nov122024	TS	cell_ontology_class	cd4-positive, alpha-beta t cell	728	1000	0.966034	-1.76924	0.827173	-0.913469	0	0	0
scDRS/h5ad/Vasculature_TSP1_30_version2d_10X_smartseq_scvi_Nov122024.h5ad	Vasculature_TSP1_30_version2d_10X_smartseq_scvi_Nov122024	TS	cell_ontology_class	cd8-positive, alpha-beta t cell	1532	1000	0.932068	-1.46824	0.588412	-0.22308	0	0	0
scDRS/h5ad/Vasculature_TSP1_30_version2d_10X_smartseq_scvi_Nov122024.h5ad	Vasculature_TSP1_30_version2d_10X_smartseq_scvi_Nov122024	TS	cell_ontology_class	classical monocyte	12	1000	0.967033	-1.74508	0.276723	0.534002	0	0	0
scDRS/h5ad/Vasculature_TSP1_30_version2d_10X_smartseq_scvi_Nov122024.h5ad	Vasculature_TSP1_30_version2d_10X_smartseq_scvi_Nov122024	TS	cell_ontology_class	endothelial cell	2686	1000	0.264735	0.615107	0.905095	-1.18388	0	1	1
scDRS/h5ad/Vasculature_TSP1_30_version2d_10X_smartseq_scvi_Nov122024.h5ad	Vasculature_TSP1_30_version2d_10X_smartseq_scvi_Nov122024	TS	cell_ontology_class	endothelial cell of artery	648	1000	0.559441	-0.165708	0.368631	0.281656	0	0	0
scDRS/h5ad/Vasculature_TSP1_30_version2d_10X_smartseq_scvi_Nov122024.h5ad	Vasculature_TSP1_30_version2d_10X_smartseq_scvi_Nov122024	TS	cell_ontology_class	endothelial cell of lymphatic vessel	198	1000	0.0849151	1.37953	0.728272	-0.596287	0	0	0
scDRS/h5ad/Vasculature_TSP1_30_version2d_10X_smartseq_scvi_Nov122024.h5ad	Vasculature_TSP1_30_version2d_10X_smartseq_scvi_Nov122024	TS	cell_ontology_class	erythrocyte	55	1000	0.030969	2.44989	0.207792	0.796272	0	2	2
scDRS/h5ad/Vasculature_TSP1_30_version2d_10X_smartseq_scvi_Nov122024.h5ad	Vasculature_TSP1_30_version2d_10X_smartseq_scvi_Nov122024	TS	cell_ontology_class	fibroblast	12698	1000	0.148851	1.04042	0.038961	2.12899	1	4	6
scDRS/h5ad/Vasculature_TSP1_30_version2d_10X_smartseq_scvi_Nov122024.h5ad	Vasculature_TSP1_30_version2d_10X_smartseq_scvi_Nov122024	TS	cell_ontology_class	intermediate monocyte	13	1000	0.917083	-1.35795	0.470529	0.454193	0	0	0
scDRS/h5ad/Vasculature_TSP1_30_version2d_10X_smartseq_scvi_Nov122024.h5ad	Vasculature_TSP1_30_version2d_10X_smartseq_scvi_Nov122024	TS	cell_ontology_class	macrophage	7518	1000	0.888112	-1.1995	0.017982	2.87103	0	0	0
scDRS/h5ad/Vasculature_TSP1_30_version2d_10X_smartseq_scvi_Nov122024.h5ad	Vasculature_TSP1_30_version2d_10X_smartseq_scvi_Nov122024	TS	cell_ontology_class	mast cell	159	1000	0.635365	-0.389867	0.282717	0.599423	0	0	0
scDRS/h5ad/Vasculature_TSP1_30_version2d_10X_smartseq_scvi_Nov122024.h5ad	Vasculature_TSP1_30_version2d_10X_smartseq_scvi_Nov122024	TS	cell_ontology_class	mature nk t cell	515	1000	0.914086	-1.32996	0.98002	-2.16946	0	0	0
scDRS/h5ad/Vasculature_TSP1_30_version2d_10X_smartseq_scvi_Nov122024.h5ad	Vasculature_TSP1_30_version2d_10X_smartseq_scvi_Nov122024	TS	cell_ontology_class	monocyte	427	1000	0.885115	-1.16406	0.0729271	1.48262	0	0	0
scDRS/h5ad/Vasculature_TSP1_30_version2d_10X_smartseq_scvi_Nov122024.h5ad	Vasculature_TSP1_30_version2d_10X_smartseq_scvi_Nov122024	TS	cell_ontology_class	myeloid dendritic cell	5	1000	1	-2.97933			0	0	0
scDRS/h5ad/Vasculature_TSP1_30_version2d_10X_smartseq_scvi_Nov122024.h5ad	Vasculature_TSP1_30_version2d_10X_smartseq_scvi_Nov122024	TS	cell_ontology_class	natural killer cell	242	1000	0.867133	-1.09111	0.815185	-0.852236	0	0	0
scDRS/h5ad/Vasculature_TSP1_30_version2d_10X_smartseq_scvi_Nov122024.h5ad	Vasculature_TSP1_30_version2d_10X_smartseq_scvi_Nov122024	TS	cell_ontology_class	neutrophil	1440	1000	0.989011	-2.11424	0.025974	2.29716	0	0	0
scDRS/h5ad/Vasculature_TSP1_30_version2d_10X_smartseq_scvi_Nov122024.h5ad	Vasculature_TSP1_30_version2d_10X_smartseq_scvi_Nov122024	TS	cell_ontology_class	non-classical monocyte	1	1000	0.822178	-0.927382			0	0	0
scDRS/h5ad/Vasculature_TSP1_30_version2d_10X_smartseq_scvi_Nov122024.h5ad	Vasculature_TSP1_30_version2d_10X_smartseq_scvi_Nov122024	TS	cell_ontology_class	pericyte	1771	1000	0.117882	1.19256	0.519481	-0.140923	0	0	0
scDRS/h5ad/Vasculature_TSP1_30_version2d_10X_smartseq_scvi_Nov122024.h5ad	Vasculature_TSP1_30_version2d_10X_smartseq_scvi_Nov122024	TS	cell_ontology_class	plasma cell	68	1000	0.12987	1.13182	0.44955	0.106679	0	0	0
scDRS/h5ad/Vasculature_TSP1_30_version2d_10X_smartseq_scvi_Nov122024.h5ad	Vasculature_TSP1_30_version2d_10X_smartseq_scvi_Nov122024	TS	cell_ontology_class	smooth muscle cell	8587	1000	0.030969	2.10235	0.190809	0.811759	0	1	2
scDRS/h5ad/Vasculature_TSP1_30_version2d_10X_smartseq_scvi_Nov122024.h5ad	Vasculature_TSP1_30_version2d_10X_smartseq_scvi_Nov122024	TS	cell_ontology_class	t cell	16	1000	0.656344	-0.454981	0.74026	-0.549933	0	0	0
scDRS/h5ad/Vasculature_TSP1_30_version2d_10X_smartseq_scvi_Nov122024.h5ad	Vasculature_TSP1_30_version2d_10X_smartseq_scvi_Nov122024	TS	cell_ontology_class	vein endothelial cell	876	1000	0.144855	1.03858	0.792208	-0.810893	0	0	0
scDRS/new h5ad/data/processed/brain_hbca_v1_small_normal_panel_raw_for_scdrs.h5ad	brain_hbca_v1_small_normal_panel_raw_for_scdrs	ADHD	cell_type	B cell	12	1000	0.228771	0.700649	0.287712	0.639986	0	0	0
scDRS/new h5ad/data/processed/brain_hbca_v1_small_normal_panel_raw_for_scdrs.h5ad	brain_hbca_v1_small_normal_panel_raw_for_scdrs	ADHD	cell_type	Bergmann glial cell	1071	1000	0.0559441	1.69703	0.010989	2.77347	0	10	40
scDRS/new h5ad/data/processed/brain_hbca_v1_small_normal_panel_raw_for_scdrs.h5ad	brain_hbca_v1_small_normal_panel_raw_for_scdrs	ADHD	cell_type	Lamp5 Lhx6 neuron	196	1000	0.02997	1.91398	0.364635	0.319634	0	1	11
scDRS/new h5ad/data/processed/brain_hbca_v1_small_normal_panel_raw_for_scdrs.h5ad	brain_hbca_v1_small_normal_panel_raw_for_scdrs	ADHD	cell_type	Purkinje cell	1	1000	0.021978	2.12165			0	0	0
scDRS/new h5ad/data/processed/brain_hbca_v1_small_normal_panel_raw_for_scdrs.h5ad	brain_hbca_v1_small_normal_panel_raw_for_scdrs	ADHD	cell_type	T cell	175	1000	0.331668	0.41815	0.128871	1.10526	0	1	3
scDRS/new h5ad/data/processed/brain_hbca_v1_small_normal_panel_raw_for_scdrs.h5ad	brain_hbca_v1_small_normal_panel_raw_for_scdrs	ADHD	cell_type	astrocyte	9650	1000	0.421578	0.148784	0.001998	5.9484	0	15	92
scDRS/new h5ad/data/processed/brain_hbca_v1_small_normal_panel_raw_for_scdrs.h5ad	brain_hbca_v1_small_normal_panel_raw_for_scdrs	ADHD	cell_type	caudal ganglionic eminence derived cortical interneuron	1372	1000	0.010989	2.55111	0.487513	-0.0924517	0	18	127
scDRS/new h5ad/data/processed/brain_hbca_v1_small_normal_panel_raw_for_scdrs.h5ad	brain_hbca_v1_small_normal_panel_raw_for_scdrs	ADHD	cell_type	central nervous system macrophage	439	1000	0.692308	-0.545773	0.0609391	1.58006	0	0	0
scDRS/new h5ad/data/processed/brain_hbca_v1_small_normal_panel_raw_for_scdrs.h5ad	brain_hbca_v1_small_normal_panel_raw_for_scdrs	ADHD	cell_type	cerebellar granule cell	23785	1000	0.771229	-0.703661	0.023976	2.70433	0	6	76
scDRS/new h5ad/data/processed/brain_hbca_v1_small_normal_panel_raw_for_scdrs.h5ad	brain_hbca_v1_small_normal_panel_raw_for_scdrs	ADHD	cell_type	cerebellar inhibitory GABAergic interneuron	961	1000	0.0509491	1.74861	0.0929071	1.3767	0	5	39
scDRS/new h5ad/data/processed/brain_hbca_v1_small_normal_panel_raw_for_scdrs.h5ad	brain_hbca_v1_small_normal_panel_raw_for_scdrs	ADHD	cell_type	cerebral cortex neuron	669	1000	0.003996	3.32886	0.0799201	1.60243	0	46	224
scDRS/new h5ad/data/processed/brain_hbca_v1_small_normal_panel_raw_for_scdrs.h5ad	brain_hbca_v1_small_normal_panel_raw_for_scdrs	ADHD	cell_type	chandelier pvalb GABAergic cortical interneuron	17	1000	0.288711	0.52977	0.768232	-0.807544	0	0	0
scDRS/new h5ad/data/processed/brain_hbca_v1_small_normal_panel_raw_for_scdrs.h5ad	brain_hbca_v1_small_normal_panel_raw_for_scdrs	ADHD	cell_type	committed oligodendrocyte precursor	28	1000	0.462537	0.0240822	0.0849151	1.36224	0	0	0
scDRS/new h5ad/data/processed/brain_hbca_v1_small_normal_panel_raw_for_scdrs.h5ad	brain_hbca_v1_small_normal_panel_raw_for_scdrs	ADHD	cell_type	eccentric medium spiny neuron	15	1000	0.00499501	2.48053	0.330669	0.545424	0	0	2
scDRS/new h5ad/data/processed/brain_hbca_v1_small_normal_panel_raw_for_scdrs.h5ad	brain_hbca_v1_small_normal_panel_raw_for_scdrs	ADHD	cell_type	endothelial cell	104	1000	0.00599401	3.07678	0.210789	0.774185	0	4	12
scDRS/new h5ad/data/processed/brain_hbca_v1_small_normal_panel_raw_for_scdrs.h5ad	brain_hbca_v1_small_normal_panel_raw_for_scdrs	ADHD	cell_type	fibroblast	315	1000	0.121878	1.21427	0.255744	0.58072	0	1	10
scDRS/new h5ad/data/processed/brain_hbca_v1_small_normal_panel_raw_for_scdrs.h5ad	brain_hbca_v1_small_normal_panel_raw_for_scdrs	ADHD	cell_type	hippocampal CA1-3 neuron	1	1000	0.02997	1.89584			0	0	0
scDRS/new h5ad/data/processed/brain_hbca_v1_small_normal_panel_raw_for_scdrs.h5ad	brain_hbca_v1_small_normal_panel_raw_for_scdrs	ADHD	cell_type	intratelencephalic-projecting glutamatergic cortical neuron	8174	1000	0.000999001	3.51175	0.028971	2.31608	21	575	2344
scDRS/new h5ad/data/processed/brain_hbca_v1_small_normal_panel_raw_for_scdrs.h5ad	brain_hbca_v1_small_normal_panel_raw_for_scdrs	ADHD	cell_type	medial ganglionic eminence derived interneuron	2066	1000	0.003996	3.03043	0.42957	-0.0532425	0	78	401
scDRS/new h5ad/data/processed/brain_hbca_v1_small_normal_panel_raw_for_scdrs.h5ad	brain_hbca_v1_small_normal_panel_raw_for_scdrs	ADHD	cell_type	medium spiny neuron	101	1000	0.00499501	3.04005	0.147852	1.02238	0	6	29
scDRS/new h5ad/data/processed/brain_hbca_v1_small_normal_panel_raw_for_scdrs.h5ad	brain_hbca_v1_small_normal_panel_raw_for_scdrs	ADHD	cell_type	microglial cell	11759	1000	0.9001	-1.25205	0.014985	2.85214	0	0	18
scDRS/new h5ad/data/processed/brain_hbca_v1_small_normal_panel_raw_for_scdrs.h5ad	brain_hbca_v1_small_normal_panel_raw_for_scdrs	ADHD	cell_type	midbrain-derived inhibitory neuron	3009	1000	0.001998	3.06466	0.000999001	7.36279	6	103	434
scDRS/new h5ad/data/processed/brain_hbca_v1_small_normal_panel_raw_for_scdrs.h5ad	brain_hbca_v1_small_normal_panel_raw_for_scdrs	ADHD	cell_type	monocyte	23	1000	0.252747	0.608577	0.322677	0.504507	0	0	0
scDRS/new h5ad/data/processed/brain_hbca_v1_small_normal_panel_raw_for_scdrs.h5ad	brain_hbca_v1_small_normal_panel_raw_for_scdrs	ADHD	cell_type	natural killer cell	43	1000	0.0579421	1.56976	0.554446	-0.0894926	0	0	2
scDRS/new h5ad/data/processed/brain_hbca_v1_small_normal_panel_raw_for_scdrs.h5ad	brain_hbca_v1_small_normal_panel_raw_for_scdrs	ADHD	cell_type	near-projecting glutamatergic cortical neuron	220	1000	0.001998	3.3272	0.170829	0.945154	0	18	85
scDRS/new h5ad/data/processed/brain_hbca_v1_small_normal_panel_raw_for_scdrs.h5ad	brain_hbca_v1_small_normal_panel_raw_for_scdrs	ADHD	cell_type	neuron	2488	1000	0.002997	3.52496	0.000999001	4.652	2	39	204
scDRS/new h5ad/data/processed/brain_hbca_v1_small_normal_panel_raw_for_scdrs.h5ad	brain_hbca_v1_small_normal_panel_raw_for_scdrs	ADHD	cell_type	oligodendrocyte	17678	1000	0.991009	-2.34211	0.285714	0.344663	0	0	6
scDRS/new h5ad/data/processed/brain_hbca_v1_small_normal_panel_raw_for_scdrs.h5ad	brain_hbca_v1_small_normal_panel_raw_for_scdrs	ADHD	cell_type	oligodendrocyte precursor cell	2560	1000	0.010989	2.42724	0.000999001	6.60424	2	25	169
scDRS/new h5ad/data/processed/brain_hbca_v1_small_normal_panel_raw_for_scdrs.h5ad	brain_hbca_v1_small_normal_panel_raw_for_scdrs	ADHD	cell_type	pericyte	235	1000	0.142857	1.05639	0.482517	0.00148322	0	1	3
scDRS/new h5ad/data/processed/brain_hbca_v1_small_normal_panel_raw_for_scdrs.h5ad	brain_hbca_v1_small_normal_panel_raw_for_scdrs	ADHD	cell_type	sst chodl GABAergic cortical interneuron	19	1000	0.021978	2.30468	0.375624	0.381404	0	1	2
scDRS/new h5ad/data/processed/brain_hbca_v1_small_normal_panel_raw_for_scdrs.h5ad	brain_hbca_v1_small_normal_panel_raw_for_scdrs	ADHD	cell_type	thalamic excitatory neuron	676	1000	0.135864	1.08291	0.018981	2.5126	0	4	16
scDRS/new h5ad/data/processed/brain_hbca_v1_small_normal_panel_raw_for_scdrs.h5ad	brain_hbca_v1_small_normal_panel_raw_for_scdrs	ADHD	cell_type	unipolar brush cell	53	1000	0.411588	0.199048	0.715285	-0.558996	0	0	0
scDRS/new h5ad/data/processed/brain_hbca_v1_small_normal_panel_raw_for_scdrs.h5ad	brain_hbca_v1_small_normal_panel_raw_for_scdrs	ADHD	cell_type	vascular associated smooth muscle cell	24	1000	0.0869131	1.42944	0.244755	0.751983	0	0	1
scDRS/new h5ad/data/processed/brain_hbca_v1_small_normal_panel_raw_for_scdrs.h5ad	brain_hbca_v1_small_normal_panel_raw_for_scdrs	ALZ	cell_type	B cell	12	1000	0.00699301	2.75531	0.133866	1.0763	0	4	6
scDRS/new h5ad/data/processed/brain_hbca_v1_small_normal_panel_raw_for_scdrs.h5ad	brain_hbca_v1_small_normal_panel_raw_for_scdrs	ALZ	cell_type	Bergmann glial cell	1071	1000	0.520479	-0.0980029	0.00699301	3.08152	0	0	2
scDRS/new h5ad/data/processed/brain_hbca_v1_small_normal_panel_raw_for_scdrs.h5ad	brain_hbca_v1_small_normal_panel_raw_for_scdrs	ALZ	cell_type	Lamp5 Lhx6 neuron	196	1000	0.739261	-0.688172	0.490509	0.0238245	0	0	1
scDRS/new h5ad/data/processed/brain_hbca_v1_small_normal_panel_raw_for_scdrs.h5ad	brain_hbca_v1_small_normal_panel_raw_for_scdrs	ALZ	cell_type	Purkinje cell	1	1000	0.963037	-1.55053			0	0	0
scDRS/new h5ad/data/processed/brain_hbca_v1_small_normal_panel_raw_for_scdrs.h5ad	brain_hbca_v1_small_normal_panel_raw_for_scdrs	ALZ	cell_type	T cell	175	1000	0.285714	0.405754	0.982018	-2.19525	1	1	1
scDRS/new h5ad/data/processed/brain_hbca_v1_small_normal_panel_raw_for_scdrs.h5ad	brain_hbca_v1_small_normal_panel_raw_for_scdrs	ALZ	cell_type	astrocyte	9650	1000	0.044955	1.75028	0.00899101	3.55033	26	120	355
scDRS/new h5ad/data/processed/brain_hbca_v1_small_normal_panel_raw_for_scdrs.h5ad	brain_hbca_v1_small_normal_panel_raw_for_scdrs	ALZ	cell_type	caudal ganglionic eminence derived cortical interneuron	1372	1000	0.928072	-1.32322	0.148851	0.966577	0	0	2
scDRS/new h5ad/data/processed/brain_hbca_v1_small_normal_panel_raw_for_scdrs.h5ad	brain_hbca_v1_small_normal_panel_raw_for_scdrs	ALZ	cell_type	central nervous system macrophage	439	1000	0.000999001	5.85648	0.14985	1.06727	101	149	220
scDRS/new h5ad/data/processed/brain_hbca_v1_small_normal_panel_raw_for_scdrs.h5ad	brain_hbca_v1_small_normal_panel_raw_for_scdrs	ALZ	cell_type	cerebellar granule cell	23785	1000	0.742258	-0.674644	0.002997	5.24539	2	23	138
scDRS/new h5ad/data/processed/brain_hbca_v1_small_normal_panel_raw_for_scdrs.h5ad	brain_hbca_v1_small_normal_panel_raw_for_scdrs	ALZ	cell_type	cerebellar inhibitory GABAergic interneuron	961	1000	0.426573	0.107765	0.000999001	5.68313	0	2	6
scDRS/new h5ad/data/processed/brain_hbca_v1_small_normal_panel_raw_for_scdrs.h5ad	brain_hbca_v1_small_normal_panel_raw_for_scdrs	ALZ	cell_type	cerebral cortex neuron	669	1000	0.965035	-1.62986	0.012987	3.07905	0	0	0
scDRS/new h5ad/data/processed/brain_hbca_v1_small_normal_panel_raw_for_scdrs.h5ad	brain_hbca_v1_small_normal_panel_raw_for_scdrs	ALZ	cell_type	chandelier pvalb GABAergic cortical interneuron	17	1000	0.977023	-1.74933	0.173826	1.06014	0	0	0
scDRS/new h5ad/data/processed/brain_hbca_v1_small_normal_panel_raw_for_scdrs.h5ad	brain_hbca_v1_small_normal_panel_raw_for_scdrs	ALZ	cell_type	committed oligodendrocyte precursor	28	1000	0.294705	0.524419	0.974026	-1.99013	0	0	0
scDRS/new h5ad/data/processed/brain_hbca_v1_small_normal_panel_raw_for_scdrs.h5ad	brain_hbca_v1_small_normal_panel_raw_for_scdrs	ALZ	cell_type	eccentric medium spiny neuron	15	1000	0.689311	-0.478667	0.794206	-0.841163	0	0	0
scDRS/new h5ad/data/processed/brain_hbca_v1_small_normal_panel_raw_for_scdrs.h5ad	brain_hbca_v1_small_normal_panel_raw_for_scdrs	ALZ	cell_type	endothelial cell	104	1000	0.115884	1.12813	0.35964	0.319073	0	2	4
scDRS/new h5ad/data/processed/brain_hbca_v1_small_normal_panel_raw_for_scdrs.h5ad	brain_hbca_v1_small_normal_panel_raw_for_scdrs	ALZ	cell_type	fibroblast	315	1000	0.908092	-1.25487	0.145854	1.07954	0	0	0
scDRS/new h5ad/data/processed/brain_hbca_v1_small_normal_panel_raw_for_scdrs.h5ad	brain_hbca_v1_small_normal_panel_raw_for_scdrs	ALZ	cell_type	hippocampal CA1-3 neuron	1	1000	0.298701	0.511851			0	0	0
scDRS/new h5ad/data/processed/brain_hbca_v1_small_normal_panel_raw_for_scdrs.h5ad	brain_hbca_v1_small_normal_panel_raw_for_scdrs	ALZ	cell_type	intratelencephalic-projecting glutamatergic cortical neuron	8174	1000	0.993007	-2.19061	0.117882	1.2374	0	0	1
scDRS/new h5ad/data/processed/brain_hbca_v1_small_normal_panel_raw_for_scdrs.h5ad	brain_hbca_v1_small_normal_panel_raw_for_scdrs	ALZ	cell_type	medial ganglionic eminence derived interneuron	2066	1000	0.962038	-1.5895	0.033966	2.20754	0	0	1
scDRS/new h5ad/data/processed/brain_hbca_v1_small_normal_panel_raw_for_scdrs.h5ad	brain_hbca_v1_small_normal_panel_raw_for_scdrs	ALZ	cell_type	medium spiny neuron	101	1000	0.731269	-0.650236	0.541459	-0.123173	0	0	0
scDRS/new h5ad/data/processed/brain_hbca_v1_small_normal_panel_raw_for_scdrs.h5ad	brain_hbca_v1_small_normal_panel_raw_for_scdrs	ALZ	cell_type	microglial cell	11759	1000	0.000999001	6.12943	0.000999001	7.02285	992	1941	3650
scDRS/new h5ad/data/processed/brain_hbca_v1_small_normal_panel_raw_for_scdrs.h5ad	brain_hbca_v1_small_normal_panel_raw_for_scdrs	ALZ	cell_type	midbrain-derived inhibitory neuron	3009	1000	0.999001	-2.7067	0.014985	3.23224	0	0	1
scDRS/new h5ad/data/processed/brain_hbca_v1_small_normal_panel_raw_for_scdrs.h5ad	brain_hbca_v1_small_normal_panel_raw_for_scdrs	ALZ	cell_type	monocyte	23	1000	0.000999001	6.21405	0.0689311	1.53948	9	9	13
scDRS/new h5ad/data/processed/brain_hbca_v1_small_normal_panel_raw_for_scdrs.h5ad	brain_hbca_v1_small_normal_panel_raw_for_scdrs	ALZ	cell_type	natural killer cell	43	1000	0.194805	0.74324	0.470529	0.0852359	0	0	0
scDRS/new h5ad/data/processed/brain_hbca_v1_small_normal_panel_raw_for_scdrs.h5ad	brain_hbca_v1_small_normal_panel_raw_for_scdrs	ALZ	cell_type	near-projecting glutamatergic cortical neuron	220	1000	0.993007	-2.01061	0.220779	0.722103	0	0	0
scDRS/new h5ad/data/processed/brain_hbca_v1_small_normal_panel_raw_for_scdrs.h5ad	brain_hbca_v1_small_normal_panel_raw_for_scdrs	ALZ	cell_type	neuron	2488	1000	1	-3.74071	0.020979	2.72991	0	0	1
scDRS/new h5ad/data/processed/brain_hbca_v1_small_normal_panel_raw_for_scdrs.h5ad	brain_hbca_v1_small_normal_panel_raw_for_scdrs	ALZ	cell_type	oligodendrocyte	17678	1000	0.607393	-0.310899	0.0929071	1.3971	9	29	100
scDRS/new h5ad/data/processed/brain_hbca_v1_small_normal_panel_raw_for_scdrs.h5ad	brain_hbca_v1_small_normal_panel_raw_for_scdrs	ALZ	cell_type	oligodendrocyte precursor cell	2560	1000	0.995005	-2.32823	0.00499501	3.80281	0	0	1
scDRS/new h5ad/data/processed/brain_hbca_v1_small_normal_panel_raw_for_scdrs.h5ad	brain_hbca_v1_small_normal_panel_raw_for_scdrs	ALZ	cell_type	pericyte	235	1000	0.297702	0.409294	0.14985	0.983215	0	0	0
scDRS/new h5ad/data/processed/brain_hbca_v1_small_normal_panel_raw_for_scdrs.h5ad	brain_hbca_v1_small_normal_panel_raw_for_scdrs	ALZ	cell_type	sst chodl GABAergic cortical interneuron	19	1000	0.993007	-1.9549	0.282717	0.626301	0	0	0
scDRS/new h5ad/data/processed/brain_hbca_v1_small_normal_panel_raw_for_scdrs.h5ad	brain_hbca_v1_small_normal_panel_raw_for_scdrs	ALZ	cell_type	thalamic excitatory neuron	676	1000	0.763237	-0.73239	0.001998	4.05933	0	1	2
scDRS/new h5ad/data/processed/brain_hbca_v1_small_normal_panel_raw_for_scdrs.h5ad	brain_hbca_v1_small_normal_panel_raw_for_scdrs	ALZ	cell_type	unipolar brush cell	53	1000	0.861139	-1.09284	0.235764	0.726418	0	0	0
scDRS/new h5ad/data/processed/brain_hbca_v1_small_normal_panel_raw_for_scdrs.h5ad	brain_hbca_v1_small_normal_panel_raw_for_scdrs	ALZ	cell_type	vascular associated smooth muscle cell	24	1000	0.101898	1.25645	0.345654	0.440373	0	0	1
scDRS/new h5ad/data/processed/brain_hbca_v1_small_normal_panel_raw_for_scdrs.h5ad	brain_hbca_v1_small_normal_panel_raw_for_scdrs	ANX	cell_type	B cell	12	1000	0.160839	0.978101	0.368631	0.402149	0	0	0
scDRS/new h5ad/data/processed/brain_hbca_v1_small_normal_panel_raw_for_scdrs.h5ad	brain_hbca_v1_small_normal_panel_raw_for_scdrs	ANX	cell_type	Bergmann glial cell	1071	1000	0.175824	0.966035	0.02997	2.00206	2	6	29
scDRS/new h5ad/data/processed/brain_hbca_v1_small_normal_panel_raw_for_scdrs.h5ad	brain_hbca_v1_small_normal_panel_raw_for_scdrs	ANX	cell_type	Lamp5 Lhx6 neuron	196	1000	0.000999001	3.8688	0.155844	0.955522	23	77	131
scDRS/new h5ad/data/processed/brain_hbca_v1_small_normal_panel_raw_for_scdrs.h5ad	brain_hbca_v1_small_normal_panel_raw_for_scdrs	ANX	cell_type	Purkinje cell	1	1000	0.105894	1.2547			0	0	0
scDRS/new h5ad/data/processed/brain_hbca_v1_small_normal_panel_raw_for_scdrs.h5ad	brain_hbca_v1_small_normal_panel_raw_for_scdrs	ANX	cell_type	T cell	175	1000	0.377622	0.223089	0.351648	0.389866	0	1	3
scDRS/new h5ad/data/processed/brain_hbca_v1_small_normal_panel_raw_for_scdrs.h5ad	brain_hbca_v1_small_normal_panel_raw_for_scdrs	ANX	cell_type	astrocyte	9650	1000	0.559441	-0.168018	0.037962	2.27685	2	11	74
scDRS/new h5ad/data/processed/brain_hbca_v1_small_normal_panel_raw_for_scdrs.h5ad	brain_hbca_v1_small_normal_panel_raw_for_scdrs	ANX	cell_type	caudal ganglionic eminence derived cortical interneuron	1372	1000	0.003996	3.16535	0.0739261	1.57881	33	137	336
scDRS/new h5ad/data/processed/brain_hbca_v1_small_normal_panel_raw_for_scdrs.h5ad	brain_hbca_v1_small_normal_panel_raw_for_scdrs	ANX	cell_type	central nervous system macrophage	439	1000	0.024975	2.21885	0.001998	3.29198	2	10	49
scDRS/new h5ad/data/processed/brain_hbca_v1_small_normal_panel_raw_for_scdrs.h5ad	brain_hbca_v1_small_normal_panel_raw_for_scdrs	ANX	cell_type	cerebellar granule cell	23785	1000	0.744256	-0.625848	0.794206	-0.74178	8	30	153
scDRS/new h5ad/data/processed/brain_hbca_v1_small_normal_panel_raw_for_scdrs.h5ad	brain_hbca_v1_small_normal_panel_raw_for_scdrs	ANX	cell_type	cerebellar inhibitory GABAergic interneuron	961	1000	0.023976	2.02985	0.151848	0.98085	4	18	87
scDRS/new h5ad/data/processed/brain_hbca_v1_small_normal_panel_raw_for_scdrs.h5ad	brain_hbca_v1_small_normal_panel_raw_for_scdrs	ANX	cell_type	cerebral cortex neuron	669	1000	0.002997	2.91179	0.037962	2.1058	6	53	127
scDRS/new h5ad/data/processed/brain_hbca_v1_small_normal_panel_raw_for_scdrs.h5ad	brain_hbca_v1_small_normal_panel_raw_for_scdrs	ANX	cell_type	chandelier pvalb GABAergic cortical interneuron	17	1000	0.003996	2.78832	0.262737	0.688233	0	2	4
scDRS/new h5ad/data/processed/brain_hbca_v1_small_normal_panel_raw_for_scdrs.h5ad	brain_hbca_v1_small_normal_panel_raw_for_scdrs	ANX	cell_type	committed oligodendrocyte precursor	28	1000	0.645355	-0.360857	0.032967	1.80438	0	0	0
scDRS/new h5ad/data/processed/brain_hbca_v1_small_normal_panel_raw_for_scdrs.h5ad	brain_hbca_v1_small_normal_panel_raw_for_scdrs	ANX	cell_type	eccentric medium spiny neuron	15	1000	0.001998	3.59739	0.0519481	1.65529	1	3	3
scDRS/new h5ad/data/processed/brain_hbca_v1_small_normal_panel_raw_for_scdrs.h5ad	brain_hbca_v1_small_normal_panel_raw_for_scdrs	ANX	cell_type	endothelial cell	104	1000	0.022977	2.0543	0.0509491	1.6182	0	3	10
scDRS/new h5ad/data/processed/brain_hbca_v1_small_normal_panel_raw_for_scdrs.h5ad	brain_hbca_v1_small_normal_panel_raw_for_scdrs	ANX	cell_type	fibroblast	315	1000	0.328671	0.411919	0.565435	-0.213282	2	3	8
scDRS/new h5ad/data/processed/brain_hbca_v1_small_normal_panel_raw_for_scdrs.h5ad	brain_hbca_v1_small_normal_panel_raw_for_scdrs	ANX	cell_type	hippocampal CA1-3 neuron	1	1000	0.253746	0.650165			0	0	0
scDRS/new h5ad/data/processed/brain_hbca_v1_small_normal_panel_raw_for_scdrs.h5ad	brain_hbca_v1_small_normal_panel_raw_for_scdrs	ANX	cell_type	intratelencephalic-projecting glutamatergic cortical neuron	8174	1000	0.000999001	3.94913	0.027972	2.2716	558	1618	3251
scDRS/new h5ad/data/processed/brain_hbca_v1_small_normal_panel_raw_for_scdrs.h5ad	brain_hbca_v1_small_normal_panel_raw_for_scdrs	ANX	cell_type	medial ganglionic eminence derived interneuron	2066	1000	0.000999001	3.8935	0.043956	2.23993	115	382	780
scDRS/new h5ad/data/processed/brain_hbca_v1_small_normal_panel_raw_for_scdrs.h5ad	brain_hbca_v1_small_normal_panel_raw_for_scdrs	ANX	cell_type	medium spiny neuron	101	1000	0.000999001	4.23062	0.543457	-0.118881	25	59	83
scDRS/new h5ad/data/processed/brain_hbca_v1_small_normal_panel_raw_for_scdrs.h5ad	brain_hbca_v1_small_normal_panel_raw_for_scdrs	ANX	cell_type	microglial cell	11759	1000	0.739261	-0.614105	0.00899101	3.1816	1	10	54
scDRS/new h5ad/data/processed/brain_hbca_v1_small_normal_panel_raw_for_scdrs.h5ad	brain_hbca_v1_small_normal_panel_raw_for_scdrs	ANX	cell_type	midbrain-derived inhibitory neuron	3009	1000	0.0469531	1.66068	0.020979	2.73106	5	39	153
scDRS/new h5ad/data/processed/brain_hbca_v1_small_normal_panel_raw_for_scdrs.h5ad	brain_hbca_v1_small_normal_panel_raw_for_scdrs	ANX	cell_type	monocyte	23	1000	0.157842	0.985252	0.00599401	2.33353	1	1	1
scDRS/new h5ad/data/processed/brain_hbca_v1_small_normal_panel_raw_for_scdrs.h5ad	brain_hbca_v1_small_normal_panel_raw_for_scdrs	ANX	cell_type	natural killer cell	43	1000	0.187812	0.822413	0.0889111	1.27225	0	0	1
scDRS/new h5ad/data/processed/brain_hbca_v1_small_normal_panel_raw_for_scdrs.h5ad	brain_hbca_v1_small_normal_panel_raw_for_scdrs	ANX	cell_type	near-projecting glutamatergic cortical neuron	220	1000	0.001998	3.09013	0.038961	1.85071	6	35	101
scDRS/new h5ad/data/processed/brain_hbca_v1_small_normal_panel_raw_for_scdrs.h5ad	brain_hbca_v1_small_normal_panel_raw_for_scdrs	ANX	cell_type	neuron	2488	1000	0.000999001	3.73543	0.00899101	3.19219	32	107	269
scDRS/new h5ad/data/processed/brain_hbca_v1_small_normal_panel_raw_for_scdrs.h5ad	brain_hbca_v1_small_normal_panel_raw_for_scdrs	ANX	cell_type	oligodendrocyte	17678	1000	0.998002	-3.0101	0.21978	0.577844	0	0	1
scDRS/new h5ad/data/processed/brain_hbca_v1_small_normal_panel_raw_for_scdrs.h5ad	brain_hbca_v1_small_normal_panel_raw_for_scdrs	ANX	cell_type	oligodendrocyte precursor cell	2560	1000	0.017982	2.2425	0.000999001	7.87667	12	66	187
scDRS/new h5ad/data/processed/brain_hbca_v1_small_normal_panel_raw_for_scdrs.h5ad	brain_hbca_v1_small_normal_panel_raw_for_scdrs	ANX	cell_type	pericyte	235	1000	0.031968	2.05084	0.679321	-0.456199	3	8	20
scDRS/new h5ad/data/processed/brain_hbca_v1_small_normal_panel_raw_for_scdrs.h5ad	brain_hbca_v1_small_normal_panel_raw_for_scdrs	ANX	cell_type	sst chodl GABAergic cortical interneuron	19	1000	0.102897	1.30028	0.831169	-1.00893	0	0	1
scDRS/new h5ad/data/processed/brain_hbca_v1_small_normal_panel_raw_for_scdrs.h5ad	brain_hbca_v1_small_normal_panel_raw_for_scdrs	ANX	cell_type	thalamic excitatory neuron	676	1000	0.0529471	1.65062	0.000999001	4.31536	3	12	36
scDRS/new h5ad/data/processed/brain_hbca_v1_small_normal_panel_raw_for_scdrs.h5ad	brain_hbca_v1_small_normal_panel_raw_for_scdrs	ANX	cell_type	unipolar brush cell	53	1000	0.001998	3.03217	0.120879	1.13033	1	6	19
scDRS/new h5ad/data/processed/brain_hbca_v1_small_normal_panel_raw_for_scdrs.h5ad	brain_hbca_v1_small_normal_panel_raw_for_scdrs	ANX	cell_type	vascular associated smooth muscle cell	24	1000	0.0949051	1.30847	0.144855	1.04408	0	1	1
scDRS/new h5ad/data/processed/brain_hbca_v1_small_normal_panel_raw_for_scdrs.h5ad	brain_hbca_v1_small_normal_panel_raw_for_scdrs	ASD	cell_type	B cell	12	1000	0.284715	0.546755	0.987013	-2.39349	0	0	0
scDRS/new h5ad/data/processed/brain_hbca_v1_small_normal_panel_raw_for_scdrs.h5ad	brain_hbca_v1_small_normal_panel_raw_for_scdrs	ASD	cell_type	Bergmann glial cell	1071	1000	0.112887	1.22798	0.003996	3.16805	0	0	1
scDRS/new h5ad/data/processed/brain_hbca_v1_small_normal_panel_raw_for_scdrs.h5ad	brain_hbca_v1_small_normal_panel_raw_for_scdrs	ASD	cell_type	Lamp5 Lhx6 neuron	196	1000	0.000999001	3.64954	0.044955	1.78589	0	0	9
scDRS/new h5ad/data/processed/brain_hbca_v1_small_normal_panel_raw_for_scdrs.h5ad	brain_hbca_v1_small_normal_panel_raw_for_scdrs	ASD	cell_type	Purkinje cell	1	1000	0.00899101	2.67674			0	0	0
scDRS/new h5ad/data/processed/brain_hbca_v1_small_normal_panel_raw_for_scdrs.h5ad	brain_hbca_v1_small_normal_panel_raw_for_scdrs	ASD	cell_type	T cell	175	1000	0.162837	1.00206	0.030969	1.96672	0	0	0
scDRS/new h5ad/data/processed/brain_hbca_v1_small_normal_panel_raw_for_scdrs.h5ad	brain_hbca_v1_small_normal_panel_raw_for_scdrs	ASD	cell_type	astrocyte	9650	1000	0.865135	-1.08436	0.002997	4.1201	0	0	0
scDRS/new h5ad/data/processed/brain_hbca_v1_small_normal_panel_raw_for_scdrs.h5ad	brain_hbca_v1_small_normal_panel_raw_for_scdrs	ASD	cell_type	caudal ganglionic eminence derived cortical interneuron	1372	1000	0.000999001	3.62586	0.121878	1.18536	0	0	22
scDRS/new h5ad/data/processed/brain_hbca_v1_small_normal_panel_raw_for_scdrs.h5ad	brain_hbca_v1_small_normal_panel_raw_for_scdrs	ASD	cell_type	central nervous system macrophage	439	1000	0.113886	1.21506	0.014985	2.13482	0	0	0
scDRS/new h5ad/data/processed/brain_hbca_v1_small_normal_panel_raw_for_scdrs.h5ad	brain_hbca_v1_small_normal_panel_raw_for_scdrs	ASD	cell_type	cerebellar granule cell	23785	1000	0.152847	1.04428	0.000999001	5.96634	0	1	21
scDRS/new h5ad/data/processed/brain_hbca_v1_small_normal_panel_raw_for_scdrs.h5ad	brain_hbca_v1_small_normal_panel_raw_for_scdrs	ASD	cell_type	cerebellar inhibitory GABAergic interneuron	961	1000	0.0609391	1.65782	0.002997	3.60242	0	0	0
scDRS/new h5ad/data/processed/brain_hbca_v1_small_normal_panel_raw_for_scdrs.h5ad	brain_hbca_v1_small_normal_panel_raw_for_scdrs	ASD	cell_type	cerebral cortex neuron	669	1000	0.000999001	4.0861	0.000999001	5.34282	0	2	42
scDRS/new h5ad/data/processed/brain_hbca_v1_small_normal_panel_raw_for_scdrs.h5ad	brain_hbca_v1_small_normal_panel_raw_for_scdrs	ASD	cell_type	chandelier pvalb GABAergic cortical interneuron	17	1000	0.104895	1.2958	0.14985	0.992801	0	0	0
scDRS/new h5ad/data/processed/brain_hbca_v1_small_normal_panel_raw_for_scdrs.h5ad	brain_hbca_v1_small_normal_panel_raw_for_scdrs	ASD	cell_type	committed oligodendrocyte precursor	28	1000	0.751249	-0.677788	0.871129	-1.14283	0	0	0
scDRS/new h5ad/data/processed/brain_hbca_v1_small_normal_panel_raw_for_scdrs.h5ad	brain_hbca_v1_small_normal_panel_raw_for_scdrs	ASD	cell_type	eccentric medium spiny neuron	15	1000	0.105894	1.28188	0.43956	0.109291	0	0	0
scDRS/new h5ad/data/processed/brain_hbca_v1_small_normal_panel_raw_for_scdrs.h5ad	brain_hbca_v1_small_normal_panel_raw_for_scdrs	ASD	cell_type	endothelial cell	104	1000	0.038961	1.93973	0.27972	0.5695	0	0	2
scDRS/new h5ad/data/processed/brain_hbca_v1_small_normal_panel_raw_for_scdrs.h5ad	brain_hbca_v1_small_normal_panel_raw_for_scdrs	ASD	cell_type	fibroblast	315	1000	0.234765	0.715497	0.00899101	2.84409	0	0	0
scDRS/new h5ad/data/processed/brain_hbca_v1_small_normal_panel_raw_for_scdrs.h5ad	brain_hbca_v1_small_normal_panel_raw_for_scdrs	ASD	cell_type	hippocampal CA1-3 neuron	1	1000	0.515485	-0.0421812			0	0	0
scDRS/new h5ad/data/processed/brain_hbca_v1_small_normal_panel_raw_for_scdrs.h5ad	brain_hbca_v1_small_normal_panel_raw_for_scdrs	ASD	cell_type	intratelencephalic-projecting glutamatergic cortical neuron	8174	1000	0.0749251	1.45297	0.041958	2.02773	0	0	6
scDRS/new h5ad/data/processed/brain_hbca_v1_small_normal_panel_raw_for_scdrs.h5ad	brain_hbca_v1_small_normal_panel_raw_for_scdrs	ASD	cell_type	medial ganglionic eminence derived interneuron	2066	1000	0.012987	2.38365	0.621379	-0.460122	0	0	9
scDRS/new h5ad/data/processed/brain_hbca_v1_small_normal_panel_raw_for_scdrs.h5ad	brain_hbca_v1_small_normal_panel_raw_for_scdrs	ASD	cell_type	medium spiny neuron	101	1000	0.017982	2.11922	0.146853	1.05548	0	0	0
scDRS/new h5ad/data/processed/brain_hbca_v1_small_normal_panel_raw_for_scdrs.h5ad	brain_hbca_v1_small_normal_panel_raw_for_scdrs	ASD	cell_type	microglial cell	11759	1000	0.67033	-0.468127	0.00899101	3.419	0	0	1
scDRS/new h5ad/data/processed/brain_hbca_v1_small_normal_panel_raw_for_scdrs.h5ad	brain_hbca_v1_small_normal_panel_raw_for_scdrs	ASD	cell_type	midbrain-derived inhibitory neuron	3009	1000	0.038961	1.84837	0.0579421	1.79226	0	1	10
scDRS/new h5ad/data/processed/brain_hbca_v1_small_normal_panel_raw_for_scdrs.h5ad	brain_hbca_v1_small_normal_panel_raw_for_scdrs	ASD	cell_type	monocyte	23	1000	0.0569431	1.56373	0.655345	-0.412284	0	0	0
scDRS/new h5ad/data/processed/brain_hbca_v1_small_normal_panel_raw_for_scdrs.h5ad	brain_hbca_v1_small_normal_panel_raw_for_scdrs	ASD	cell_type	natural killer cell	43	1000	0.0559441	1.6927	0.035964	1.69928	0	0	0
scDRS/new h5ad/data/processed/brain_hbca_v1_small_normal_panel_raw_for_scdrs.h5ad	brain_hbca_v1_small_normal_panel_raw_for_scdrs	ASD	cell_type	near-projecting glutamatergic cortical neuron	220	1000	0.00899101	2.6696	0.694306	-0.520279	0	0	1
scDRS/new h5ad/data/processed/brain_hbca_v1_small_normal_panel_raw_for_scdrs.h5ad	brain_hbca_v1_small_normal_panel_raw_for_scdrs	ASD	cell_type	neuron	2488	1000	0.0709291	1.53397	0.00799201	3.34057	0	0	2
scDRS/new h5ad/data/processed/brain_hbca_v1_small_normal_panel_raw_for_scdrs.h5ad	brain_hbca_v1_small_normal_panel_raw_for_scdrs	ASD	cell_type	oligodendrocyte	17678	1000	0.993007	-2.23667	0.402597	-0.0597157	0	0	0
scDRS/new h5ad/data/processed/brain_hbca_v1_small_normal_panel_raw_for_scdrs.h5ad	brain_hbca_v1_small_normal_panel_raw_for_scdrs	ASD	cell_type	oligodendrocyte precursor cell	2560	1000	0.0999001	1.30159	0.00899101	3.87381	0	0	0
scDRS/new h5ad/data/processed/brain_hbca_v1_small_normal_panel_raw_for_scdrs.h5ad	brain_hbca_v1_small_normal_panel_raw_for_scdrs	ASD	cell_type	pericyte	235	1000	0.034965	1.96364	0.277722	0.60068	0	0	0
scDRS/new h5ad/data/processed/brain_hbca_v1_small_normal_panel_raw_for_scdrs.h5ad	brain_hbca_v1_small_normal_panel_raw_for_scdrs	ASD	cell_type	sst chodl GABAergic cortical interneuron	19	1000	0.158841	0.994742	0.262737	0.621331	0	0	0
scDRS/new h5ad/data/processed/brain_hbca_v1_small_normal_panel_raw_for_scdrs.h5ad	brain_hbca_v1_small_normal_panel_raw_for_scdrs	ASD	cell_type	thalamic excitatory neuron	676	1000	0.00599401	2.66711	0.318681	0.423034	0	1	6
scDRS/new h5ad/data/processed/brain_hbca_v1_small_normal_panel_raw_for_scdrs.h5ad	brain_hbca_v1_small_normal_panel_raw_for_scdrs	ASD	cell_type	unipolar brush cell	53	1000	0.198801	0.796188	0.160839	0.946021	0	0	0
scDRS/new h5ad/data/processed/brain_hbca_v1_small_normal_panel_raw_for_scdrs.h5ad	brain_hbca_v1_small_normal_panel_raw_for_scdrs	ASD	cell_type	vascular associated smooth muscle cell	24	1000	0.022977	2.13049	0.936064	-1.63023	0	0	0
scDRS/new h5ad/data/processed/brain_hbca_v1_small_normal_panel_raw_for_scdrs.h5ad	brain_hbca_v1_small_normal_panel_raw_for_scdrs	BIP	cell_type	B cell	12	1000	0.837163	-0.946233	0.145854	1.03497	0	0	0
scDRS/new h5ad/data/processed/brain_hbca_v1_small_normal_panel_raw_for_scdrs.h5ad	brain_hbca_v1_small_normal_panel_raw_for_scdrs	BIP	cell_type	Bergmann glial cell	1071	1000	0.646354	-0.407978	0.00899101	2.56059	0	0	2
scDRS/new h5ad/data/processed/brain_hbca_v1_small_normal_panel_raw_for_scdrs.h5ad	brain_hbca_v1_small_normal_panel_raw_for_scdrs	BIP	cell_type	Lamp5 Lhx6 neuron	196	1000	0.000999001	3.82883	0.016983	2.31688	12	31	74
scDRS/new h5ad/data/processed/brain_hbca_v1_small_normal_panel_raw_for_scdrs.h5ad	brain_hbca_v1_small_normal_panel_raw_for_scdrs	BIP	cell_type	Purkinje cell	1	1000	0.024975	1.90877			0	0	0
scDRS/new h5ad/data/processed/brain_hbca_v1_small_normal_panel_raw_for_scdrs.h5ad	brain_hbca_v1_small_normal_panel_raw_for_scdrs	BIP	cell_type	T cell	175	1000	0.043956	1.84897	0.037962	1.63616	0	2	9
scDRS/new h5ad/data/processed/brain_hbca_v1_small_normal_panel_raw_for_scdrs.h5ad	brain_hbca_v1_small_normal_panel_raw_for_scdrs	BIP	cell_type	astrocyte	9650	1000	0.884116	-1.22017	0.000999001	6.71237	2	6	29
scDRS/new h5ad/data/processed/brain_hbca_v1_small_normal_panel_raw_for_scdrs.h5ad	brain_hbca_v1_small_normal_panel_raw_for_scdrs	BIP	cell_type	caudal ganglionic eminence derived cortical interneuron	1372	1000	0.000999001	5.68963	0.012987	3.0193	196	421	716
scDRS/new h5ad/data/processed/brain_hbca_v1_small_normal_panel_raw_for_scdrs.h5ad	brain_hbca_v1_small_normal_panel_raw_for_scdrs	BIP	cell_type	central nervous system macrophage	439	1000	0.695305	-0.531108	0.036963	1.7579	0	0	1
scDRS/new h5ad/data/processed/brain_hbca_v1_small_normal_panel_raw_for_scdrs.h5ad	brain_hbca_v1_small_normal_panel_raw_for_scdrs	BIP	cell_type	cerebellar granule cell	23785	1000	0.0529471	1.67208	0.000999001	7.70288	28	155	571
scDRS/new h5ad/data/processed/brain_hbca_v1_small_normal_panel_raw_for_scdrs.h5ad	brain_hbca_v1_small_normal_panel_raw_for_scdrs	BIP	cell_type	cerebellar inhibitory GABAergic interneuron	961	1000	0.003996	2.78834	0.002997	3.50863	7	32	106
scDRS/new h5ad/data/processed/brain_hbca_v1_small_normal_panel_raw_for_scdrs.h5ad	brain_hbca_v1_small_normal_panel_raw_for_scdrs	BIP	cell_type	cerebral cortex neuron	669	1000	0.00599401	2.73941	0.014985	2.90297	7	28	66
scDRS/new h5ad/data/processed/brain_hbca_v1_small_normal_panel_raw_for_scdrs.h5ad	brain_hbca_v1_small_normal_panel_raw_for_scdrs	BIP	cell_type	chandelier pvalb GABAergic cortical interneuron	17	1000	0.000999001	3.61769	0.33966	0.269148	1	4	4
scDRS/new h5ad/data/processed/brain_hbca_v1_small_normal_panel_raw_for_scdrs.h5ad	brain_hbca_v1_small_normal_panel_raw_for_scdrs	BIP	cell_type	committed oligodendrocyte precursor	28	1000	0.637363	-0.407317	0.709291	-0.52902	0	0	1
scDRS/new h5ad/data/processed/brain_hbca_v1_small_normal_panel_raw_for_scdrs.h5ad	brain_hbca_v1_small_normal_panel_raw_for_scdrs	BIP	cell_type	eccentric medium spiny neuron	15	1000	0.000999001	3.59672	0.248751	0.708487	1	2	5
scDRS/new h5ad/data/processed/brain_hbca_v1_small_normal_panel_raw_for_scdrs.h5ad	brain_hbca_v1_small_normal_panel_raw_for_scdrs	BIP	cell_type	endothelial cell	104	1000	0.72028	-0.640997	0.727273	-0.60083	0	0	0
scDRS/new h5ad/data/processed/brain_hbca_v1_small_normal_panel_raw_for_scdrs.h5ad	brain_hbca_v1_small_normal_panel_raw_for_scdrs	BIP	cell_type	fibroblast	315	1000	0.998002	-2.32146	0.044955	1.79149	0	0	0
scDRS/new h5ad/data/processed/brain_hbca_v1_small_normal_panel_raw_for_scdrs.h5ad	brain_hbca_v1_small_normal_panel_raw_for_scdrs	BIP	cell_type	hippocampal CA1-3 neuron	1	1000	0.238761	0.698406			0	0	0
scDRS/new h5ad/data/processed/brain_hbca_v1_small_normal_panel_raw_for_scdrs.h5ad	brain_hbca_v1_small_normal_panel_raw_for_scdrs	BIP	cell_type	intratelencephalic-projecting glutamatergic cortical neuron	8174	1000	0.001998	3.07151	0.034965	2.16115	118	405	1094
scDRS/new h5ad/data/processed/brain_hbca_v1_small_normal_panel_raw_for_scdrs.h5ad	brain_hbca_v1_small_normal_panel_raw_for_scdrs	BIP	cell_type	medial ganglionic eminence derived interneuron	2066	1000	0.000999001	4.71062	0.010989	2.82944	160	396	773
scDRS/new h5ad/data/processed/brain_hbca_v1_small_normal_panel_raw_for_scdrs.h5ad	brain_hbca_v1_small_normal_panel_raw_for_scdrs	BIP	cell_type	medium spiny neuron	101	1000	0.000999001	4.39019	0.635365	-0.378417	14	34	62
scDRS/new h5ad/data/processed/brain_hbca_v1_small_normal_panel_raw_for_scdrs.h5ad	brain_hbca_v1_small_normal_panel_raw_for_scdrs	BIP	cell_type	microglial cell	11759	1000	0.961039	-1.70691	0.00699301	2.97277	2	5	15
scDRS/new h5ad/data/processed/brain_hbca_v1_small_normal_panel_raw_for_scdrs.h5ad	brain_hbca_v1_small_normal_panel_raw_for_scdrs	BIP	cell_type	midbrain-derived inhibitory neuron	3009	1000	0.0879121	1.38449	0.0669331	1.77777	7	23	66
scDRS/new h5ad/data/processed/brain_hbca_v1_small_normal_panel_raw_for_scdrs.h5ad	brain_hbca_v1_small_normal_panel_raw_for_scdrs	BIP	cell_type	monocyte	23	1000	0.0989011	1.31735	0.500499	0.0111278	0	1	1
scDRS/new h5ad/data/processed/brain_hbca_v1_small_normal_panel_raw_for_scdrs.h5ad	brain_hbca_v1_small_normal_panel_raw_for_scdrs	BIP	cell_type	natural killer cell	43	1000	0.152847	0.97877	0.00799201	2.32495	0	0	2
scDRS/new h5ad/data/processed/brain_hbca_v1_small_normal_panel_raw_for_scdrs.h5ad	brain_hbca_v1_small_normal_panel_raw_for_scdrs	BIP	cell_type	near-projecting glutamatergic cortical neuron	220	1000	0.00899101	2.7063	0.947053	-1.5876	2	8	35
scDRS/new h5ad/data/processed/brain_hbca_v1_small_normal_panel_raw_for_scdrs.h5ad	brain_hbca_v1_small_normal_panel_raw_for_scdrs	BIP	cell_type	neuron	2488	1000	0.028971	2.1206	0.000999001	4.32644	9	29	77
scDRS/new h5ad/data/processed/brain_hbca_v1_small_normal_panel_raw_for_scdrs.h5ad	brain_hbca_v1_small_normal_panel_raw_for_scdrs	BIP	cell_type	oligodendrocyte	17678	1000	0.995005	-2.22131	0.142857	1.01752	0	1	4
scDRS/new h5ad/data/processed/brain_hbca_v1_small_normal_panel_raw_for_scdrs.h5ad	brain_hbca_v1_small_normal_panel_raw_for_scdrs	BIP	cell_type	oligodendrocyte precursor cell	2560	1000	0.175824	0.927705	0.002997	4.47098	2	6	29
scDRS/new h5ad/data/processed/brain_hbca_v1_small_normal_panel_raw_for_scdrs.h5ad	brain_hbca_v1_small_normal_panel_raw_for_scdrs	BIP	cell_type	pericyte	235	1000	0.177822	0.894205	0.215784	0.717915	0	0	2
scDRS/new h5ad/data/processed/brain_hbca_v1_small_normal_panel_raw_for_scdrs.h5ad	brain_hbca_v1_small_normal_panel_raw_for_scdrs	BIP	cell_type	sst chodl GABAergic cortical interneuron	19	1000	0.002997	3.67172	0.105894	1.26773	2	2	4
scDRS/new h5ad/data/processed/brain_hbca_v1_small_normal_panel_raw_for_scdrs.h5ad	brain_hbca_v1_small_normal_panel_raw_for_scdrs	BIP	cell_type	thalamic excitatory neuron	676	1000	0.121878	1.19291	0.00699301	3.0894	1	5	17
scDRS/new h5ad/data/processed/brain_hbca_v1_small_normal_panel_raw_for_scdrs.h5ad	brain_hbca_v1_small_normal_panel_raw_for_scdrs	BIP	cell_type	unipolar brush cell	53	1000	0.101898	1.3505	0.213786	0.78611	0	0	1
scDRS/new h5ad/data/processed/brain_hbca_v1_small_normal_panel_raw_for_scdrs.h5ad	brain_hbca_v1_small_normal_panel_raw_for_scdrs	BIP	cell_type	vascular associated smooth muscle cell	24	1000	0.461538	0.0327426	0.883117	-1.18408	0	0	0
scDRS/new h5ad/data/processed/brain_hbca_v1_small_normal_panel_raw_for_scdrs.h5ad	brain_hbca_v1_small_normal_panel_raw_for_scdrs	ED	cell_type	B cell	12	1000	0.00899101	2.34231	0.874126	-1.24508	0	0	0
scDRS/new h5ad/data/processed/brain_hbca_v1_small_normal_panel_raw_for_scdrs.h5ad	brain_hbca_v1_small_normal_panel_raw_for_scdrs	ED	cell_type	Bergmann glial cell	1071	1000	0.0979021	1.31269	0.444555	0.0985893	0	0	0
scDRS/new h5ad/data/processed/brain_hbca_v1_small_normal_panel_raw_for_scdrs.h5ad	brain_hbca_v1_small_normal_panel_raw_for_scdrs	ED	cell_type	Lamp5 Lhx6 neuron	196	1000	0.0629371	1.55533	0.216783	0.717397	0	0	0
scDRS/new h5ad/data/processed/brain_hbca_v1_small_normal_panel_raw_for_scdrs.h5ad	brain_hbca_v1_small_normal_panel_raw_for_scdrs	ED	cell_type	Purkinje cell	1	1000	0.225774	0.782277			0	0	0
scDRS/new h5ad/data/processed/brain_hbca_v1_small_normal_panel_raw_for_scdrs.h5ad	brain_hbca_v1_small_normal_panel_raw_for_scdrs	ED	cell_type	T cell	175	1000	0.0549451	1.69552	0.152847	1.02272	0	0	0
scDRS/new h5ad/data/processed/brain_hbca_v1_small_normal_panel_raw_for_scdrs.h5ad	brain_hbca_v1_small_normal_panel_raw_for_scdrs	ED	cell_type	astrocyte	9650	1000	0.101898	1.28281	0.042957	2.02299	0	0	0
scDRS/new h5ad/data/processed/brain_hbca_v1_small_normal_panel_raw_for_scdrs.h5ad	brain_hbca_v1_small_normal_panel_raw_for_scdrs	ED	cell_type	caudal ganglionic eminence derived cortical interneuron	1372	1000	0.033966	1.87219	0.10989	1.28237	0	0	0
scDRS/new h5ad/data/processed/brain_hbca_v1_small_normal_panel_raw_for_scdrs.h5ad	brain_hbca_v1_small_normal_panel_raw_for_scdrs	ED	cell_type	central nervous system macrophage	439	1000	0.283716	0.536767	0.486513	0.0348413	0	0	0
scDRS/new h5ad/data/processed/brain_hbca_v1_small_normal_panel_raw_for_scdrs.h5ad	brain_hbca_v1_small_normal_panel_raw_for_scdrs	ED	cell_type	cerebellar granule cell	23785	1000	0.416583	0.203258	0.148851	0.878859	0	0	0
scDRS/new h5ad/data/processed/brain_hbca_v1_small_normal_panel_raw_for_scdrs.h5ad	brain_hbca_v1_small_normal_panel_raw_for_scdrs	ED	cell_type	cerebellar inhibitory GABAergic interneuron	961	1000	0.245754	0.665922	0.0619381	1.65791	0	0	0
scDRS/new h5ad/data/processed/brain_hbca_v1_small_normal_panel_raw_for_scdrs.h5ad	brain_hbca_v1_small_normal_panel_raw_for_scdrs	ED	cell_type	cerebral cortex neuron	669	1000	0.223776	0.752808	0.0569431	1.79145	0	0	0
scDRS/new h5ad/data/processed/brain_hbca_v1_small_normal_panel_raw_for_scdrs.h5ad	brain_hbca_v1_small_normal_panel_raw_for_scdrs	ED	cell_type	chandelier pvalb GABAergic cortical interneuron	17	1000	0.131868	1.16526	0.924076	-1.4072	0	0	0
scDRS/new h5ad/data/processed/brain_hbca_v1_small_normal_panel_raw_for_scdrs.h5ad	brain_hbca_v1_small_normal_panel_raw_for_scdrs	ED	cell_type	committed oligodendrocyte precursor	28	1000	0.0599401	1.62919	0.34965	0.500982	0	0	0
scDRS/new h5ad/data/processed/brain_hbca_v1_small_normal_panel_raw_for_scdrs.h5ad	brain_hbca_v1_small_normal_panel_raw_for_scdrs	ED	cell_type	eccentric medium spiny neuron	15	1000	0.001998	3.4647	0.788212	-0.865361	0	0	0
scDRS/new h5ad/data/processed/brain_hbca_v1_small_normal_panel_raw_for_scdrs.h5ad	brain_hbca_v1_small_normal_panel_raw_for_scdrs	ED	cell_type	endothelial cell	104	1000	0.003996	3.40806	0.624376	-0.318227	0	0	0
scDRS/new h5ad/data/processed/brain_hbca_v1_small_normal_panel_raw_for_scdrs.h5ad	brain_hbca_v1_small_normal_panel_raw_for_scdrs	ED	cell_type	fibroblast	315	1000	0.00799201	2.74899	0.0469531	1.66314	0	0	0
scDRS/new h5ad/data/processed/brain_hbca_v1_small_normal_panel_raw_for_scdrs.h5ad	brain_hbca_v1_small_normal_panel_raw_for_scdrs	ED	cell_type	hippocampal CA1-3 neuron	1	1000	0.101898	1.31424			0	0	0
scDRS/new h5ad/data/processed/brain_hbca_v1_small_normal_panel_raw_for_scdrs.h5ad	brain_hbca_v1_small_normal_panel_raw_for_scdrs	ED	cell_type	intratelencephalic-projecting glutamatergic cortical neuron	8174	1000	0.228771	0.709258	0.300699	0.323766	0	0	0
scDRS/new h5ad/data/processed/brain_hbca_v1_small_normal_panel_raw_for_scdrs.h5ad	brain_hbca_v1_small_normal_panel_raw_for_scdrs	ED	cell_type	medial ganglionic eminence derived interneuron	2066	1000	0.003996	2.97637	0.003996	4.09565	0	0	1
scDRS/new h5ad/data/processed/brain_hbca_v1_small_normal_panel_raw_for_scdrs.h5ad	brain_hbca_v1_small_normal_panel_raw_for_scdrs	ED	cell_type	medium spiny neuron	101	1000	0.00499501	2.68509	0.156843	0.973287	0	0	0
scDRS/new h5ad/data/processed/brain_hbca_v1_small_normal_panel_raw_for_scdrs.h5ad	brain_hbca_v1_small_normal_panel_raw_for_scdrs	ED	cell_type	microglial cell	11759	1000	0.573427	-0.195753	0.155844	0.886026	0	0	0
scDRS/new h5ad/data/processed/brain_hbca_v1_small_normal_panel_raw_for_scdrs.h5ad	brain_hbca_v1_small_normal_panel_raw_for_scdrs	ED	cell_type	midbrain-derived inhibitory neuron	3009	1000	0.443556	0.0963986	0.013986	3.13343	0	0	0
scDRS/new h5ad/data/processed/brain_hbca_v1_small_normal_panel_raw_for_scdrs.h5ad	brain_hbca_v1_small_normal_panel_raw_for_scdrs	ED	cell_type	monocyte	23	1000	0.000999001	4.09196	0.00899101	2.20788	0	0	0
scDRS/new h5ad/data/processed/brain_hbca_v1_small_normal_panel_raw_for_scdrs.h5ad	brain_hbca_v1_small_normal_panel_raw_for_scdrs	ED	cell_type	natural killer cell	43	1000	0.010989	2.87995	0.58042	-0.167037	0	0	0
scDRS/new h5ad/data/processed/brain_hbca_v1_small_normal_panel_raw_for_scdrs.h5ad	brain_hbca_v1_small_normal_panel_raw_for_scdrs	ED	cell_type	near-projecting glutamatergic cortical neuron	220	1000	0.597403	-0.29674	0.275724	0.571085	0	0	0
scDRS/new h5ad/data/processed/brain_hbca_v1_small_normal_panel_raw_for_scdrs.h5ad	brain_hbca_v1_small_normal_panel_raw_for_scdrs	ED	cell_type	neuron	2488	1000	0.0679321	1.49355	0.538462	-0.238694	0	0	0
scDRS/new h5ad/data/processed/brain_hbca_v1_small_normal_panel_raw_for_scdrs.h5ad	brain_hbca_v1_small_normal_panel_raw_for_scdrs	ED	cell_type	oligodendrocyte	17678	1000	0.984016	-2.14019	0.599401	-0.423145	0	0	0
scDRS/new h5ad/data/processed/brain_hbca_v1_small_normal_panel_raw_for_scdrs.h5ad	brain_hbca_v1_small_normal_panel_raw_for_scdrs	ED	cell_type	oligodendrocyte precursor cell	2560	1000	0.00999001	2.47549	0.00799201	3.83935	1	1	1
scDRS/new h5ad/data/processed/brain_hbca_v1_small_normal_panel_raw_for_scdrs.h5ad	brain_hbca_v1_small_normal_panel_raw_for_scdrs	ED	cell_type	pericyte	235	1000	0.131868	1.14355	0.00699301	2.57526	0	0	0
scDRS/new h5ad/data/processed/brain_hbca_v1_small_normal_panel_raw_for_scdrs.h5ad	brain_hbca_v1_small_normal_panel_raw_for_scdrs	ED	cell_type	sst chodl GABAergic cortical interneuron	19	1000	0.126873	1.13564	0.385614	0.240305	0	0	0
scDRS/new h5ad/data/processed/brain_hbca_v1_small_normal_panel_raw_for_scdrs.h5ad	brain_hbca_v1_small_normal_panel_raw_for_scdrs	ED	cell_type	thalamic excitatory neuron	676	1000	0.100899	1.30589	0.192807	0.755833	0	0	0
scDRS/new h5ad/data/processed/brain_hbca_v1_small_normal_panel_raw_for_scdrs.h5ad	brain_hbca_v1_small_normal_panel_raw_for_scdrs	ED	cell_type	unipolar brush cell	53	1000	0.0939061	1.30543	0.017982	2.19839	0	0	0
scDRS/new h5ad/data/processed/brain_hbca_v1_small_normal_panel_raw_for_scdrs.h5ad	brain_hbca_v1_small_normal_panel_raw_for_scdrs	ED	cell_type	vascular associated smooth muscle cell	24	1000	0.184815	0.861957	0.978022	-2.61958	0	0	0
scDRS/new h5ad/data/processed/brain_hbca_v1_small_normal_panel_raw_for_scdrs.h5ad	brain_hbca_v1_small_normal_panel_raw_for_scdrs	PPD	cell_type	B cell	12	1000	0.123876	1.17832	0.742258	-0.66844	0	0	0
scDRS/new h5ad/data/processed/brain_hbca_v1_small_normal_panel_raw_for_scdrs.h5ad	brain_hbca_v1_small_normal_panel_raw_for_scdrs	PPD	cell_type	Bergmann glial cell	1071	1000	0.531469	-0.0988852	0.220779	0.647303	0	0	0
scDRS/new h5ad/data/processed/brain_hbca_v1_small_normal_panel_raw_for_scdrs.h5ad	brain_hbca_v1_small_normal_panel_raw_for_scdrs	PPD	cell_type	Lamp5 Lhx6 neuron	196	1000	0.0649351	1.60628	0.634366	-0.342428	0	0	0
scDRS/new h5ad/data/processed/brain_hbca_v1_small_normal_panel_raw_for_scdrs.h5ad	brain_hbca_v1_small_normal_panel_raw_for_scdrs	PPD	cell_type	Purkinje cell	1	1000	0.310689	0.458812			0	0	0
scDRS/new h5ad/data/processed/brain_hbca_v1_small_normal_panel_raw_for_scdrs.h5ad	brain_hbca_v1_small_normal_panel_raw_for_scdrs	PPD	cell_type	T cell	175	1000	0.022977	2.1236	0.026973	1.91899	0	0	0
scDRS/new h5ad/data/processed/brain_hbca_v1_small_normal_panel_raw_for_scdrs.h5ad	brain_hbca_v1_small_normal_panel_raw_for_scdrs	PPD	cell_type	astrocyte	9650	1000	0.562438	-0.231546	0.001998	4.86682	0	0	0
scDRS/new h5ad/data/processed/brain_hbca_v1_small_normal_panel_raw_for_scdrs.h5ad	brain_hbca_v1_small_normal_panel_raw_for_scdrs	PPD	cell_type	caudal ganglionic eminence derived cortical interneuron	1372	1000	0.041958	1.93354	0.182817	0.807625	0	0	1
scDRS/new h5ad/data/processed/brain_hbca_v1_small_normal_panel_raw_for_scdrs.h5ad	brain_hbca_v1_small_normal_panel_raw_for_scdrs	PPD	cell_type	central nervous system macrophage	439	1000	0.176823	0.867136	0.308691	0.505978	0	0	1
scDRS/new h5ad/data/processed/brain_hbca_v1_small_normal_panel_raw_for_scdrs.h5ad	brain_hbca_v1_small_normal_panel_raw_for_scdrs	PPD	cell_type	cerebellar granule cell	23785	1000	0.99001	-2.40376	0.0489511	1.72913	0	0	0
scDRS/new h5ad/data/processed/brain_hbca_v1_small_normal_panel_raw_for_scdrs.h5ad	brain_hbca_v1_small_normal_panel_raw_for_scdrs	PPD	cell_type	cerebellar inhibitory GABAergic interneuron	961	1000	0.020979	2.25244	0.0599401	1.50363	0	0	0
scDRS/new h5ad/data/processed/brain_hbca_v1_small_normal_panel_raw_for_scdrs.h5ad	brain_hbca_v1_small_normal_panel_raw_for_scdrs	PPD	cell_type	cerebral cortex neuron	669	1000	0.0779221	1.51741	0.295704	0.316596	0	0	0
scDRS/new h5ad/data/processed/brain_hbca_v1_small_normal_panel_raw_for_scdrs.h5ad	brain_hbca_v1_small_normal_panel_raw_for_scdrs	PPD	cell_type	chandelier pvalb GABAergic cortical interneuron	17	1000	0.015984	2.30519	0.74026	-0.687784	0	0	0
scDRS/new h5ad/data/processed/brain_hbca_v1_small_normal_panel_raw_for_scdrs.h5ad	brain_hbca_v1_small_normal_panel_raw_for_scdrs	PPD	cell_type	committed oligodendrocyte precursor	28	1000	0.0959041	1.27245	0.797203	-0.857859	0	0	0
scDRS/new h5ad/data/processed/brain_hbca_v1_small_normal_panel_raw_for_scdrs.h5ad	brain_hbca_v1_small_normal_panel_raw_for_scdrs	PPD	cell_type	eccentric medium spiny neuron	15	1000	0.457542	0.0734509	0.042957	1.71232	0	0	0
scDRS/new h5ad/data/processed/brain_hbca_v1_small_normal_panel_raw_for_scdrs.h5ad	brain_hbca_v1_small_normal_panel_raw_for_scdrs	PPD	cell_type	endothelial cell	104	1000	0.003996	3.36314	0.327672	0.399602	0	0	0
scDRS/new h5ad/data/processed/brain_hbca_v1_small_normal_panel_raw_for_scdrs.h5ad	brain_hbca_v1_small_normal_panel_raw_for_scdrs	PPD	cell_type	fibroblast	315	1000	0.122877	1.14748	0.262737	0.634014	0	0	0
scDRS/new h5ad/data/processed/brain_hbca_v1_small_normal_panel_raw_for_scdrs.h5ad	brain_hbca_v1_small_normal_panel_raw_for_scdrs	PPD	cell_type	hippocampal CA1-3 neuron	1	1000	0.348651	0.38649			0	0	0
scDRS/new h5ad/data/processed/brain_hbca_v1_small_normal_panel_raw_for_scdrs.h5ad	brain_hbca_v1_small_normal_panel_raw_for_scdrs	PPD	cell_type	intratelencephalic-projecting glutamatergic cortical neuron	8174	1000	0.127872	1.15484	0.000999001	5.14632	0	0	0
scDRS/new h5ad/data/processed/brain_hbca_v1_small_normal_panel_raw_for_scdrs.h5ad	brain_hbca_v1_small_normal_panel_raw_for_scdrs	PPD	cell_type	medial ganglionic eminence derived interneuron	2066	1000	0.010989	2.41128	0.281718	0.371506	0	0	0
scDRS/new h5ad/data/processed/brain_hbca_v1_small_normal_panel_raw_for_scdrs.h5ad	brain_hbca_v1_small_normal_panel_raw_for_scdrs	PPD	cell_type	medium spiny neuron	101	1000	0.030969	2.03064	0.238761	0.705009	0	0	0
scDRS/new h5ad/data/processed/brain_hbca_v1_small_normal_panel_raw_for_scdrs.h5ad	brain_hbca_v1_small_normal_panel_raw_for_scdrs	PPD	cell_type	microglial cell	11759	1000	0.234765	0.738683	0.561439	-0.223247	0	0	0
scDRS/new h5ad/data/processed/brain_hbca_v1_small_normal_panel_raw_for_scdrs.h5ad	brain_hbca_v1_small_normal_panel_raw_for_scdrs	PPD	cell_type	midbrain-derived inhibitory neuron	3009	1000	0.038961	1.87698	0.045954	2.12012	0	0	0
scDRS/new h5ad/data/processed/brain_hbca_v1_small_normal_panel_raw_for_scdrs.h5ad	brain_hbca_v1_small_normal_panel_raw_for_scdrs	PPD	cell_type	monocyte	23	1000	0.356643	0.283236	0.280719	0.636079	0	0	0
scDRS/new h5ad/data/processed/brain_hbca_v1_small_normal_panel_raw_for_scdrs.h5ad	brain_hbca_v1_small_normal_panel_raw_for_scdrs	PPD	cell_type	natural killer cell	43	1000	0.200799	0.855393	0.967033	-1.97306	0	0	0
scDRS/new h5ad/data/processed/brain_hbca_v1_small_normal_panel_raw_for_scdrs.h5ad	brain_hbca_v1_small_normal_panel_raw_for_scdrs	PPD	cell_type	near-projecting glutamatergic cortical neuron	220	1000	0.480519	0.048931	0.358641	0.310886	0	0	0
scDRS/new h5ad/data/processed/brain_hbca_v1_small_normal_panel_raw_for_scdrs.h5ad	brain_hbca_v1_small_normal_panel_raw_for_scdrs	PPD	cell_type	neuron	2488	1000	0.001998	3.57027	0.0629371	1.75156	0	0	0
scDRS/new h5ad/data/processed/brain_hbca_v1_small_normal_panel_raw_for_scdrs.h5ad	brain_hbca_v1_small_normal_panel_raw_for_scdrs	PPD	cell_type	oligodendrocyte	17678	1000	0.416583	0.198213	0.477523	-0.203585	0	0	0
scDRS/new h5ad/data/processed/brain_hbca_v1_small_normal_panel_raw_for_scdrs.h5ad	brain_hbca_v1_small_normal_panel_raw_for_scdrs	PPD	cell_type	oligodendrocyte precursor cell	2560	1000	0.286713	0.555409	0.205794	0.726575	0	0	0
scDRS/new h5ad/data/processed/brain_hbca_v1_small_normal_panel_raw_for_scdrs.h5ad	brain_hbca_v1_small_normal_panel_raw_for_scdrs	PPD	cell_type	pericyte	235	1000	0.000999001	3.5084	0.0639361	1.49752	0	0	0
scDRS/new h5ad/data/processed/brain_hbca_v1_small_normal_panel_raw_for_scdrs.h5ad	brain_hbca_v1_small_normal_panel_raw_for_scdrs	PPD	cell_type	sst chodl GABAergic cortical interneuron	19	1000	0.022977	2.29891	0.0849151	1.47347	0	0	0
scDRS/new h5ad/data/processed/brain_hbca_v1_small_normal_panel_raw_for_scdrs.h5ad	brain_hbca_v1_small_normal_panel_raw_for_scdrs	PPD	cell_type	thalamic excitatory neuron	676	1000	0.018981	2.10495	0.0619381	1.6197	0	0	0
scDRS/new h5ad/data/processed/brain_hbca_v1_small_normal_panel_raw_for_scdrs.h5ad	brain_hbca_v1_small_normal_panel_raw_for_scdrs	PPD	cell_type	unipolar brush cell	53	1000	0.197802	0.833183	0.42957	0.16981	0	0	0
scDRS/new h5ad/data/processed/brain_hbca_v1_small_normal_panel_raw_for_scdrs.h5ad	brain_hbca_v1_small_normal_panel_raw_for_scdrs	PPD	cell_type	vascular associated smooth muscle cell	24	1000	0.041958	1.95056	0.422577	0.24345	0	0	0
scDRS/new h5ad/data/processed/brain_hbca_v1_small_normal_panel_raw_for_scdrs.h5ad	brain_hbca_v1_small_normal_panel_raw_for_scdrs	OCS	cell_type	B cell	12	1000	0.104895	1.2492	0.280719	0.611124	0	0	0
scDRS/new h5ad/data/processed/brain_hbca_v1_small_normal_panel_raw_for_scdrs.h5ad	brain_hbca_v1_small_normal_panel_raw_for_scdrs	OCS	cell_type	Bergmann glial cell	1071	1000	0.946054	-1.53678	0.561439	-0.172121	0	0	0
scDRS/new h5ad/data/processed/brain_hbca_v1_small_normal_panel_raw_for_scdrs.h5ad	brain_hbca_v1_small_normal_panel_raw_for_scdrs	OCS	cell_type	Lamp5 Lhx6 neuron	196	1000	0.0629371	1.56019	0.574426	-0.159581	0	0	0
scDRS/new h5ad/data/processed/brain_hbca_v1_small_normal_panel_raw_for_scdrs.h5ad	brain_hbca_v1_small_normal_panel_raw_for_scdrs	OCS	cell_type	Purkinje cell	1	1000	0.011988	2.63803			0	0	0
scDRS/new h5ad/data/processed/brain_hbca_v1_small_normal_panel_raw_for_scdrs.h5ad	brain_hbca_v1_small_normal_panel_raw_for_scdrs	OCS	cell_type	T cell	175	1000	0.141858	1.06595	0.734266	-0.650506	0	0	0
scDRS/new h5ad/data/processed/brain_hbca_v1_small_normal_panel_raw_for_scdrs.h5ad	brain_hbca_v1_small_normal_panel_raw_for_scdrs	OCS	cell_type	astrocyte	9650	1000	0.902098	-1.26365	0.151848	0.998585	0	0	0
scDRS/new h5ad/data/processed/brain_hbca_v1_small_normal_panel_raw_for_scdrs.h5ad	brain_hbca_v1_small_normal_panel_raw_for_scdrs	OCS	cell_type	caudal ganglionic eminence derived cortical interneuron	1372	1000	0.017982	2.08186	0.342657	0.213355	0	0	0
scDRS/new h5ad/data/processed/brain_hbca_v1_small_normal_panel_raw_for_scdrs.h5ad	brain_hbca_v1_small_normal_panel_raw_for_scdrs	OCS	cell_type	central nervous system macrophage	439	1000	0.018981	2.28885	0.122877	1.13023	0	0	0
scDRS/new h5ad/data/processed/brain_hbca_v1_small_normal_panel_raw_for_scdrs.h5ad	brain_hbca_v1_small_normal_panel_raw_for_scdrs	OCS	cell_type	cerebellar granule cell	23785	1000	0.243756	0.684693	0.185814	0.822598	0	0	0
scDRS/new h5ad/data/processed/brain_hbca_v1_small_normal_panel_raw_for_scdrs.h5ad	brain_hbca_v1_small_normal_panel_raw_for_scdrs	OCS	cell_type	cerebellar inhibitory GABAergic interneuron	961	1000	0.173826	0.95176	0.465534	0.0056526	0	0	0
scDRS/new h5ad/data/processed/brain_hbca_v1_small_normal_panel_raw_for_scdrs.h5ad	brain_hbca_v1_small_normal_panel_raw_for_scdrs	OCS	cell_type	cerebral cortex neuron	669	1000	0.362637	0.361488	0.108891	1.30647	0	0	0
scDRS/new h5ad/data/processed/brain_hbca_v1_small_normal_panel_raw_for_scdrs.h5ad	brain_hbca_v1_small_normal_panel_raw_for_scdrs	OCS	cell_type	chandelier pvalb GABAergic cortical interneuron	17	1000	0.026973	2.06271	0.492507	0.027308	0	0	0
scDRS/new h5ad/data/processed/brain_hbca_v1_small_normal_panel_raw_for_scdrs.h5ad	brain_hbca_v1_small_normal_panel_raw_for_scdrs	OCS	cell_type	committed oligodendrocyte precursor	28	1000	0.596404	-0.26334	0.908092	-1.38993	0	0	0
scDRS/new h5ad/data/processed/brain_hbca_v1_small_normal_panel_raw_for_scdrs.h5ad	brain_hbca_v1_small_normal_panel_raw_for_scdrs	OCS	cell_type	eccentric medium spiny neuron	15	1000	0.0469531	1.81659	0.783217	-0.799257	0	0	0
scDRS/new h5ad/data/processed/brain_hbca_v1_small_normal_panel_raw_for_scdrs.h5ad	brain_hbca_v1_small_normal_panel_raw_for_scdrs	OCS	cell_type	endothelial cell	104	1000	0.251748	0.645786	0.316683	0.46707	0	0	0
scDRS/new h5ad/data/processed/brain_hbca_v1_small_normal_panel_raw_for_scdrs.h5ad	brain_hbca_v1_small_normal_panel_raw_for_scdrs	OCS	cell_type	fibroblast	315	1000	0.00999001	2.62528	0.030969	1.99472	0	0	0
scDRS/new h5ad/data/processed/brain_hbca_v1_small_normal_panel_raw_for_scdrs.h5ad	brain_hbca_v1_small_normal_panel_raw_for_scdrs	OCS	cell_type	hippocampal CA1-3 neuron	1	1000	0.110889	1.22495			0	0	0
scDRS/new h5ad/data/processed/brain_hbca_v1_small_normal_panel_raw_for_scdrs.h5ad	brain_hbca_v1_small_normal_panel_raw_for_scdrs	OCS	cell_type	intratelencephalic-projecting glutamatergic cortical neuron	8174	1000	0.321678	0.445551	0.0709291	1.71193	0	0	0
scDRS/new h5ad/data/processed/brain_hbca_v1_small_normal_panel_raw_for_scdrs.h5ad	brain_hbca_v1_small_normal_panel_raw_for_scdrs	OCS	cell_type	medial ganglionic eminence derived interneuron	2066	1000	0.0679321	1.46627	0.877123	-1.02719	0	0	0
scDRS/new h5ad/data/processed/brain_hbca_v1_small_normal_panel_raw_for_scdrs.h5ad	brain_hbca_v1_small_normal_panel_raw_for_scdrs	OCS	cell_type	medium spiny neuron	101	1000	0.207792	0.761313	0.011988	2.49686	0	0	0
scDRS/new h5ad/data/processed/brain_hbca_v1_small_normal_panel_raw_for_scdrs.h5ad	brain_hbca_v1_small_normal_panel_raw_for_scdrs	OCS	cell_type	microglial cell	11759	1000	0.275724	0.637309	0.012987	2.70738	0	0	0
scDRS/new h5ad/data/processed/brain_hbca_v1_small_normal_panel_raw_for_scdrs.h5ad	brain_hbca_v1_small_normal_panel_raw_for_scdrs	OCS	cell_type	midbrain-derived inhibitory neuron	3009	1000	0.608392	-0.284298	0.237762	0.562153	0	0	0
scDRS/new h5ad/data/processed/brain_hbca_v1_small_normal_panel_raw_for_scdrs.h5ad	brain_hbca_v1_small_normal_panel_raw_for_scdrs	OCS	cell_type	monocyte	23	1000	0.016983	2.31859	0.717283	-0.567217	0	0	0
scDRS/new h5ad/data/processed/brain_hbca_v1_small_normal_panel_raw_for_scdrs.h5ad	brain_hbca_v1_small_normal_panel_raw_for_scdrs	OCS	cell_type	natural killer cell	43	1000	0.0759241	1.53748	0.42957	0.239032	0	0	0
scDRS/new h5ad/data/processed/brain_hbca_v1_small_normal_panel_raw_for_scdrs.h5ad	brain_hbca_v1_small_normal_panel_raw_for_scdrs	OCS	cell_type	near-projecting glutamatergic cortical neuron	220	1000	0.534466	-0.110227	0.771229	-0.723761	0	0	0
scDRS/new h5ad/data/processed/brain_hbca_v1_small_normal_panel_raw_for_scdrs.h5ad	brain_hbca_v1_small_normal_panel_raw_for_scdrs	OCS	cell_type	neuron	2488	1000	0.180819	0.895615	0.133866	1.07437	0	0	0
scDRS/new h5ad/data/processed/brain_hbca_v1_small_normal_panel_raw_for_scdrs.h5ad	brain_hbca_v1_small_normal_panel_raw_for_scdrs	OCS	cell_type	oligodendrocyte	17678	1000	0.774226	-0.779513	0.107892	1.25759	0	0	0
scDRS/new h5ad/data/processed/brain_hbca_v1_small_normal_panel_raw_for_scdrs.h5ad	brain_hbca_v1_small_normal_panel_raw_for_scdrs	OCS	cell_type	oligodendrocyte precursor cell	2560	1000	0.662338	-0.493613	0.291708	0.413753	0	0	0
scDRS/new h5ad/data/processed/brain_hbca_v1_small_normal_panel_raw_for_scdrs.h5ad	brain_hbca_v1_small_normal_panel_raw_for_scdrs	OCS	cell_type	pericyte	235	1000	0.0819181	1.49772	0.398601	0.23663	0	0	0
scDRS/new h5ad/data/processed/brain_hbca_v1_small_normal_panel_raw_for_scdrs.h5ad	brain_hbca_v1_small_normal_panel_raw_for_scdrs	OCS	cell_type	sst chodl GABAergic cortical interneuron	19	1000	0.1998	0.767368	0.545455	-0.104921	0	0	0
scDRS/new h5ad/data/processed/brain_hbca_v1_small_normal_panel_raw_for_scdrs.h5ad	brain_hbca_v1_small_normal_panel_raw_for_scdrs	OCS	cell_type	thalamic excitatory neuron	676	1000	0.0989011	1.2838	0.311688	0.40783	0	0	0
scDRS/new h5ad/data/processed/brain_hbca_v1_small_normal_panel_raw_for_scdrs.h5ad	brain_hbca_v1_small_normal_panel_raw_for_scdrs	OCS	cell_type	unipolar brush cell	53	1000	0.588412	-0.22705	0.565435	-0.169892	0	0	0
scDRS/new h5ad/data/processed/brain_hbca_v1_small_normal_panel_raw_for_scdrs.h5ad	brain_hbca_v1_small_normal_panel_raw_for_scdrs	OCS	cell_type	vascular associated smooth muscle cell	24	1000	0.0489511	1.73749	0.178821	0.96365	0	0	0
scDRS/new h5ad/data/processed/brain_hbca_v1_small_normal_panel_raw_for_scdrs.h5ad	brain_hbca_v1_small_normal_panel_raw_for_scdrs	PD	cell_type	B cell	12	1000	0.440559	0.127228	0.206793	0.873559	0	0	0
scDRS/new h5ad/data/processed/brain_hbca_v1_small_normal_panel_raw_for_scdrs.h5ad	brain_hbca_v1_small_normal_panel_raw_for_scdrs	PD	cell_type	Bergmann glial cell	1071	1000	0.857143	-1.05015	0.0659341	1.45884	0	0	0
scDRS/new h5ad/data/processed/brain_hbca_v1_small_normal_panel_raw_for_scdrs.h5ad	brain_hbca_v1_small_normal_panel_raw_for_scdrs	PD	cell_type	Lamp5 Lhx6 neuron	196	1000	0.685315	-0.514633	0.827173	-0.887309	0	0	0
scDRS/new h5ad/data/processed/brain_hbca_v1_small_normal_panel_raw_for_scdrs.h5ad	brain_hbca_v1_small_normal_panel_raw_for_scdrs	PD	cell_type	Purkinje cell	1	1000	0.406593	0.158412			0	0	0
scDRS/new h5ad/data/processed/brain_hbca_v1_small_normal_panel_raw_for_scdrs.h5ad	brain_hbca_v1_small_normal_panel_raw_for_scdrs	PD	cell_type	T cell	175	1000	0.244755	0.585699	0.275724	0.609861	0	1	1
scDRS/new h5ad/data/processed/brain_hbca_v1_small_normal_panel_raw_for_scdrs.h5ad	brain_hbca_v1_small_normal_panel_raw_for_scdrs	PD	cell_type	astrocyte	9650	1000	0.687313	-0.549498	0.113886	1.15503	0	0	5
scDRS/new h5ad/data/processed/brain_hbca_v1_small_normal_panel_raw_for_scdrs.h5ad	brain_hbca_v1_small_normal_panel_raw_for_scdrs	PD	cell_type	caudal ganglionic eminence derived cortical interneuron	1372	1000	0.976024	-1.66842	0.436563	-0.0134257	0	0	0
scDRS/new h5ad/data/processed/brain_hbca_v1_small_normal_panel_raw_for_scdrs.h5ad	brain_hbca_v1_small_normal_panel_raw_for_scdrs	PD	cell_type	central nervous system macrophage	439	1000	0.000999001	3.68648	0.3996	0.265844	0	1	7
scDRS/new h5ad/data/processed/brain_hbca_v1_small_normal_panel_raw_for_scdrs.h5ad	brain_hbca_v1_small_normal_panel_raw_for_scdrs	PD	cell_type	cerebellar granule cell	23785	1000	0.121878	1.19139	0.000999001	8.50353	0	0	28
scDRS/new h5ad/data/processed/brain_hbca_v1_small_normal_panel_raw_for_scdrs.h5ad	brain_hbca_v1_small_normal_panel_raw_for_scdrs	PD	cell_type	cerebellar inhibitory GABAergic interneuron	961	1000	0.531469	-0.0871139	0.00499501	3.37016	0	0	0
scDRS/new h5ad/data/processed/brain_hbca_v1_small_normal_panel_raw_for_scdrs.h5ad	brain_hbca_v1_small_normal_panel_raw_for_scdrs	PD	cell_type	cerebral cortex neuron	669	1000	0.912088	-1.29774	0.127872	1.16174	0	0	0
scDRS/new h5ad/data/processed/brain_hbca_v1_small_normal_panel_raw_for_scdrs.h5ad	brain_hbca_v1_small_normal_panel_raw_for_scdrs	PD	cell_type	chandelier pvalb GABAergic cortical interneuron	17	1000	0.691309	-0.507388	0.0599401	1.61181	0	0	0
scDRS/new h5ad/data/processed/brain_hbca_v1_small_normal_panel_raw_for_scdrs.h5ad	brain_hbca_v1_small_normal_panel_raw_for_scdrs	PD	cell_type	committed oligodendrocyte precursor	28	1000	0.022977	2.13768	0.396603	0.310843	0	0	0
scDRS/new h5ad/data/processed/brain_hbca_v1_small_normal_panel_raw_for_scdrs.h5ad	brain_hbca_v1_small_normal_panel_raw_for_scdrs	PD	cell_type	eccentric medium spiny neuron	15	1000	0.951049	-1.67002	0.345654	0.48724	0	0	0
scDRS/new h5ad/data/processed/brain_hbca_v1_small_normal_panel_raw_for_scdrs.h5ad	brain_hbca_v1_small_normal_panel_raw_for_scdrs	PD	cell_type	endothelial cell	104	1000	0.0679321	1.50259	0.902098	-1.28891	0	0	1
scDRS/new h5ad/data/processed/brain_hbca_v1_small_normal_panel_raw_for_scdrs.h5ad	brain_hbca_v1_small_normal_panel_raw_for_scdrs	PD	cell_type	fibroblast	315	1000	0.0799201	1.48556	0.0739261	1.45309	0	0	0
scDRS/new h5ad/data/processed/brain_hbca_v1_small_normal_panel_raw_for_scdrs.h5ad	brain_hbca_v1_small_normal_panel_raw_for_scdrs	PD	cell_type	hippocampal CA1-3 neuron	1	1000	0.283716	0.526307			0	0	0
scDRS/new h5ad/data/processed/brain_hbca_v1_small_normal_panel_raw_for_scdrs.h5ad	brain_hbca_v1_small_normal_panel_raw_for_scdrs	PD	cell_type	intratelencephalic-projecting glutamatergic cortical neuron	8174	1000	0.849151	-1.01905	0.281718	0.440484	0	0	0
scDRS/new h5ad/data/processed/brain_hbca_v1_small_normal_panel_raw_for_scdrs.h5ad	brain_hbca_v1_small_normal_panel_raw_for_scdrs	PD	cell_type	medial ganglionic eminence derived interneuron	2066	1000	0.945055	-1.49959	0.866134	-0.979076	0	0	0
scDRS/new h5ad/data/processed/brain_hbca_v1_small_normal_panel_raw_for_scdrs.h5ad	brain_hbca_v1_small_normal_panel_raw_for_scdrs	PD	cell_type	medium spiny neuron	101	1000	0.66034	-0.426984	0.203796	0.843604	0	0	0
scDRS/new h5ad/data/processed/brain_hbca_v1_small_normal_panel_raw_for_scdrs.h5ad	brain_hbca_v1_small_normal_panel_raw_for_scdrs	PD	cell_type	microglial cell	11759	1000	0.000999001	3.6214	0.00699301	3.36076	7	33	154
scDRS/new h5ad/data/processed/brain_hbca_v1_small_normal_panel_raw_for_scdrs.h5ad	brain_hbca_v1_small_normal_panel_raw_for_scdrs	PD	cell_type	midbrain-derived inhibitory neuron	3009	1000	0.891109	-1.2177	0.405594	0.00810824	0	0	0
scDRS/new h5ad/data/processed/brain_hbca_v1_small_normal_panel_raw_for_scdrs.h5ad	brain_hbca_v1_small_normal_panel_raw_for_scdrs	PD	cell_type	monocyte	23	1000	0.035964	1.97934	0.94006	-1.55706	0	0	0
scDRS/new h5ad/data/processed/brain_hbca_v1_small_normal_panel_raw_for_scdrs.h5ad	brain_hbca_v1_small_normal_panel_raw_for_scdrs	PD	cell_type	natural killer cell	43	1000	0.150849	1.02372	0.51049	0.0260565	0	0	0
scDRS/new h5ad/data/processed/brain_hbca_v1_small_normal_panel_raw_for_scdrs.h5ad	brain_hbca_v1_small_normal_panel_raw_for_scdrs	PD	cell_type	near-projecting glutamatergic cortical neuron	220	1000	0.883117	-1.1433	0.407592	0.236855	0	0	0
scDRS/new h5ad/data/processed/brain_hbca_v1_small_normal_panel_raw_for_scdrs.h5ad	brain_hbca_v1_small_normal_panel_raw_for_scdrs	PD	cell_type	neuron	2488	1000	0.996004	-2.42314	0.761239	-0.723279	0	0	0
scDRS/new h5ad/data/processed/brain_hbca_v1_small_normal_panel_raw_for_scdrs.h5ad	brain_hbca_v1_small_normal_panel_raw_for_scdrs	PD	cell_type	oligodendrocyte	17678	1000	0.857143	-1.07177	0.167832	0.82864	0	0	2
scDRS/new h5ad/data/processed/brain_hbca_v1_small_normal_panel_raw_for_scdrs.h5ad	brain_hbca_v1_small_normal_panel_raw_for_scdrs	PD	cell_type	oligodendrocyte precursor cell	2560	1000	0.573427	-0.232161	0.164835	0.852209	0	0	2
scDRS/new h5ad/data/processed/brain_hbca_v1_small_normal_panel_raw_for_scdrs.h5ad	brain_hbca_v1_small_normal_panel_raw_for_scdrs	PD	cell_type	pericyte	235	1000	0.127872	1.11546	0.296703	0.522389	0	0	1
scDRS/new h5ad/data/processed/brain_hbca_v1_small_normal_panel_raw_for_scdrs.h5ad	brain_hbca_v1_small_normal_panel_raw_for_scdrs	PD	cell_type	sst chodl GABAergic cortical interneuron	19	1000	0.482517	-0.00698266	0.0549451	1.66904	0	0	0
scDRS/new h5ad/data/processed/brain_hbca_v1_small_normal_panel_raw_for_scdrs.h5ad	brain_hbca_v1_small_normal_panel_raw_for_scdrs	PD	cell_type	thalamic excitatory neuron	676	1000	0.683317	-0.511333	0.171828	0.895854	0	0	0
scDRS/new h5ad/data/processed/brain_hbca_v1_small_normal_panel_raw_for_scdrs.h5ad	brain_hbca_v1_small_normal_panel_raw_for_scdrs	PD	cell_type	unipolar brush cell	53	1000	0.542458	-0.21447	0.442557	0.153897	0	0	0
scDRS/new h5ad/data/processed/brain_hbca_v1_small_normal_panel_raw_for_scdrs.h5ad	brain_hbca_v1_small_normal_panel_raw_for_scdrs	PD	cell_type	vascular associated smooth muscle cell	24	1000	0.393606	0.172125	0.0549451	1.52311	0	0	0
scDRS/new h5ad/data/processed/brain_hbca_v1_small_normal_panel_raw_for_scdrs.h5ad	brain_hbca_v1_small_normal_panel_raw_for_scdrs	PTSD	cell_type	B cell	12	1000	0.842158	-0.947649	0.597403	-0.15223	0	0	0
scDRS/new h5ad/data/processed/brain_hbca_v1_small_normal_panel_raw_for_scdrs.h5ad	brain_hbca_v1_small_normal_panel_raw_for_scdrs	PTSD	cell_type	Bergmann glial cell	1071	1000	0.326673	0.480672	0.00499501	2.85439	2	5	35
scDRS/new h5ad/data/processed/brain_hbca_v1_small_normal_panel_raw_for_scdrs.h5ad	brain_hbca_v1_small_normal_panel_raw_for_scdrs	PTSD	cell_type	Lamp5 Lhx6 neuron	196	1000	0.000999001	4.08907	0.926074	-1.36565	119	157	180
scDRS/new h5ad/data/processed/brain_hbca_v1_small_normal_panel_raw_for_scdrs.h5ad	brain_hbca_v1_small_normal_panel_raw_for_scdrs	PTSD	cell_type	Purkinje cell	1	1000	0.018981	2.20327			0	0	1
scDRS/new h5ad/data/processed/brain_hbca_v1_small_normal_panel_raw_for_scdrs.h5ad	brain_hbca_v1_small_normal_panel_raw_for_scdrs	PTSD	cell_type	T cell	175	1000	0.000999001	3.80445	0.0859141	1.38349	22	33	42
scDRS/new h5ad/data/processed/brain_hbca_v1_small_normal_panel_raw_for_scdrs.h5ad	brain_hbca_v1_small_normal_panel_raw_for_scdrs	PTSD	cell_type	astrocyte	9650	1000	0.87013	-1.14488	0.020979	2.6012	3	12	46
scDRS/new h5ad/data/processed/brain_hbca_v1_small_normal_panel_raw_for_scdrs.h5ad	brain_hbca_v1_small_normal_panel_raw_for_scdrs	PTSD	cell_type	caudal ganglionic eminence derived cortical interneuron	1372	1000	0.000999001	4.61428	0.0829171	1.51422	469	727	957
scDRS/new h5ad/data/processed/brain_hbca_v1_small_normal_panel_raw_for_scdrs.h5ad	brain_hbca_v1_small_normal_panel_raw_for_scdrs	PTSD	cell_type	central nervous system macrophage	439	1000	0.167832	0.907824	0.197802	0.832722	5	9	25
scDRS/new h5ad/data/processed/brain_hbca_v1_small_normal_panel_raw_for_scdrs.h5ad	brain_hbca_v1_small_normal_panel_raw_for_scdrs	PTSD	cell_type	cerebellar granule cell	23785	1000	0.976024	-2.02221	0.021978	2.4044	9	41	123
scDRS/new h5ad/data/processed/brain_hbca_v1_small_normal_panel_raw_for_scdrs.h5ad	brain_hbca_v1_small_normal_panel_raw_for_scdrs	PTSD	cell_type	cerebellar inhibitory GABAergic interneuron	961	1000	0.000999001	4.13045	0.00899101	3.15809	180	294	431
scDRS/new h5ad/data/processed/brain_hbca_v1_small_normal_panel_raw_for_scdrs.h5ad	brain_hbca_v1_small_normal_panel_raw_for_scdrs	PTSD	cell_type	cerebral cortex neuron	669	1000	0.000999001	4.46882	0.016983	2.53435	321	447	531
scDRS/new h5ad/data/processed/brain_hbca_v1_small_normal_panel_raw_for_scdrs.h5ad	brain_hbca_v1_small_normal_panel_raw_for_scdrs	PTSD	cell_type	chandelier pvalb GABAergic cortical interneuron	17	1000	0.003996	3.48116	0.805195	-0.900894	7	11	15
scDRS/new h5ad/data/processed/brain_hbca_v1_small_normal_panel_raw_for_scdrs.h5ad	brain_hbca_v1_small_normal_panel_raw_for_scdrs	PTSD	cell_type	committed oligodendrocyte precursor	28	1000	0.794206	-0.776041	0.403596	0.338203	0	0	0
scDRS/new h5ad/data/processed/brain_hbca_v1_small_normal_panel_raw_for_scdrs.h5ad	brain_hbca_v1_small_normal_panel_raw_for_scdrs	PTSD	cell_type	eccentric medium spiny neuron	15	1000	0.000999001	4.61869	0.043956	1.63281	5	7	9
scDRS/new h5ad/data/processed/brain_hbca_v1_small_normal_panel_raw_for_scdrs.h5ad	brain_hbca_v1_small_normal_panel_raw_for_scdrs	PTSD	cell_type	endothelial cell	104	1000	0.637363	-0.418908	0.308691	0.480414	0	0	1
scDRS/new h5ad/data/processed/brain_hbca_v1_small_normal_panel_raw_for_scdrs.h5ad	brain_hbca_v1_small_normal_panel_raw_for_scdrs	PTSD	cell_type	fibroblast	315	1000	0.795205	-0.827307	0.148851	1.00541	0	1	3
scDRS/new h5ad/data/processed/brain_hbca_v1_small_normal_panel_raw_for_scdrs.h5ad	brain_hbca_v1_small_normal_panel_raw_for_scdrs	PTSD	cell_type	hippocampal CA1-3 neuron	1	1000	0.0489511	1.7429			0	0	0
scDRS/new h5ad/data/processed/brain_hbca_v1_small_normal_panel_raw_for_scdrs.h5ad	brain_hbca_v1_small_normal_panel_raw_for_scdrs	PTSD	cell_type	intratelencephalic-projecting glutamatergic cortical neuron	8174	1000	0.000999001	4.99027	0.021978	2.23992	4169	5585	6768
scDRS/new h5ad/data/processed/brain_hbca_v1_small_normal_panel_raw_for_scdrs.h5ad	brain_hbca_v1_small_normal_panel_raw_for_scdrs	PTSD	cell_type	medial ganglionic eminence derived interneuron	2066	1000	0.000999001	4.56973	0.178821	0.857579	719	1101	1469
scDRS/new h5ad/data/processed/brain_hbca_v1_small_normal_panel_raw_for_scdrs.h5ad	brain_hbca_v1_small_normal_panel_raw_for_scdrs	PTSD	cell_type	medium spiny neuron	101	1000	0.000999001	4.42362	0.21978	0.77139	57	78	88
scDRS/new h5ad/data/processed/brain_hbca_v1_small_normal_panel_raw_for_scdrs.h5ad	brain_hbca_v1_small_normal_panel_raw_for_scdrs	PTSD	cell_type	microglial cell	11759	1000	0.631369	-0.305624	0.93007	-1.27469	24	69	217
scDRS/new h5ad/data/processed/brain_hbca_v1_small_normal_panel_raw_for_scdrs.h5ad	brain_hbca_v1_small_normal_panel_raw_for_scdrs	PTSD	cell_type	midbrain-derived inhibitory neuron	3009	1000	0.001998	3.24968	0.000999001	6.82073	311	565	917
scDRS/new h5ad/data/processed/brain_hbca_v1_small_normal_panel_raw_for_scdrs.h5ad	brain_hbca_v1_small_normal_panel_raw_for_scdrs	PTSD	cell_type	monocyte	23	1000	0.415584	0.204418	0.338661	0.428957	0	0	0
scDRS/new h5ad/data/processed/brain_hbca_v1_small_normal_panel_raw_for_scdrs.h5ad	brain_hbca_v1_small_normal_panel_raw_for_scdrs	PTSD	cell_type	natural killer cell	43	1000	0.01998	2.31197	0.315684	0.545967	3	6	10
scDRS/new h5ad/data/processed/brain_hbca_v1_small_normal_panel_raw_for_scdrs.h5ad	brain_hbca_v1_small_normal_panel_raw_for_scdrs	PTSD	cell_type	near-projecting glutamatergic cortical neuron	220	1000	0.000999001	5.52264	0.02997	1.88234	197	213	216
scDRS/new h5ad/data/processed/brain_hbca_v1_small_normal_panel_raw_for_scdrs.h5ad	brain_hbca_v1_small_normal_panel_raw_for_scdrs	PTSD	cell_type	neuron	2488	1000	0.000999001	6.16541	0.000999001	5.67746	477	711	991
scDRS/new h5ad/data/processed/brain_hbca_v1_small_normal_panel_raw_for_scdrs.h5ad	brain_hbca_v1_small_normal_panel_raw_for_scdrs	PTSD	cell_type	oligodendrocyte	17678	1000	0.998002	-3.08677	0.185814	0.828701	0	2	11
scDRS/new h5ad/data/processed/brain_hbca_v1_small_normal_panel_raw_for_scdrs.h5ad	brain_hbca_v1_small_normal_panel_raw_for_scdrs	PTSD	cell_type	oligodendrocyte precursor cell	2560	1000	0.00599401	2.84471	0.000999001	9.25039	140	301	521
scDRS/new h5ad/data/processed/brain_hbca_v1_small_normal_panel_raw_for_scdrs.h5ad	brain_hbca_v1_small_normal_panel_raw_for_scdrs	PTSD	cell_type	pericyte	235	1000	0.645355	-0.410285	0.0819181	1.38	1	1	3
scDRS/new h5ad/data/processed/brain_hbca_v1_small_normal_panel_raw_for_scdrs.h5ad	brain_hbca_v1_small_normal_panel_raw_for_scdrs	PTSD	cell_type	sst chodl GABAergic cortical interneuron	19	1000	0.00599401	3.54023	0.96004	-1.6637	8	13	18
scDRS/new h5ad/data/processed/brain_hbca_v1_small_normal_panel_raw_for_scdrs.h5ad	brain_hbca_v1_small_normal_panel_raw_for_scdrs	PTSD	cell_type	thalamic excitatory neuron	676	1000	0.0629371	1.61962	0.000999001	4.70597	15	34	65
scDRS/new h5ad/data/processed/brain_hbca_v1_small_normal_panel_raw_for_scdrs.h5ad	brain_hbca_v1_small_normal_panel_raw_for_scdrs	PTSD	cell_type	unipolar brush cell	53	1000	0.022977	2.12051	0.28971	0.549038	1	6	13
scDRS/new h5ad/data/processed/brain_hbca_v1_small_normal_panel_raw_for_scdrs.h5ad	brain_hbca_v1_small_normal_panel_raw_for_scdrs	PTSD	cell_type	vascular associated smooth muscle cell	24	1000	0.775225	-0.794354	0.202797	0.809422	1	1	1
scDRS/new h5ad/data/processed/brain_hbca_v1_small_normal_panel_raw_for_scdrs.h5ad	brain_hbca_v1_small_normal_panel_raw_for_scdrs	SCZ	cell_type	B cell	12	1000	0.000999001	4.36253	0.551449	-0.110653	0	0	2
scDRS/new h5ad/data/processed/brain_hbca_v1_small_normal_panel_raw_for_scdrs.h5ad	brain_hbca_v1_small_normal_panel_raw_for_scdrs	SCZ	cell_type	Bergmann glial cell	1071	1000	0.200799	0.812177	0.00599401	3.09223	0	0	0
scDRS/new h5ad/data/processed/brain_hbca_v1_small_normal_panel_raw_for_scdrs.h5ad	brain_hbca_v1_small_normal_panel_raw_for_scdrs	SCZ	cell_type	Lamp5 Lhx6 neuron	196	1000	0.003996	3.16099	0.539461	-0.162697	0	0	3
scDRS/new h5ad/data/processed/brain_hbca_v1_small_normal_panel_raw_for_scdrs.h5ad	brain_hbca_v1_small_normal_panel_raw_for_scdrs	SCZ	cell_type	Purkinje cell	1	1000	0.170829	0.946838			0	0	0
scDRS/new h5ad/data/processed/brain_hbca_v1_small_normal_panel_raw_for_scdrs.h5ad	brain_hbca_v1_small_normal_panel_raw_for_scdrs	SCZ	cell_type	T cell	175	1000	0.003996	3.51727	0.478521	0.0483441	0	0	5
scDRS/new h5ad/data/processed/brain_hbca_v1_small_normal_panel_raw_for_scdrs.h5ad	brain_hbca_v1_small_normal_panel_raw_for_scdrs	SCZ	cell_type	astrocyte	9650	1000	0.338661	0.400937	0.000999001	5.48243	0	0	6
scDRS/new h5ad/data/processed/brain_hbca_v1_small_normal_panel_raw_for_scdrs.h5ad	brain_hbca_v1_small_normal_panel_raw_for_scdrs	SCZ	cell_type	caudal ganglionic eminence derived cortical interneuron	1372	1000	0.023976	2.24036	0.635365	-0.481352	0	0	6
scDRS/new h5ad/data/processed/brain_hbca_v1_small_normal_panel_raw_for_scdrs.h5ad	brain_hbca_v1_small_normal_panel_raw_for_scdrs	SCZ	cell_type	central nervous system macrophage	439	1000	0.0569431	1.70948	0.116883	1.1919	0	0	3
scDRS/new h5ad/data/processed/brain_hbca_v1_small_normal_panel_raw_for_scdrs.h5ad	brain_hbca_v1_small_normal_panel_raw_for_scdrs	SCZ	cell_type	cerebellar granule cell	23785	1000	0.86014	-1.12341	0.00999001	3.90137	0	0	2
scDRS/new h5ad/data/processed/brain_hbca_v1_small_normal_panel_raw_for_scdrs.h5ad	brain_hbca_v1_small_normal_panel_raw_for_scdrs	SCZ	cell_type	cerebellar inhibitory GABAergic interneuron	961	1000	0.0509491	1.70371	0.00899101	2.73489	0	0	0
scDRS/new h5ad/data/processed/brain_hbca_v1_small_normal_panel_raw_for_scdrs.h5ad	brain_hbca_v1_small_normal_panel_raw_for_scdrs	SCZ	cell_type	cerebral cortex neuron	669	1000	0.020979	2.27757	0.137862	1.15891	0	0	8
scDRS/new h5ad/data/processed/brain_hbca_v1_small_normal_panel_raw_for_scdrs.h5ad	brain_hbca_v1_small_normal_panel_raw_for_scdrs	SCZ	cell_type	chandelier pvalb GABAergic cortical interneuron	17	1000	0.0559441	1.66308	0.703297	-0.62609	0	0	0
scDRS/new h5ad/data/processed/brain_hbca_v1_small_normal_panel_raw_for_scdrs.h5ad	brain_hbca_v1_small_normal_panel_raw_for_scdrs	SCZ	cell_type	committed oligodendrocyte precursor	28	1000	0.777223	-0.728546	0.045954	1.57666	0	0	0
scDRS/new h5ad/data/processed/brain_hbca_v1_small_normal_panel_raw_for_scdrs.h5ad	brain_hbca_v1_small_normal_panel_raw_for_scdrs	SCZ	cell_type	eccentric medium spiny neuron	15	1000	0.010989	2.52882	0.100899	1.36216	0	0	0
scDRS/new h5ad/data/processed/brain_hbca_v1_small_normal_panel_raw_for_scdrs.h5ad	brain_hbca_v1_small_normal_panel_raw_for_scdrs	SCZ	cell_type	endothelial cell	104	1000	0.010989	2.92805	0.023976	2.10934	0	0	2
scDRS/new h5ad/data/processed/brain_hbca_v1_small_normal_panel_raw_for_scdrs.h5ad	brain_hbca_v1_small_normal_panel_raw_for_scdrs	SCZ	cell_type	fibroblast	315	1000	0.752248	-0.743825	0.946054	-1.59244	0	0	0
scDRS/new h5ad/data/processed/brain_hbca_v1_small_normal_panel_raw_for_scdrs.h5ad	brain_hbca_v1_small_normal_panel_raw_for_scdrs	SCZ	cell_type	hippocampal CA1-3 neuron	1	1000	0.104895	1.24958			0	0	0
scDRS/new h5ad/data/processed/brain_hbca_v1_small_normal_panel_raw_for_scdrs.h5ad	brain_hbca_v1_small_normal_panel_raw_for_scdrs	SCZ	cell_type	intratelencephalic-projecting glutamatergic cortical neuron	8174	1000	0.00699301	2.659	0.271728	0.506035	0	0	65
scDRS/new h5ad/data/processed/brain_hbca_v1_small_normal_panel_raw_for_scdrs.h5ad	brain_hbca_v1_small_normal_panel_raw_for_scdrs	SCZ	cell_type	medial ganglionic eminence derived interneuron	2066	1000	0.001998	3.44413	0.0929071	1.4325	1	1	42
scDRS/new h5ad/data/processed/brain_hbca_v1_small_normal_panel_raw_for_scdrs.h5ad	brain_hbca_v1_small_normal_panel_raw_for_scdrs	SCZ	cell_type	medium spiny neuron	101	1000	0.00599401	2.77167	0.768232	-0.729816	0	0	3
scDRS/new h5ad/data/processed/brain_hbca_v1_small_normal_panel_raw_for_scdrs.h5ad	brain_hbca_v1_small_normal_panel_raw_for_scdrs	SCZ	cell_type	microglial cell	11759	1000	0.274725	0.546089	0.021978	2.3711	0	0	14
scDRS/new h5ad/data/processed/brain_hbca_v1_small_normal_panel_raw_for_scdrs.h5ad	brain_hbca_v1_small_normal_panel_raw_for_scdrs	SCZ	cell_type	midbrain-derived inhibitory neuron	3009	1000	0.567433	-0.169739	0.024975	2.69617	0	0	1
scDRS/new h5ad/data/processed/brain_hbca_v1_small_normal_panel_raw_for_scdrs.h5ad	brain_hbca_v1_small_normal_panel_raw_for_scdrs	SCZ	cell_type	monocyte	23	1000	0.013986	2.45478	0.025974	2.03012	0	0	1
scDRS/new h5ad/data/processed/brain_hbca_v1_small_normal_panel_raw_for_scdrs.h5ad	brain_hbca_v1_small_normal_panel_raw_for_scdrs	SCZ	cell_type	natural killer cell	43	1000	0.00699301	3.29179	0.232767	0.74093	0	0	2
scDRS/new h5ad/data/processed/brain_hbca_v1_small_normal_panel_raw_for_scdrs.h5ad	brain_hbca_v1_small_normal_panel_raw_for_scdrs	SCZ	cell_type	near-projecting glutamatergic cortical neuron	220	1000	0.026973	2.06581	0.253746	0.629843	0	0	2
scDRS/new h5ad/data/processed/brain_hbca_v1_small_normal_panel_raw_for_scdrs.h5ad	brain_hbca_v1_small_normal_panel_raw_for_scdrs	SCZ	cell_type	neuron	2488	1000	0.043956	1.96288	0.000999001	4.60909	0	0	6
scDRS/new h5ad/data/processed/brain_hbca_v1_small_normal_panel_raw_for_scdrs.h5ad	brain_hbca_v1_small_normal_panel_raw_for_scdrs	SCZ	cell_type	oligodendrocyte	17678	1000	0.958042	-1.72273	0.135864	1.05659	0	0	0
scDRS/new h5ad/data/processed/brain_hbca_v1_small_normal_panel_raw_for_scdrs.h5ad	brain_hbca_v1_small_normal_panel_raw_for_scdrs	SCZ	cell_type	oligodendrocyte precursor cell	2560	1000	0.124875	1.15801	0.00999001	3.4256	0	0	1
scDRS/new h5ad/data/processed/brain_hbca_v1_small_normal_panel_raw_for_scdrs.h5ad	brain_hbca_v1_small_normal_panel_raw_for_scdrs	SCZ	cell_type	pericyte	235	1000	0.018981	2.24226	0.206793	0.772724	0	0	4
scDRS/new h5ad/data/processed/brain_hbca_v1_small_normal_panel_raw_for_scdrs.h5ad	brain_hbca_v1_small_normal_panel_raw_for_scdrs	SCZ	cell_type	sst chodl GABAergic cortical interneuron	19	1000	0.00699301	3.14085	0.0659341	1.57121	0	0	1
scDRS/new h5ad/data/processed/brain_hbca_v1_small_normal_panel_raw_for_scdrs.h5ad	brain_hbca_v1_small_normal_panel_raw_for_scdrs	SCZ	cell_type	thalamic excitatory neuron	676	1000	0.568432	-0.139775	0.000999001	4.48109	0	0	0
scDRS/new h5ad/data/processed/brain_hbca_v1_small_normal_panel_raw_for_scdrs.h5ad	brain_hbca_v1_small_normal_panel_raw_for_scdrs	SCZ	cell_type	unipolar brush cell	53	1000	0.507493	-0.0435145	0.0479521	1.61841	0	0	0
scDRS/new h5ad/data/processed/brain_hbca_v1_small_normal_panel_raw_for_scdrs.h5ad	brain_hbca_v1_small_normal_panel_raw_for_scdrs	SCZ	cell_type	vascular associated smooth muscle cell	24	1000	0.130869	1.11789	0.363636	0.396596	0	0	0
scDRS/new h5ad/data/processed/brain_hbca_v1_small_normal_panel_raw_for_scdrs.h5ad	brain_hbca_v1_small_normal_panel_raw_for_scdrs	SUD_AtypicalPref	cell_type	B cell	12	1000	0.308691	0.488577	0.515485	0.0313378	0	0	0
scDRS/new h5ad/data/processed/brain_hbca_v1_small_normal_panel_raw_for_scdrs.h5ad	brain_hbca_v1_small_normal_panel_raw_for_scdrs	SUD_AtypicalPref	cell_type	Bergmann glial cell	1071	1000	0.711289	-0.570482	0.11988	1.0461	0	0	0
scDRS/new h5ad/data/processed/brain_hbca_v1_small_normal_panel_raw_for_scdrs.h5ad	brain_hbca_v1_small_normal_panel_raw_for_scdrs	SUD_AtypicalPref	cell_type	Lamp5 Lhx6 neuron	196	1000	0.016983	2.15441	0.1998	0.811064	0	0	0
scDRS/new h5ad/data/processed/brain_hbca_v1_small_normal_panel_raw_for_scdrs.h5ad	brain_hbca_v1_small_normal_panel_raw_for_scdrs	SUD_AtypicalPref	cell_type	Purkinje cell	1	1000	0.538462	-0.160975			0	0	0
scDRS/new h5ad/data/processed/brain_hbca_v1_small_normal_panel_raw_for_scdrs.h5ad	brain_hbca_v1_small_normal_panel_raw_for_scdrs	SUD_AtypicalPref	cell_type	T cell	175	1000	0.001998	3.40045	0.0539461	1.5695	0	0	0
scDRS/new h5ad/data/processed/brain_hbca_v1_small_normal_panel_raw_for_scdrs.h5ad	brain_hbca_v1_small_normal_panel_raw_for_scdrs	SUD_AtypicalPref	cell_type	astrocyte	9650	1000	0.45954	0.0512776	0.0839161	1.37251	0	0	0
scDRS/new h5ad/data/processed/brain_hbca_v1_small_normal_panel_raw_for_scdrs.h5ad	brain_hbca_v1_small_normal_panel_raw_for_scdrs	SUD_AtypicalPref	cell_type	caudal ganglionic eminence derived cortical interneuron	1372	1000	0.017982	2.30769	0.186813	0.817	0	0	0
scDRS/new h5ad/data/processed/brain_hbca_v1_small_normal_panel_raw_for_scdrs.h5ad	brain_hbca_v1_small_normal_panel_raw_for_scdrs	SUD_AtypicalPref	cell_type	central nervous system macrophage	439	1000	0.102897	1.28863	0.381618	0.333196	0	0	0
scDRS/new h5ad/data/processed/brain_hbca_v1_small_normal_panel_raw_for_scdrs.h5ad	brain_hbca_v1_small_normal_panel_raw_for_scdrs	SUD_AtypicalPref	cell_type	cerebellar granule cell	23785	1000	0.505495	-0.0222377	0.027972	2.26507	0	0	0
scDRS/new h5ad/data/processed/brain_hbca_v1_small_normal_panel_raw_for_scdrs.h5ad	brain_hbca_v1_small_normal_panel_raw_for_scdrs	SUD_AtypicalPref	cell_type	cerebellar inhibitory GABAergic interneuron	961	1000	0.236763	0.729253	0.0519481	1.69458	0	0	0
scDRS/new h5ad/data/processed/brain_hbca_v1_small_normal_panel_raw_for_scdrs.h5ad	brain_hbca_v1_small_normal_panel_raw_for_scdrs	SUD_AtypicalPref	cell_type	cerebral cortex neuron	669	1000	0.766234	-0.721054	0.144855	1.03391	0	0	0
scDRS/new h5ad/data/processed/brain_hbca_v1_small_normal_panel_raw_for_scdrs.h5ad	brain_hbca_v1_small_normal_panel_raw_for_scdrs	SUD_AtypicalPref	cell_type	chandelier pvalb GABAergic cortical interneuron	17	1000	0.471528	0.0569839	0.240759	0.701969	0	0	0
scDRS/new h5ad/data/processed/brain_hbca_v1_small_normal_panel_raw_for_scdrs.h5ad	brain_hbca_v1_small_normal_panel_raw_for_scdrs	SUD_AtypicalPref	cell_type	committed oligodendrocyte precursor	28	1000	0.522478	-0.129283	0.794206	-0.831308	0	0	0
scDRS/new h5ad/data/processed/brain_hbca_v1_small_normal_panel_raw_for_scdrs.h5ad	brain_hbca_v1_small_normal_panel_raw_for_scdrs	SUD_AtypicalPref	cell_type	eccentric medium spiny neuron	15	1000	0.0479521	1.73117	0.0699301	1.44377	0	0	0
scDRS/new h5ad/data/processed/brain_hbca_v1_small_normal_panel_raw_for_scdrs.h5ad	brain_hbca_v1_small_normal_panel_raw_for_scdrs	SUD_AtypicalPref	cell_type	endothelial cell	104	1000	0.207792	0.805578	0.020979	2.10904	0	0	0
scDRS/new h5ad/data/processed/brain_hbca_v1_small_normal_panel_raw_for_scdrs.h5ad	brain_hbca_v1_small_normal_panel_raw_for_scdrs	SUD_AtypicalPref	cell_type	fibroblast	315	1000	0.186813	0.847905	0.0559441	1.594	0	0	0
scDRS/new h5ad/data/processed/brain_hbca_v1_small_normal_panel_raw_for_scdrs.h5ad	brain_hbca_v1_small_normal_panel_raw_for_scdrs	SUD_AtypicalPref	cell_type	hippocampal CA1-3 neuron	1	1000	0.383616	0.310277			0	0	0
scDRS/new h5ad/data/processed/brain_hbca_v1_small_normal_panel_raw_for_scdrs.h5ad	brain_hbca_v1_small_normal_panel_raw_for_scdrs	SUD_AtypicalPref	cell_type	intratelencephalic-projecting glutamatergic cortical neuron	8174	1000	0.465534	0.0252465	0.271728	0.461642	0	0	0
scDRS/new h5ad/data/processed/brain_hbca_v1_small_normal_panel_raw_for_scdrs.h5ad	brain_hbca_v1_small_normal_panel_raw_for_scdrs	SUD_AtypicalPref	cell_type	medial ganglionic eminence derived interneuron	2066	1000	0.037962	1.88503	0.490509	-0.191218	0	0	0
scDRS/new h5ad/data/processed/brain_hbca_v1_small_normal_panel_raw_for_scdrs.h5ad	brain_hbca_v1_small_normal_panel_raw_for_scdrs	SUD_AtypicalPref	cell_type	medium spiny neuron	101	1000	0.024975	1.99887	0.188811	0.879656	0	0	0
scDRS/new h5ad/data/processed/brain_hbca_v1_small_normal_panel_raw_for_scdrs.h5ad	brain_hbca_v1_small_normal_panel_raw_for_scdrs	SUD_AtypicalPref	cell_type	microglial cell	11759	1000	0.23976	0.702903	0.713287	-0.575305	0	0	0
scDRS/new h5ad/data/processed/brain_hbca_v1_small_normal_panel_raw_for_scdrs.h5ad	brain_hbca_v1_small_normal_panel_raw_for_scdrs	SUD_AtypicalPref	cell_type	midbrain-derived inhibitory neuron	3009	1000	0.716284	-0.570539	0.00799201	3.71762	0	0	0
scDRS/new h5ad/data/processed/brain_hbca_v1_small_normal_panel_raw_for_scdrs.h5ad	brain_hbca_v1_small_normal_panel_raw_for_scdrs	SUD_AtypicalPref	cell_type	monocyte	23	1000	0.0589411	1.66236	0.251748	0.690991	0	0	0
scDRS/new h5ad/data/processed/brain_hbca_v1_small_normal_panel_raw_for_scdrs.h5ad	brain_hbca_v1_small_normal_panel_raw_for_scdrs	SUD_AtypicalPref	cell_type	natural killer cell	43	1000	0.165834	0.951527	0.762238	-0.619152	0	0	0
scDRS/new h5ad/data/processed/brain_hbca_v1_small_normal_panel_raw_for_scdrs.h5ad	brain_hbca_v1_small_normal_panel_raw_for_scdrs	SUD_AtypicalPref	cell_type	near-projecting glutamatergic cortical neuron	220	1000	0.014985	2.26817	0.0829171	1.3655	0	0	0
scDRS/new h5ad/data/processed/brain_hbca_v1_small_normal_panel_raw_for_scdrs.h5ad	brain_hbca_v1_small_normal_panel_raw_for_scdrs	SUD_AtypicalPref	cell_type	neuron	2488	1000	0.246753	0.637486	0.380619	0.140874	0	0	0
scDRS/new h5ad/data/processed/brain_hbca_v1_small_normal_panel_raw_for_scdrs.h5ad	brain_hbca_v1_small_normal_panel_raw_for_scdrs	SUD_AtypicalPref	cell_type	oligodendrocyte	17678	1000	0.766234	-0.74116	0.0589411	1.84739	0	0	0
scDRS/new h5ad/data/processed/brain_hbca_v1_small_normal_panel_raw_for_scdrs.h5ad	brain_hbca_v1_small_normal_panel_raw_for_scdrs	SUD_AtypicalPref	cell_type	oligodendrocyte precursor cell	2560	1000	0.233766	0.706707	0.00499501	3.37175	0	0	0
scDRS/new h5ad/data/processed/brain_hbca_v1_small_normal_panel_raw_for_scdrs.h5ad	brain_hbca_v1_small_normal_panel_raw_for_scdrs	SUD_AtypicalPref	cell_type	pericyte	235	1000	0.288711	0.469547	0.647353	-0.367545	0	0	0
scDRS/new h5ad/data/processed/brain_hbca_v1_small_normal_panel_raw_for_scdrs.h5ad	brain_hbca_v1_small_normal_panel_raw_for_scdrs	SUD_AtypicalPref	cell_type	sst chodl GABAergic cortical interneuron	19	1000	0.313686	0.458877	0.643357	-0.426007	0	0	0
scDRS/new h5ad/data/processed/brain_hbca_v1_small_normal_panel_raw_for_scdrs.h5ad	brain_hbca_v1_small_normal_panel_raw_for_scdrs	SUD_AtypicalPref	cell_type	thalamic excitatory neuron	676	1000	0.63037	-0.352093	0.0829171	1.42753	0	0	0
scDRS/new h5ad/data/processed/brain_hbca_v1_small_normal_panel_raw_for_scdrs.h5ad	brain_hbca_v1_small_normal_panel_raw_for_scdrs	SUD_AtypicalPref	cell_type	unipolar brush cell	53	1000	0.517482	-0.0660412	0.278721	0.621605	0	0	0
scDRS/new h5ad/data/processed/brain_hbca_v1_small_normal_panel_raw_for_scdrs.h5ad	brain_hbca_v1_small_normal_panel_raw_for_scdrs	SUD_AtypicalPref	cell_type	vascular associated smooth muscle cell	24	1000	0.24975	0.678253	0.739261	-0.598725	0	0	0
scDRS/new h5ad/data/processed/brain_hbca_v1_small_normal_panel_raw_for_scdrs.h5ad	brain_hbca_v1_small_normal_panel_raw_for_scdrs	SUD_BeerPref	cell_type	B cell	12	1000	0.00999001	2.94169	0.126873	1.18426	0	0	3
scDRS/new h5ad/data/processed/brain_hbca_v1_small_normal_panel_raw_for_scdrs.h5ad	brain_hbca_v1_small_normal_panel_raw_for_scdrs	SUD_BeerPref	cell_type	Bergmann glial cell	1071	1000	0.035964	1.80397	0.207792	0.750744	0	4	42
scDRS/new h5ad/data/processed/brain_hbca_v1_small_normal_panel_raw_for_scdrs.h5ad	brain_hbca_v1_small_normal_panel_raw_for_scdrs	SUD_BeerPref	cell_type	Lamp5 Lhx6 neuron	196	1000	0.024975	2.07962	0.387612	0.253188	0	0	12
scDRS/new h5ad/data/processed/brain_hbca_v1_small_normal_panel_raw_for_scdrs.h5ad	brain_hbca_v1_small_normal_panel_raw_for_scdrs	SUD_BeerPref	cell_type	Purkinje cell	1	1000	0.0779221	1.43085			0	0	0
scDRS/new h5ad/data/processed/brain_hbca_v1_small_normal_panel_raw_for_scdrs.h5ad	brain_hbca_v1_small_normal_panel_raw_for_scdrs	SUD_BeerPref	cell_type	T cell	175	1000	0.150849	1.02873	0.027972	1.95098	0	0	4
scDRS/new h5ad/data/processed/brain_hbca_v1_small_normal_panel_raw_for_scdrs.h5ad	brain_hbca_v1_small_normal_panel_raw_for_scdrs	SUD_BeerPref	cell_type	astrocyte	9650	1000	0.775225	-0.749113	0.258741	0.458852	0	2	22
scDRS/new h5ad/data/processed/brain_hbca_v1_small_normal_panel_raw_for_scdrs.h5ad	brain_hbca_v1_small_normal_panel_raw_for_scdrs	SUD_BeerPref	cell_type	caudal ganglionic eminence derived cortical interneuron	1372	1000	0.00499501	2.9801	0.0849151	1.47354	0	26	202
scDRS/new h5ad/data/processed/brain_hbca_v1_small_normal_panel_raw_for_scdrs.h5ad	brain_hbca_v1_small_normal_panel_raw_for_scdrs	SUD_BeerPref	cell_type	central nervous system macrophage	439	1000	0.852148	-1.02784	0.855145	-1.03275	0	0	0
scDRS/new h5ad/data/processed/brain_hbca_v1_small_normal_panel_raw_for_scdrs.h5ad	brain_hbca_v1_small_normal_panel_raw_for_scdrs	SUD_BeerPref	cell_type	cerebellar granule cell	23785	1000	0.914086	-1.36779	0.021978	2.45104	0	1	49
scDRS/new h5ad/data/processed/brain_hbca_v1_small_normal_panel_raw_for_scdrs.h5ad	brain_hbca_v1_small_normal_panel_raw_for_scdrs	SUD_BeerPref	cell_type	cerebellar inhibitory GABAergic interneuron	961	1000	0.263736	0.575173	0.0629371	1.69231	0	0	11
scDRS/new h5ad/data/processed/brain_hbca_v1_small_normal_panel_raw_for_scdrs.h5ad	brain_hbca_v1_small_normal_panel_raw_for_scdrs	SUD_BeerPref	cell_type	cerebral cortex neuron	669	1000	0.017982	2.26612	0.786214	-0.789244	0	5	49
scDRS/new h5ad/data/processed/brain_hbca_v1_small_normal_panel_raw_for_scdrs.h5ad	brain_hbca_v1_small_normal_panel_raw_for_scdrs	SUD_BeerPref	cell_type	chandelier pvalb GABAergic cortical interneuron	17	1000	0.146853	1.07146	0.3996	0.295239	0	0	0
scDRS/new h5ad/data/processed/brain_hbca_v1_small_normal_panel_raw_for_scdrs.h5ad	brain_hbca_v1_small_normal_panel_raw_for_scdrs	SUD_BeerPref	cell_type	committed oligodendrocyte precursor	28	1000	0.367632	0.261875	0.301698	0.619776	0	0	0
scDRS/new h5ad/data/processed/brain_hbca_v1_small_normal_panel_raw_for_scdrs.h5ad	brain_hbca_v1_small_normal_panel_raw_for_scdrs	SUD_BeerPref	cell_type	eccentric medium spiny neuron	15	1000	0.000999001	4.76211	0.691309	-0.507078	0	4	7
scDRS/new h5ad/data/processed/brain_hbca_v1_small_normal_panel_raw_for_scdrs.h5ad	brain_hbca_v1_small_normal_panel_raw_for_scdrs	SUD_BeerPref	cell_type	endothelial cell	104	1000	0.2997	0.510799	0.897103	-1.2574	0	1	1
scDRS/new h5ad/data/processed/brain_hbca_v1_small_normal_panel_raw_for_scdrs.h5ad	brain_hbca_v1_small_normal_panel_raw_for_scdrs	SUD_BeerPref	cell_type	fibroblast	315	1000	0.223776	0.75645	0.130869	1.03392	0	0	2
scDRS/new h5ad/data/processed/brain_hbca_v1_small_normal_panel_raw_for_scdrs.h5ad	brain_hbca_v1_small_normal_panel_raw_for_scdrs	SUD_BeerPref	cell_type	hippocampal CA1-3 neuron	1	1000	0.841159	-1.0228			0	0	0
scDRS/new h5ad/data/processed/brain_hbca_v1_small_normal_panel_raw_for_scdrs.h5ad	brain_hbca_v1_small_normal_panel_raw_for_scdrs	SUD_BeerPref	cell_type	intratelencephalic-projecting glutamatergic cortical neuron	8174	1000	0.003996	3.57766	0.127872	1.25135	0	437	2481
scDRS/new h5ad/data/processed/brain_hbca_v1_small_normal_panel_raw_for_scdrs.h5ad	brain_hbca_v1_small_normal_panel_raw_for_scdrs	SUD_BeerPref	cell_type	medial ganglionic eminence derived interneuron	2066	1000	0.013986	2.56187	0.162837	0.928947	0	23	233
scDRS/new h5ad/data/processed/brain_hbca_v1_small_normal_panel_raw_for_scdrs.h5ad	brain_hbca_v1_small_normal_panel_raw_for_scdrs	SUD_BeerPref	cell_type	medium spiny neuron	101	1000	0.000999001	4.47684	0.26973	0.58322	0	20	71
scDRS/new h5ad/data/processed/brain_hbca_v1_small_normal_panel_raw_for_scdrs.h5ad	brain_hbca_v1_small_normal_panel_raw_for_scdrs	SUD_BeerPref	cell_type	microglial cell	11759	1000	0.802198	-0.829512	0.148851	0.925795	0	0	22
scDRS/new h5ad/data/processed/brain_hbca_v1_small_normal_panel_raw_for_scdrs.h5ad	brain_hbca_v1_small_normal_panel_raw_for_scdrs	SUD_BeerPref	cell_type	midbrain-derived inhibitory neuron	3009	1000	0.0629371	1.52673	0.00799201	3.53804	0	11	84
scDRS/new h5ad/data/processed/brain_hbca_v1_small_normal_panel_raw_for_scdrs.h5ad	brain_hbca_v1_small_normal_panel_raw_for_scdrs	SUD_BeerPref	cell_type	monocyte	23	1000	0.145854	1.0747	0.651349	-0.368375	0	0	1
scDRS/new h5ad/data/processed/brain_hbca_v1_small_normal_panel_raw_for_scdrs.h5ad	brain_hbca_v1_small_normal_panel_raw_for_scdrs	SUD_BeerPref	cell_type	natural killer cell	43	1000	0.134865	1.10861	0.022977	1.9182	0	0	1
scDRS/new h5ad/data/processed/brain_hbca_v1_small_normal_panel_raw_for_scdrs.h5ad	brain_hbca_v1_small_normal_panel_raw_for_scdrs	SUD_BeerPref	cell_type	near-projecting glutamatergic cortical neuron	220	1000	0.00599401	2.86409	0.581419	-0.259369	0	6	55
scDRS/new h5ad/data/processed/brain_hbca_v1_small_normal_panel_raw_for_scdrs.h5ad	brain_hbca_v1_small_normal_panel_raw_for_scdrs	SUD_BeerPref	cell_type	neuron	2488	1000	0.003996	3.27057	0.015984	2.76174	0	24	157
scDRS/new h5ad/data/processed/brain_hbca_v1_small_normal_panel_raw_for_scdrs.h5ad	brain_hbca_v1_small_normal_panel_raw_for_scdrs	SUD_BeerPref	cell_type	oligodendrocyte	17678	1000	0.905095	-1.3214	0.105894	1.40545	0	0	8
scDRS/new h5ad/data/processed/brain_hbca_v1_small_normal_panel_raw_for_scdrs.h5ad	brain_hbca_v1_small_normal_panel_raw_for_scdrs	SUD_BeerPref	cell_type	oligodendrocyte precursor cell	2560	1000	0.0689311	1.5726	0.011988	3.31058	0	4	71
scDRS/new h5ad/data/processed/brain_hbca_v1_small_normal_panel_raw_for_scdrs.h5ad	brain_hbca_v1_small_normal_panel_raw_for_scdrs	SUD_BeerPref	cell_type	pericyte	235	1000	0.235764	0.699672	0.43956	0.125616	0	0	1
scDRS/new h5ad/data/processed/brain_hbca_v1_small_normal_panel_raw_for_scdrs.h5ad	brain_hbca_v1_small_normal_panel_raw_for_scdrs	SUD_BeerPref	cell_type	sst chodl GABAergic cortical interneuron	19	1000	0.015984	2.40222	0.0669331	1.52161	0	0	2
scDRS/new h5ad/data/processed/brain_hbca_v1_small_normal_panel_raw_for_scdrs.h5ad	brain_hbca_v1_small_normal_panel_raw_for_scdrs	SUD_BeerPref	cell_type	thalamic excitatory neuron	676	1000	0.864136	-1.0337	0.00599401	2.92357	0	0	2
scDRS/new h5ad/data/processed/brain_hbca_v1_small_normal_panel_raw_for_scdrs.h5ad	brain_hbca_v1_small_normal_panel_raw_for_scdrs	SUD_BeerPref	cell_type	unipolar brush cell	53	1000	0.0529471	1.66881	0.768232	-0.772695	0	1	2
scDRS/new h5ad/data/processed/brain_hbca_v1_small_normal_panel_raw_for_scdrs.h5ad	brain_hbca_v1_small_normal_panel_raw_for_scdrs	SUD_BeerPref	cell_type	vascular associated smooth muscle cell	24	1000	0.786214	-0.795932	0.545455	-0.00375341	0	0	0
scDRS/new h5ad/data/processed/brain_hbca_v1_small_normal_panel_raw_for_scdrs.h5ad	brain_hbca_v1_small_normal_panel_raw_for_scdrs	SUD_Consumption	cell_type	B cell	12	1000	0.729271	-0.633884	0.516484	0.0319217	0	0	0
scDRS/new h5ad/data/processed/brain_hbca_v1_small_normal_panel_raw_for_scdrs.h5ad	brain_hbca_v1_small_normal_panel_raw_for_scdrs	SUD_Consumption	cell_type	Bergmann glial cell	1071	1000	0.387612	0.245966	0.236763	0.657616	0	0	1
scDRS/new h5ad/data/processed/brain_hbca_v1_small_normal_panel_raw_for_scdrs.h5ad	brain_hbca_v1_small_normal_panel_raw_for_scdrs	SUD_Consumption	cell_type	Lamp5 Lhx6 neuron	196	1000	0.412587	0.173704	0.594406	-0.24901	0	0	0
scDRS/new h5ad/data/processed/brain_hbca_v1_small_normal_panel_raw_for_scdrs.h5ad	brain_hbca_v1_small_normal_panel_raw_for_scdrs	SUD_Consumption	cell_type	Purkinje cell	1	1000	0.335664	0.392815			0	0	0
scDRS/new h5ad/data/processed/brain_hbca_v1_small_normal_panel_raw_for_scdrs.h5ad	brain_hbca_v1_small_normal_panel_raw_for_scdrs	SUD_Consumption	cell_type	T cell	175	1000	0.115884	1.21912	0.140859	1.06295	0	0	0
scDRS/new h5ad/data/processed/brain_hbca_v1_small_normal_panel_raw_for_scdrs.h5ad	brain_hbca_v1_small_normal_panel_raw_for_scdrs	SUD_Consumption	cell_type	astrocyte	9650	1000	0.141858	1.04243	0.00899101	3.75118	0	0	5
scDRS/new h5ad/data/processed/brain_hbca_v1_small_normal_panel_raw_for_scdrs.h5ad	brain_hbca_v1_small_normal_panel_raw_for_scdrs	SUD_Consumption	cell_type	caudal ganglionic eminence derived cortical interneuron	1372	1000	0.00999001	2.62247	0.201798	0.780547	0	0	2
scDRS/new h5ad/data/processed/brain_hbca_v1_small_normal_panel_raw_for_scdrs.h5ad	brain_hbca_v1_small_normal_panel_raw_for_scdrs	SUD_Consumption	cell_type	central nervous system macrophage	439	1000	0.695305	-0.599586	0.0749251	1.49081	0	0	0
scDRS/new h5ad/data/processed/brain_hbca_v1_small_normal_panel_raw_for_scdrs.h5ad	brain_hbca_v1_small_normal_panel_raw_for_scdrs	SUD_Consumption	cell_type	cerebellar granule cell	23785	1000	0.01998	2.16514	0.001998	7.10649	0	0	18
scDRS/new h5ad/data/processed/brain_hbca_v1_small_normal_panel_raw_for_scdrs.h5ad	brain_hbca_v1_small_normal_panel_raw_for_scdrs	SUD_Consumption	cell_type	cerebellar inhibitory GABAergic interneuron	961	1000	0.000999001	3.56483	0.000999001	7.00371	0	0	12
scDRS/new h5ad/data/processed/brain_hbca_v1_small_normal_panel_raw_for_scdrs.h5ad	brain_hbca_v1_small_normal_panel_raw_for_scdrs	SUD_Consumption	cell_type	cerebral cortex neuron	669	1000	0.547453	-0.173688	0.13986	1.01893	0	0	0
scDRS/new h5ad/data/processed/brain_hbca_v1_small_normal_panel_raw_for_scdrs.h5ad	brain_hbca_v1_small_normal_panel_raw_for_scdrs	SUD_Consumption	cell_type	chandelier pvalb GABAergic cortical interneuron	17	1000	0.127872	1.13899	0.615385	-0.3093	0	0	0
scDRS/new h5ad/data/processed/brain_hbca_v1_small_normal_panel_raw_for_scdrs.h5ad	brain_hbca_v1_small_normal_panel_raw_for_scdrs	SUD_Consumption	cell_type	committed oligodendrocyte precursor	28	1000	0.253746	0.650285	0.699301	-0.512888	0	0	0
scDRS/new h5ad/data/processed/brain_hbca_v1_small_normal_panel_raw_for_scdrs.h5ad	brain_hbca_v1_small_normal_panel_raw_for_scdrs	SUD_Consumption	cell_type	eccentric medium spiny neuron	15	1000	0.00999001	2.47031	0.0809191	1.36599	0	0	0
scDRS/new h5ad/data/processed/brain_hbca_v1_small_normal_panel_raw_for_scdrs.h5ad	brain_hbca_v1_small_normal_panel_raw_for_scdrs	SUD_Consumption	cell_type	endothelial cell	104	1000	0.0939061	1.29111	0.204795	0.846224	0	0	0
scDRS/new h5ad/data/processed/brain_hbca_v1_small_normal_panel_raw_for_scdrs.h5ad	brain_hbca_v1_small_normal_panel_raw_for_scdrs	SUD_Consumption	cell_type	fibroblast	315	1000	0.773227	-0.800702	0.633367	-0.403857	0	0	0
scDRS/new h5ad/data/processed/brain_hbca_v1_small_normal_panel_raw_for_scdrs.h5ad	brain_hbca_v1_small_normal_panel_raw_for_scdrs	SUD_Consumption	cell_type	hippocampal CA1-3 neuron	1	1000	0.223776	0.748922			0	0	0
scDRS/new h5ad/data/processed/brain_hbca_v1_small_normal_panel_raw_for_scdrs.h5ad	brain_hbca_v1_small_normal_panel_raw_for_scdrs	SUD_Consumption	cell_type	intratelencephalic-projecting glutamatergic cortical neuron	8174	1000	0.040959	1.79272	0.012987	2.97139	0	0	4
scDRS/new h5ad/data/processed/brain_hbca_v1_small_normal_panel_raw_for_scdrs.h5ad	brain_hbca_v1_small_normal_panel_raw_for_scdrs	SUD_Consumption	cell_type	medial ganglionic eminence derived interneuron	2066	1000	0.105894	1.23638	0.360639	0.141385	0	0	1
scDRS/new h5ad/data/processed/brain_hbca_v1_small_normal_panel_raw_for_scdrs.h5ad	brain_hbca_v1_small_normal_panel_raw_for_scdrs	SUD_Consumption	cell_type	medium spiny neuron	101	1000	0.002997	3.80061	0.0609391	1.5753	0	1	2
scDRS/new h5ad/data/processed/brain_hbca_v1_small_normal_panel_raw_for_scdrs.h5ad	brain_hbca_v1_small_normal_panel_raw_for_scdrs	SUD_Consumption	cell_type	microglial cell	11759	1000	0.913087	-1.3269	0.195804	0.788245	0	0	0
scDRS/new h5ad/data/processed/brain_hbca_v1_small_normal_panel_raw_for_scdrs.h5ad	brain_hbca_v1_small_normal_panel_raw_for_scdrs	SUD_Consumption	cell_type	midbrain-derived inhibitory neuron	3009	1000	0.200799	0.866	0.024975	2.43365	0	0	0
scDRS/new h5ad/data/processed/brain_hbca_v1_small_normal_panel_raw_for_scdrs.h5ad	brain_hbca_v1_small_normal_panel_raw_for_scdrs	SUD_Consumption	cell_type	monocyte	23	1000	0.162837	0.949612	0.045954	1.74017	0	0	0
scDRS/new h5ad/data/processed/brain_hbca_v1_small_normal_panel_raw_for_scdrs.h5ad	brain_hbca_v1_small_normal_panel_raw_for_scdrs	SUD_Consumption	cell_type	natural killer cell	43	1000	0.0469531	1.85067	0.260739	0.657111	0	0	1
scDRS/new h5ad/data/processed/brain_hbca_v1_small_normal_panel_raw_for_scdrs.h5ad	brain_hbca_v1_small_normal_panel_raw_for_scdrs	SUD_Consumption	cell_type	near-projecting glutamatergic cortical neuron	220	1000	0.148851	1.05778	0.665335	-0.466491	0	0	0
scDRS/new h5ad/data/processed/brain_hbca_v1_small_normal_panel_raw_for_scdrs.h5ad	brain_hbca_v1_small_normal_panel_raw_for_scdrs	SUD_Consumption	cell_type	neuron	2488	1000	0.162837	0.950163	0.016983	2.68321	0	0	0
scDRS/new h5ad/data/processed/brain_hbca_v1_small_normal_panel_raw_for_scdrs.h5ad	brain_hbca_v1_small_normal_panel_raw_for_scdrs	SUD_Consumption	cell_type	oligodendrocyte	17678	1000	0.999001	-2.77387	0.15984	0.883822	0	0	0
scDRS/new h5ad/data/processed/brain_hbca_v1_small_normal_panel_raw_for_scdrs.h5ad	brain_hbca_v1_small_normal_panel_raw_for_scdrs	SUD_Consumption	cell_type	oligodendrocyte precursor cell	2560	1000	0.461538	0.0596421	0.251748	0.536956	0	0	1
scDRS/new h5ad/data/processed/brain_hbca_v1_small_normal_panel_raw_for_scdrs.h5ad	brain_hbca_v1_small_normal_panel_raw_for_scdrs	SUD_Consumption	cell_type	pericyte	235	1000	0.250749	0.642846	0.275724	0.590027	0	0	0
scDRS/new h5ad/data/processed/brain_hbca_v1_small_normal_panel_raw_for_scdrs.h5ad	brain_hbca_v1_small_normal_panel_raw_for_scdrs	SUD_Consumption	cell_type	sst chodl GABAergic cortical interneuron	19	1000	0.497503	-0.011879	0.0669331	1.54564	0	0	0
scDRS/new h5ad/data/processed/brain_hbca_v1_small_normal_panel_raw_for_scdrs.h5ad	brain_hbca_v1_small_normal_panel_raw_for_scdrs	SUD_Consumption	cell_type	thalamic excitatory neuron	676	1000	0.114885	1.29818	0.027972	2.15723	0	0	1
scDRS/new h5ad/data/processed/brain_hbca_v1_small_normal_panel_raw_for_scdrs.h5ad	brain_hbca_v1_small_normal_panel_raw_for_scdrs	SUD_Consumption	cell_type	unipolar brush cell	53	1000	0.033966	1.91137	0.852148	-1.10235	0	0	0
scDRS/new h5ad/data/processed/brain_hbca_v1_small_normal_panel_raw_for_scdrs.h5ad	brain_hbca_v1_small_normal_panel_raw_for_scdrs	SUD_Consumption	cell_type	vascular associated smooth muscle cell	24	1000	0.589411	-0.275199	0.407592	0.249427	0	0	0
scDRS/new h5ad/data/processed/brain_hbca_v1_small_normal_panel_raw_for_scdrs.h5ad	brain_hbca_v1_small_normal_panel_raw_for_scdrs	SUD_Problems	cell_type	B cell	12	1000	0.148851	1.03584	0.951049	-1.72829	0	0	0
scDRS/new h5ad/data/processed/brain_hbca_v1_small_normal_panel_raw_for_scdrs.h5ad	brain_hbca_v1_small_normal_panel_raw_for_scdrs	SUD_Problems	cell_type	Bergmann glial cell	1071	1000	0.196803	0.869582	0.002997	3.50511	0	0	0
scDRS/new h5ad/data/processed/brain_hbca_v1_small_normal_panel_raw_for_scdrs.h5ad	brain_hbca_v1_small_normal_panel_raw_for_scdrs	SUD_Problems	cell_type	Lamp5 Lhx6 neuron	196	1000	0.240759	0.710725	0.908092	-1.28208	0	0	0
scDRS/new h5ad/data/processed/brain_hbca_v1_small_normal_panel_raw_for_scdrs.h5ad	brain_hbca_v1_small_normal_panel_raw_for_scdrs	SUD_Problems	cell_type	Purkinje cell	1	1000	0.566434	-0.154665			0	0	0
scDRS/new h5ad/data/processed/brain_hbca_v1_small_normal_panel_raw_for_scdrs.h5ad	brain_hbca_v1_small_normal_panel_raw_for_scdrs	SUD_Problems	cell_type	T cell	175	1000	0.425574	0.137225	0.245754	0.703992	0	0	0
scDRS/new h5ad/data/processed/brain_hbca_v1_small_normal_panel_raw_for_scdrs.h5ad	brain_hbca_v1_small_normal_panel_raw_for_scdrs	SUD_Problems	cell_type	astrocyte	9650	1000	0.316683	0.524132	0.033966	2.27594	0	0	0
scDRS/new h5ad/data/processed/brain_hbca_v1_small_normal_panel_raw_for_scdrs.h5ad	brain_hbca_v1_small_normal_panel_raw_for_scdrs	SUD_Problems	cell_type	caudal ganglionic eminence derived cortical interneuron	1372	1000	0.0499501	1.73658	0.152847	0.991826	0	0	0
scDRS/new h5ad/data/processed/brain_hbca_v1_small_normal_panel_raw_for_scdrs.h5ad	brain_hbca_v1_small_normal_panel_raw_for_scdrs	SUD_Problems	cell_type	central nervous system macrophage	439	1000	0.2997	0.509652	0.146853	1.0125	0	0	0
scDRS/new h5ad/data/processed/brain_hbca_v1_small_normal_panel_raw_for_scdrs.h5ad	brain_hbca_v1_small_normal_panel_raw_for_scdrs	SUD_Problems	cell_type	cerebellar granule cell	23785	1000	0.0539461	1.67983	0.000999001	7.00952	0	0	2
scDRS/new h5ad/data/processed/brain_hbca_v1_small_normal_panel_raw_for_scdrs.h5ad	brain_hbca_v1_small_normal_panel_raw_for_scdrs	SUD_Problems	cell_type	cerebellar inhibitory GABAergic interneuron	961	1000	0.130869	1.14281	0.042957	1.98677	0	0	0
scDRS/new h5ad/data/processed/brain_hbca_v1_small_normal_panel_raw_for_scdrs.h5ad	brain_hbca_v1_small_normal_panel_raw_for_scdrs	SUD_Problems	cell_type	cerebral cortex neuron	669	1000	0.276723	0.541846	0.28971	0.443559	0	0	0
scDRS/new h5ad/data/processed/brain_hbca_v1_small_normal_panel_raw_for_scdrs.h5ad	brain_hbca_v1_small_normal_panel_raw_for_scdrs	SUD_Problems	cell_type	chandelier pvalb GABAergic cortical interneuron	17	1000	0.595405	-0.252251	0.794206	-0.898953	0	0	0
scDRS/new h5ad/data/processed/brain_hbca_v1_small_normal_panel_raw_for_scdrs.h5ad	brain_hbca_v1_small_normal_panel_raw_for_scdrs	SUD_Problems	cell_type	committed oligodendrocyte precursor	28	1000	0.886114	-1.19666	0.247752	0.688173	0	0	0
scDRS/new h5ad/data/processed/brain_hbca_v1_small_normal_panel_raw_for_scdrs.h5ad	brain_hbca_v1_small_normal_panel_raw_for_scdrs	SUD_Problems	cell_type	eccentric medium spiny neuron	15	1000	0.258741	0.679193	0.027972	1.94009	0	0	0
scDRS/new h5ad/data/processed/brain_hbca_v1_small_normal_panel_raw_for_scdrs.h5ad	brain_hbca_v1_small_normal_panel_raw_for_scdrs	SUD_Problems	cell_type	endothelial cell	104	1000	0.0729271	1.58454	0.127872	1.15812	0	0	0
scDRS/new h5ad/data/processed/brain_hbca_v1_small_normal_panel_raw_for_scdrs.h5ad	brain_hbca_v1_small_normal_panel_raw_for_scdrs	SUD_Problems	cell_type	fibroblast	315	1000	0.0649351	1.68057	0.036963	1.92412	0	0	0
scDRS/new h5ad/data/processed/brain_hbca_v1_small_normal_panel_raw_for_scdrs.h5ad	brain_hbca_v1_small_normal_panel_raw_for_scdrs	SUD_Problems	cell_type	hippocampal CA1-3 neuron	1	1000	0.676324	-0.473725			0	0	0
scDRS/new h5ad/data/processed/brain_hbca_v1_small_normal_panel_raw_for_scdrs.h5ad	brain_hbca_v1_small_normal_panel_raw_for_scdrs	SUD_Problems	cell_type	intratelencephalic-projecting glutamatergic cortical neuron	8174	1000	0.026973	2.0305	0.272727	0.49543	0	0	0
scDRS/new h5ad/data/processed/brain_hbca_v1_small_normal_panel_raw_for_scdrs.h5ad	brain_hbca_v1_small_normal_panel_raw_for_scdrs	SUD_Problems	cell_type	medial ganglionic eminence derived interneuron	2066	1000	0.251748	0.674561	0.546454	-0.289554	0	0	0
scDRS/new h5ad/data/processed/brain_hbca_v1_small_normal_panel_raw_for_scdrs.h5ad	brain_hbca_v1_small_normal_panel_raw_for_scdrs	SUD_Problems	cell_type	medium spiny neuron	101	1000	0.00799201	2.55263	0.172827	0.901672	0	0	0
scDRS/new h5ad/data/processed/brain_hbca_v1_small_normal_panel_raw_for_scdrs.h5ad	brain_hbca_v1_small_normal_panel_raw_for_scdrs	SUD_Problems	cell_type	microglial cell	11759	1000	0.466533	0.0676911	0.025974	2.05991	0	0	0
scDRS/new h5ad/data/processed/brain_hbca_v1_small_normal_panel_raw_for_scdrs.h5ad	brain_hbca_v1_small_normal_panel_raw_for_scdrs	SUD_Problems	cell_type	midbrain-derived inhibitory neuron	3009	1000	0.604396	-0.27805	0.0649351	1.75261	0	0	0
scDRS/new h5ad/data/processed/brain_hbca_v1_small_normal_panel_raw_for_scdrs.h5ad	brain_hbca_v1_small_normal_panel_raw_for_scdrs	SUD_Problems	cell_type	monocyte	23	1000	0.401598	0.231574	0.165834	0.920529	0	0	0
scDRS/new h5ad/data/processed/brain_hbca_v1_small_normal_panel_raw_for_scdrs.h5ad	brain_hbca_v1_small_normal_panel_raw_for_scdrs	SUD_Problems	cell_type	natural killer cell	43	1000	0.354645	0.287264	0.144855	1.07896	0	0	0
scDRS/new h5ad/data/processed/brain_hbca_v1_small_normal_panel_raw_for_scdrs.h5ad	brain_hbca_v1_small_normal_panel_raw_for_scdrs	SUD_Problems	cell_type	near-projecting glutamatergic cortical neuron	220	1000	0.304695	0.466091	0.65035	-0.393498	0	0	0
scDRS/new h5ad/data/processed/brain_hbca_v1_small_normal_panel_raw_for_scdrs.h5ad	brain_hbca_v1_small_normal_panel_raw_for_scdrs	SUD_Problems	cell_type	neuron	2488	1000	0.272727	0.605102	0.117882	1.18304	0	0	0
scDRS/new h5ad/data/processed/brain_hbca_v1_small_normal_panel_raw_for_scdrs.h5ad	brain_hbca_v1_small_normal_panel_raw_for_scdrs	SUD_Problems	cell_type	oligodendrocyte	17678	1000	1	-3.02714	0.0969031	1.2431	0	0	0
scDRS/new h5ad/data/processed/brain_hbca_v1_small_normal_panel_raw_for_scdrs.h5ad	brain_hbca_v1_small_normal_panel_raw_for_scdrs	SUD_Problems	cell_type	oligodendrocyte precursor cell	2560	1000	0.826174	-0.915762	0.016983	2.60824	0	0	0
scDRS/new h5ad/data/processed/brain_hbca_v1_small_normal_panel_raw_for_scdrs.h5ad	brain_hbca_v1_small_normal_panel_raw_for_scdrs	SUD_Problems	cell_type	pericyte	235	1000	0.232767	0.72689	0.475525	0.0709266	0	0	0
scDRS/new h5ad/data/processed/brain_hbca_v1_small_normal_panel_raw_for_scdrs.h5ad	brain_hbca_v1_small_normal_panel_raw_for_scdrs	SUD_Problems	cell_type	sst chodl GABAergic cortical interneuron	19	1000	0.453546	0.0780672	0.0509491	1.68276	0	0	0
scDRS/new h5ad/data/processed/brain_hbca_v1_small_normal_panel_raw_for_scdrs.h5ad	brain_hbca_v1_small_normal_panel_raw_for_scdrs	SUD_Problems	cell_type	thalamic excitatory neuron	676	1000	0.317682	0.480808	0.017982	2.2539	0	0	0
scDRS/new h5ad/data/processed/brain_hbca_v1_small_normal_panel_raw_for_scdrs.h5ad	brain_hbca_v1_small_normal_panel_raw_for_scdrs	SUD_Problems	cell_type	unipolar brush cell	53	1000	0.00599401	2.7807	0.793207	-0.810901	0	0	0
scDRS/new h5ad/data/processed/brain_hbca_v1_small_normal_panel_raw_for_scdrs.h5ad	brain_hbca_v1_small_normal_panel_raw_for_scdrs	SUD_Problems	cell_type	vascular associated smooth muscle cell	24	1000	0.365634	0.25805	0.466533	0.174877	0	0	0
scDRS/new h5ad/data/processed/brain_hbca_v1_small_normal_panel_raw_for_scdrs.h5ad	brain_hbca_v1_small_normal_panel_raw_for_scdrs	TS	cell_type	B cell	12	1000	0.160839	0.956816	0.503497	0.050072	0	0	0
scDRS/new h5ad/data/processed/brain_hbca_v1_small_normal_panel_raw_for_scdrs.h5ad	brain_hbca_v1_small_normal_panel_raw_for_scdrs	TS	cell_type	Bergmann glial cell	1071	1000	0.146853	1.04058	0.196803	0.845419	0	0	0
scDRS/new h5ad/data/processed/brain_hbca_v1_small_normal_panel_raw_for_scdrs.h5ad	brain_hbca_v1_small_normal_panel_raw_for_scdrs	TS	cell_type	Lamp5 Lhx6 neuron	196	1000	0.34965	0.349303	0.027972	1.98516	0	0	0
scDRS/new h5ad/data/processed/brain_hbca_v1_small_normal_panel_raw_for_scdrs.h5ad	brain_hbca_v1_small_normal_panel_raw_for_scdrs	TS	cell_type	Purkinje cell	1	1000	0.191808	0.835045			0	0	0
scDRS/new h5ad/data/processed/brain_hbca_v1_small_normal_panel_raw_for_scdrs.h5ad	brain_hbca_v1_small_normal_panel_raw_for_scdrs	TS	cell_type	T cell	175	1000	0.520479	-0.123415	0.917083	-1.33251	0	0	0
scDRS/new h5ad/data/processed/brain_hbca_v1_small_normal_panel_raw_for_scdrs.h5ad	brain_hbca_v1_small_normal_panel_raw_for_scdrs	TS	cell_type	astrocyte	9650	1000	0.116883	1.17207	0.00499501	4.50728	0	0	3
scDRS/new h5ad/data/processed/brain_hbca_v1_small_normal_panel_raw_for_scdrs.h5ad	brain_hbca_v1_small_normal_panel_raw_for_scdrs	TS	cell_type	caudal ganglionic eminence derived cortical interneuron	1372	1000	0.334665	0.384295	0.67033	-0.550122	0	0	0
scDRS/new h5ad/data/processed/brain_hbca_v1_small_normal_panel_raw_for_scdrs.h5ad	brain_hbca_v1_small_normal_panel_raw_for_scdrs	TS	cell_type	central nervous system macrophage	439	1000	0.541459	-0.135441	0.368631	0.380544	0	0	1
scDRS/new h5ad/data/processed/brain_hbca_v1_small_normal_panel_raw_for_scdrs.h5ad	brain_hbca_v1_small_normal_panel_raw_for_scdrs	TS	cell_type	cerebellar granule cell	23785	1000	0.337662	0.403521	0.000999001	5.22053	0	0	0
scDRS/new h5ad/data/processed/brain_hbca_v1_small_normal_panel_raw_for_scdrs.h5ad	brain_hbca_v1_small_normal_panel_raw_for_scdrs	TS	cell_type	cerebellar inhibitory GABAergic interneuron	961	1000	0.382617	0.273825	0.017982	2.44535	0	0	0
scDRS/new h5ad/data/processed/brain_hbca_v1_small_normal_panel_raw_for_scdrs.h5ad	brain_hbca_v1_small_normal_panel_raw_for_scdrs	TS	cell_type	cerebral cortex neuron	669	1000	0.0559441	1.62533	0.406593	0.067564	0	0	0
scDRS/new h5ad/data/processed/brain_hbca_v1_small_normal_panel_raw_for_scdrs.h5ad	brain_hbca_v1_small_normal_panel_raw_for_scdrs	TS	cell_type	chandelier pvalb GABAergic cortical interneuron	17	1000	0.365634	0.26226	0.768232	-0.851602	0	0	0
scDRS/new h5ad/data/processed/brain_hbca_v1_small_normal_panel_raw_for_scdrs.h5ad	brain_hbca_v1_small_normal_panel_raw_for_scdrs	TS	cell_type	committed oligodendrocyte precursor	28	1000	0.470529	-0.0234484	0.263736	0.597475	0	0	0
scDRS/new h5ad/data/processed/brain_hbca_v1_small_normal_panel_raw_for_scdrs.h5ad	brain_hbca_v1_small_normal_panel_raw_for_scdrs	TS	cell_type	eccentric medium spiny neuron	15	1000	0.196803	0.830062	0.916084	-1.47042	0	0	0
scDRS/new h5ad/data/processed/brain_hbca_v1_small_normal_panel_raw_for_scdrs.h5ad	brain_hbca_v1_small_normal_panel_raw_for_scdrs	TS	cell_type	endothelial cell	104	1000	0.525475	-0.101205	0.433566	0.126258	0	0	0
scDRS/new h5ad/data/processed/brain_hbca_v1_small_normal_panel_raw_for_scdrs.h5ad	brain_hbca_v1_small_normal_panel_raw_for_scdrs	TS	cell_type	fibroblast	315	1000	0.633367	-0.375722	0.25974	0.624805	0	0	0
scDRS/new h5ad/data/processed/brain_hbca_v1_small_normal_panel_raw_for_scdrs.h5ad	brain_hbca_v1_small_normal_panel_raw_for_scdrs	TS	cell_type	hippocampal CA1-3 neuron	1	1000	0.674326	-0.474598			0	0	0
scDRS/new h5ad/data/processed/brain_hbca_v1_small_normal_panel_raw_for_scdrs.h5ad	brain_hbca_v1_small_normal_panel_raw_for_scdrs	TS	cell_type	intratelencephalic-projecting glutamatergic cortical neuron	8174	1000	0.00799201	2.83993	0.003996	3.85957	0	0	33
scDRS/new h5ad/data/processed/brain_hbca_v1_small_normal_panel_raw_for_scdrs.h5ad	brain_hbca_v1_small_normal_panel_raw_for_scdrs	TS	cell_type	medial ganglionic eminence derived interneuron	2066	1000	0.020979	2.19108	0.268731	0.455753	0	0	2
scDRS/new h5ad/data/processed/brain_hbca_v1_small_normal_panel_raw_for_scdrs.h5ad	brain_hbca_v1_small_normal_panel_raw_for_scdrs	TS	cell_type	medium spiny neuron	101	1000	0.13986	1.04195	0.232767	0.696921	0	0	0
scDRS/new h5ad/data/processed/brain_hbca_v1_small_normal_panel_raw_for_scdrs.h5ad	brain_hbca_v1_small_normal_panel_raw_for_scdrs	TS	cell_type	microglial cell	11759	1000	0.958042	-1.69284	0.227772	0.661617	0	0	1
scDRS/new h5ad/data/processed/brain_hbca_v1_small_normal_panel_raw_for_scdrs.h5ad	brain_hbca_v1_small_normal_panel_raw_for_scdrs	TS	cell_type	midbrain-derived inhibitory neuron	3009	1000	0.354645	0.349489	0.0949051	1.37831	0	0	0
scDRS/new h5ad/data/processed/brain_hbca_v1_small_normal_panel_raw_for_scdrs.h5ad	brain_hbca_v1_small_normal_panel_raw_for_scdrs	TS	cell_type	monocyte	23	1000	0.436563	0.116583	0.826174	-0.981854	0	0	0
scDRS/new h5ad/data/processed/brain_hbca_v1_small_normal_panel_raw_for_scdrs.h5ad	brain_hbca_v1_small_normal_panel_raw_for_scdrs	TS	cell_type	natural killer cell	43	1000	0.671329	-0.490595	0.323676	0.544504	0	0	0
scDRS/new h5ad/data/processed/brain_hbca_v1_small_normal_panel_raw_for_scdrs.h5ad	brain_hbca_v1_small_normal_panel_raw_for_scdrs	TS	cell_type	near-projecting glutamatergic cortical neuron	220	1000	0.0519481	1.65344	0.598402	-0.270308	0	0	0
scDRS/new h5ad/data/processed/brain_hbca_v1_small_normal_panel_raw_for_scdrs.h5ad	brain_hbca_v1_small_normal_panel_raw_for_scdrs	TS	cell_type	neuron	2488	1000	0.231768	0.634851	0.445554	-0.0302334	0	0	0
scDRS/new h5ad/data/processed/brain_hbca_v1_small_normal_panel_raw_for_scdrs.h5ad	brain_hbca_v1_small_normal_panel_raw_for_scdrs	TS	cell_type	oligodendrocyte	17678	1000	0.962038	-1.74346	0.644356	-0.545126	0	0	0
scDRS/new h5ad/data/processed/brain_hbca_v1_small_normal_panel_raw_for_scdrs.h5ad	brain_hbca_v1_small_normal_panel_raw_for_scdrs	TS	cell_type	oligodendrocyte precursor cell	2560	1000	0.231768	0.715957	0.0499501	1.85672	0	0	0
scDRS/new h5ad/data/processed/brain_hbca_v1_small_normal_panel_raw_for_scdrs.h5ad	brain_hbca_v1_small_normal_panel_raw_for_scdrs	TS	cell_type	pericyte	235	1000	0.323676	0.407436	0.463536	0.0666281	0	0	0
scDRS/new h5ad/data/processed/brain_hbca_v1_small_normal_panel_raw_for_scdrs.h5ad	brain_hbca_v1_small_normal_panel_raw_for_scdrs	TS	cell_type	sst chodl GABAergic cortical interneuron	19	1000	0.475525	-0.0191156	0.376623	0.316169	0	0	0
scDRS/new h5ad/data/processed/brain_hbca_v1_small_normal_panel_raw_for_scdrs.h5ad	brain_hbca_v1_small_normal_panel_raw_for_scdrs	TS	cell_type	thalamic excitatory neuron	676	1000	0.338661	0.372099	0.031968	2.02334	0	0	0
scDRS/new h5ad/data/processed/brain_hbca_v1_small_normal_panel_raw_for_scdrs.h5ad	brain_hbca_v1_small_normal_panel_raw_for_scdrs	TS	cell_type	unipolar brush cell	53	1000	0.777223	-0.734189	0.173826	0.917854	0	0	0
scDRS/new h5ad/data/processed/brain_hbca_v1_small_normal_panel_raw_for_scdrs.h5ad	brain_hbca_v1_small_normal_panel_raw_for_scdrs	TS	cell_type	vascular associated smooth muscle cell	24	1000	0.446553	0.120931	0.520479	-0.0102522	0	0	0
scDRS/new h5ad/data/processed/choroid_plexus_hbca_v1_normal_supercluster_raw_for_scdrs.h5ad	choroid_plexus_hbca_v1_normal_supercluster_raw_for_scdrs	ADHD	cell_type	choroid plexus epithelial cell	7689	1000	0.00999001	3.14498	0.042957	2.08927	32	42	55
scDRS/new h5ad/data/processed/choroid_plexus_hbca_v1_normal_supercluster_raw_for_scdrs.h5ad	choroid_plexus_hbca_v1_normal_supercluster_raw_for_scdrs	ALZ	cell_type	choroid plexus epithelial cell	7689	1000	0.000999001	7.24106	0.000999001	7.87499	0	0	19
scDRS/new h5ad/data/processed/choroid_plexus_hbca_v1_normal_supercluster_raw_for_scdrs.h5ad	choroid_plexus_hbca_v1_normal_supercluster_raw_for_scdrs	ANX	cell_type	choroid plexus epithelial cell	7689	1000	0.025974	2.17899	0.043956	1.98296	26	31	48
scDRS/new h5ad/data/processed/choroid_plexus_hbca_v1_normal_supercluster_raw_for_scdrs.h5ad	choroid_plexus_hbca_v1_normal_supercluster_raw_for_scdrs	ASD	cell_type	choroid plexus epithelial cell	7689	1000	0.045954	1.89994	0.0709291	1.14845	3	7	10
scDRS/new h5ad/data/processed/choroid_plexus_hbca_v1_normal_supercluster_raw_for_scdrs.h5ad	choroid_plexus_hbca_v1_normal_supercluster_raw_for_scdrs	BIP	cell_type	choroid plexus epithelial cell	7689	1000	0.001998	4.06198	0.00699301	3.39196	9	12	44
scDRS/new h5ad/data/processed/choroid_plexus_hbca_v1_normal_supercluster_raw_for_scdrs.h5ad	choroid_plexus_hbca_v1_normal_supercluster_raw_for_scdrs	ED	cell_type	choroid plexus epithelial cell	7689	1000	0.002997	3.74114	0.042957	2.20095	2	2	27
scDRS/new h5ad/data/processed/choroid_plexus_hbca_v1_normal_supercluster_raw_for_scdrs.h5ad	choroid_plexus_hbca_v1_normal_supercluster_raw_for_scdrs	PPD	cell_type	choroid plexus epithelial cell	7689	1000	0.147852	1.02192	0.622378	-0.404164	0	0	0
scDRS/new h5ad/data/processed/choroid_plexus_hbca_v1_normal_supercluster_raw_for_scdrs.h5ad	choroid_plexus_hbca_v1_normal_supercluster_raw_for_scdrs	OCS	cell_type	choroid plexus epithelial cell	7689	1000	0.00799201	2.90613	0.0539461	1.71638	1	1	1
scDRS/new h5ad/data/processed/choroid_plexus_hbca_v1_normal_supercluster_raw_for_scdrs.h5ad	choroid_plexus_hbca_v1_normal_supercluster_raw_for_scdrs	PD	cell_type	choroid plexus epithelial cell	7689	1000	0.166833	0.929078	0.148851	0.977216	0	0	3
scDRS/new h5ad/data/processed/choroid_plexus_hbca_v1_normal_supercluster_raw_for_scdrs.h5ad	choroid_plexus_hbca_v1_normal_supercluster_raw_for_scdrs	PTSD	cell_type	choroid plexus epithelial cell	7689	1000	0.00499501	3.80274	0.015984	2.89851	26	37	61
scDRS/new h5ad/data/processed/choroid_plexus_hbca_v1_normal_supercluster_raw_for_scdrs.h5ad	choroid_plexus_hbca_v1_normal_supercluster_raw_for_scdrs	SCZ	cell_type	choroid plexus epithelial cell	7689	1000	0.000999001	6.46271	0.003996	4.48708	48	65	114
scDRS/new h5ad/data/processed/choroid_plexus_hbca_v1_normal_supercluster_raw_for_scdrs.h5ad	choroid_plexus_hbca_v1_normal_supercluster_raw_for_scdrs	SUD_AtypicalPref	cell_type	choroid plexus epithelial cell	7689	1000	0.24975	0.580523	0.303696	0.271171	3	4	10
scDRS/new h5ad/data/processed/choroid_plexus_hbca_v1_normal_supercluster_raw_for_scdrs.h5ad	choroid_plexus_hbca_v1_normal_supercluster_raw_for_scdrs	SUD_BeerPref	cell_type	choroid plexus epithelial cell	7689	1000	0.00799201	3.25971	0.0589411	1.72418	22	40	61
scDRS/new h5ad/data/processed/choroid_plexus_hbca_v1_normal_supercluster_raw_for_scdrs.h5ad	choroid_plexus_hbca_v1_normal_supercluster_raw_for_scdrs	SUD_Consumption	cell_type	choroid plexus epithelial cell	7689	1000	0.00499501	3.51447	0.037962	2.21753	7	12	20
scDRS/new h5ad/data/processed/choroid_plexus_hbca_v1_normal_supercluster_raw_for_scdrs.h5ad	choroid_plexus_hbca_v1_normal_supercluster_raw_for_scdrs	SUD_Problems	cell_type	choroid plexus epithelial cell	7689	1000	0.013986	2.67655	0.018981	2.83323	2	4	7
scDRS/new h5ad/data/processed/choroid_plexus_hbca_v1_normal_supercluster_raw_for_scdrs.h5ad	choroid_plexus_hbca_v1_normal_supercluster_raw_for_scdrs	TS	cell_type	choroid plexus epithelial cell	7689	1000	0.002997	4.12619	0.00999001	3.2433	27	38	49
scDRS/new h5ad/data/processed/drg_pennsieve407_raw_for_scdrs.h5ad	drg_pennsieve407_raw_for_scdrs	ADHD	cell_type		24116	1000	0.001998	6.12544	0.000999001	4.21398	0	323	1039
scDRS/new h5ad/data/processed/drg_pennsieve407_raw_for_scdrs.h5ad	drg_pennsieve407_raw_for_scdrs	ALZ	cell_type		24116	1000	0.000999001	13.8742	0.000999001	4.71962	2875	3362	4010
scDRS/new h5ad/data/processed/drg_pennsieve407_raw_for_scdrs.h5ad	drg_pennsieve407_raw_for_scdrs	ANX	cell_type		24116	1000	0.208791	0.559726	0.305694	0.42219	0	1	3
scDRS/new h5ad/data/processed/drg_pennsieve407_raw_for_scdrs.h5ad	drg_pennsieve407_raw_for_scdrs	ASD	cell_type		24116	1000	0.0599401	1.66955	0.0869131	1.3864	1	1	1
scDRS/new h5ad/data/processed/drg_pennsieve407_raw_for_scdrs.h5ad	drg_pennsieve407_raw_for_scdrs	BIP	cell_type		24116	1000	0.000999001	7.63808	0.001998	4.37953	612	1103	2152
scDRS/new h5ad/data/processed/drg_pennsieve407_raw_for_scdrs.h5ad	drg_pennsieve407_raw_for_scdrs	ED	cell_type		24116	1000	0.0489511	1.81503	0.02997	2.08459	0	4	10
scDRS/new h5ad/data/processed/drg_pennsieve407_raw_for_scdrs.h5ad	drg_pennsieve407_raw_for_scdrs	PPD	cell_type		24116	1000	0.878122	-0.977078	0.955045	-1.49771	0	0	1
scDRS/new h5ad/data/processed/drg_pennsieve407_raw_for_scdrs.h5ad	drg_pennsieve407_raw_for_scdrs	OCS	cell_type		24116	1000	0.822178	-0.874858	0.783217	-0.882621	0	0	0
scDRS/new h5ad/data/processed/drg_pennsieve407_raw_for_scdrs.h5ad	drg_pennsieve407_raw_for_scdrs	PD	cell_type		24116	1000	0.010989	3.10428	0.023976	2.28903	0	0	0
scDRS/new h5ad/data/processed/drg_pennsieve407_raw_for_scdrs.h5ad	drg_pennsieve407_raw_for_scdrs	PTSD	cell_type		24116	1000	0.02997	2.47604	0.0619381	1.78266	1	3	45
scDRS/new h5ad/data/processed/drg_pennsieve407_raw_for_scdrs.h5ad	drg_pennsieve407_raw_for_scdrs	SCZ	cell_type		24116	1000	0.0859141	1.43269	0.231768	0.68098	0	0	0
scDRS/new h5ad/data/processed/drg_pennsieve407_raw_for_scdrs.h5ad	drg_pennsieve407_raw_for_scdrs	SUD_AtypicalPref	cell_type		24116	1000	0.152847	0.868804	0.266733	0.554026	0	0	0
scDRS/new h5ad/data/processed/drg_pennsieve407_raw_for_scdrs.h5ad	drg_pennsieve407_raw_for_scdrs	SUD_BeerPref	cell_type		24116	1000	0.00899101	3.46177	0.00899101	2.64755	16	36	308
scDRS/new h5ad/data/processed/drg_pennsieve407_raw_for_scdrs.h5ad	drg_pennsieve407_raw_for_scdrs	SUD_Consumption	cell_type		24116	1000	0.034965	2.32887	0.125874	1.24679	3	18	31
scDRS/new h5ad/data/processed/drg_pennsieve407_raw_for_scdrs.h5ad	drg_pennsieve407_raw_for_scdrs	SUD_Problems	cell_type		24116	1000	0.107892	1.24836	0.125874	1.24469	0	0	0
scDRS/new h5ad/data/processed/drg_pennsieve407_raw_for_scdrs.h5ad	drg_pennsieve407_raw_for_scdrs	TS	cell_type		24116	1000	0.000999001	5.57829	0.001998	3.53707	200	531	1061
scDRS/new h5ad/data/processed/spinal_cord_gse190442_raw_for_scdrs.h5ad	spinal_cord_gse190442_raw_for_scdrs	ADHD	cell_type	Astrcytes	6682	1000	0.016983	2.39249	0.0949051	1.46886	69	200	470
scDRS/new h5ad/data/processed/spinal_cord_gse190442_raw_for_scdrs.h5ad	spinal_cord_gse190442_raw_for_scdrs	ADHD	cell_type	Endothelial	475	1000	0.010989	2.48817	0.0839161	1.43865	2	20	45
scDRS/new h5ad/data/processed/spinal_cord_gse190442_raw_for_scdrs.h5ad	spinal_cord_gse190442_raw_for_scdrs	ADHD	cell_type	Ependymal Cells	123	1000	0.0699301	1.52439	0.613387	-0.31836	1	2	5
scDRS/new h5ad/data/processed/spinal_cord_gse190442_raw_for_scdrs.h5ad	spinal_cord_gse190442_raw_for_scdrs	ADHD	cell_type	Lymphocytes	214	1000	0.683317	-0.517172	0.002997	2.76494	0	0	0
scDRS/new h5ad/data/processed/spinal_cord_gse190442_raw_for_scdrs.h5ad	spinal_cord_gse190442_raw_for_scdrs	ADHD	cell_type	Meninges	1095	1000	0.195804	0.85869	0.75025	-0.71435	1	4	13
scDRS/new h5ad/data/processed/spinal_cord_gse190442_raw_for_scdrs.h5ad	spinal_cord_gse190442_raw_for_scdrs	ADHD	cell_type	Microglia	9863	1000	0.922078	-1.34472	0.002997	3.82693	3	6	26
scDRS/new h5ad/data/processed/spinal_cord_gse190442_raw_for_scdrs.h5ad	spinal_cord_gse190442_raw_for_scdrs	ADHD	cell_type	Neurons	3153	1000	0.000999001	6.5645	0.000999001	4.45927	927	1191	1405
scDRS/new h5ad/data/processed/spinal_cord_gse190442_raw_for_scdrs.h5ad	spinal_cord_gse190442_raw_for_scdrs	ADHD	cell_type	OPC	2411	1000	0.000999001	4.46109	0.020979	2.47396	344	635	1037
scDRS/new h5ad/data/processed/spinal_cord_gse190442_raw_for_scdrs.h5ad	spinal_cord_gse190442_raw_for_scdrs	ADHD	cell_type	Oligodendrocytes	30907	1000	0.981019	-1.91627	0.031968	2.44668	14	55	171
scDRS/new h5ad/data/processed/spinal_cord_gse190442_raw_for_scdrs.h5ad	spinal_cord_gse190442_raw_for_scdrs	ADHD	cell_type	Pericytes	145	1000	0.323676	0.37243	0.384615	0.313598	0	0	1
scDRS/new h5ad/data/processed/spinal_cord_gse190442_raw_for_scdrs.h5ad	spinal_cord_gse190442_raw_for_scdrs	ADHD	cell_type	Schwann	221	1000	0.316683	0.463973	0.101898	1.27536	1	1	3
scDRS/new h5ad/data/processed/spinal_cord_gse190442_raw_for_scdrs.h5ad	spinal_cord_gse190442_raw_for_scdrs	ALZ	cell_type	Astrcytes	6682	1000	0.330669	0.420247	0.036963	2.15968	2	9	44
scDRS/new h5ad/data/processed/spinal_cord_gse190442_raw_for_scdrs.h5ad	spinal_cord_gse190442_raw_for_scdrs	ALZ	cell_type	Endothelial	475	1000	0.814186	-0.898378	0.12987	1.07232	0	0	0
scDRS/new h5ad/data/processed/spinal_cord_gse190442_raw_for_scdrs.h5ad	spinal_cord_gse190442_raw_for_scdrs	ALZ	cell_type	Ependymal Cells	123	1000	0.872128	-1.09869	0.001998	3.44106	0	0	0
scDRS/new h5ad/data/processed/spinal_cord_gse190442_raw_for_scdrs.h5ad	spinal_cord_gse190442_raw_for_scdrs	ALZ	cell_type	Lymphocytes	214	1000	0.773227	-0.771639	0.997003	-2.43128	0	1	2
scDRS/new h5ad/data/processed/spinal_cord_gse190442_raw_for_scdrs.h5ad	spinal_cord_gse190442_raw_for_scdrs	ALZ	cell_type	Meninges	1095	1000	0.997003	-2.05501	0.241758	0.534278	0	0	0
scDRS/new h5ad/data/processed/spinal_cord_gse190442_raw_for_scdrs.h5ad	spinal_cord_gse190442_raw_for_scdrs	ALZ	cell_type	Microglia	9863	1000	0.000999001	5.96693	0.003996	4.40664	348	803	1810
scDRS/new h5ad/data/processed/spinal_cord_gse190442_raw_for_scdrs.h5ad	spinal_cord_gse190442_raw_for_scdrs	ALZ	cell_type	Neurons	3153	1000	0.953047	-1.52402	0.021978	2.5485	0	1	3
scDRS/new h5ad/data/processed/spinal_cord_gse190442_raw_for_scdrs.h5ad	spinal_cord_gse190442_raw_for_scdrs	ALZ	cell_type	OPC	2411	1000	0.963037	-1.69702	0.001998	4.7808	0	0	3
scDRS/new h5ad/data/processed/spinal_cord_gse190442_raw_for_scdrs.h5ad	spinal_cord_gse190442_raw_for_scdrs	ALZ	cell_type	Oligodendrocytes	30907	1000	0.98002	-1.95306	0.033966	2.21337	6	34	114
scDRS/new h5ad/data/processed/spinal_cord_gse190442_raw_for_scdrs.h5ad	spinal_cord_gse190442_raw_for_scdrs	ALZ	cell_type	Pericytes	145	1000	0.858142	-1.04037	0.00999001	2.37301	0	0	0
scDRS/new h5ad/data/processed/spinal_cord_gse190442_raw_for_scdrs.h5ad	spinal_cord_gse190442_raw_for_scdrs	ALZ	cell_type	Schwann	221	1000	0.948052	-1.52612	0.408591	0.126368	0	0	0
scDRS/new h5ad/data/processed/spinal_cord_gse190442_raw_for_scdrs.h5ad	spinal_cord_gse190442_raw_for_scdrs	ANX	cell_type	Astrcytes	6682	1000	0.164835	0.970211	0.236763	0.454899	19	43	113
scDRS/new h5ad/data/processed/spinal_cord_gse190442_raw_for_scdrs.h5ad	spinal_cord_gse190442_raw_for_scdrs	ANX	cell_type	Endothelial	475	1000	0.011988	2.5709	0.000999001	4.27248	15	24	39
scDRS/new h5ad/data/processed/spinal_cord_gse190442_raw_for_scdrs.h5ad	spinal_cord_gse190442_raw_for_scdrs	ANX	cell_type	Ependymal Cells	123	1000	0.0649351	1.55277	0.844156	-1.00235	1	1	3
scDRS/new h5ad/data/processed/spinal_cord_gse190442_raw_for_scdrs.h5ad	spinal_cord_gse190442_raw_for_scdrs	ANX	cell_type	Lymphocytes	214	1000	0.335664	0.315328	0.003996	2.50337	0	1	3
scDRS/new h5ad/data/processed/spinal_cord_gse190442_raw_for_scdrs.h5ad	spinal_cord_gse190442_raw_for_scdrs	ANX	cell_type	Meninges	1095	1000	0.120879	1.22176	0.0909091	1.3995	4	13	31
scDRS/new h5ad/data/processed/spinal_cord_gse190442_raw_for_scdrs.h5ad	spinal_cord_gse190442_raw_for_scdrs	ANX	cell_type	Microglia	9863	1000	0.674326	-0.525491	0.00799201	3.71184	10	20	50
scDRS/new h5ad/data/processed/spinal_cord_gse190442_raw_for_scdrs.h5ad	spinal_cord_gse190442_raw_for_scdrs	ANX	cell_type	Neurons	3153	1000	0.000999001	8.64672	0.000999001	5.57022	1337	1486	1608
scDRS/new h5ad/data/processed/spinal_cord_gse190442_raw_for_scdrs.h5ad	spinal_cord_gse190442_raw_for_scdrs	ANX	cell_type	OPC	2411	1000	0.000999001	4.22224	0.000999001	6.5987	298	480	778
scDRS/new h5ad/data/processed/spinal_cord_gse190442_raw_for_scdrs.h5ad	spinal_cord_gse190442_raw_for_scdrs	ANX	cell_type	Oligodendrocytes	30907	1000	0.979021	-1.93398	0.124875	1.08437	22	41	133
scDRS/new h5ad/data/processed/spinal_cord_gse190442_raw_for_scdrs.h5ad	spinal_cord_gse190442_raw_for_scdrs	ANX	cell_type	Pericytes	145	1000	0.36963	0.271927	0.00799201	2.3004	0	0	0
scDRS/new h5ad/data/processed/spinal_cord_gse190442_raw_for_scdrs.h5ad	spinal_cord_gse190442_raw_for_scdrs	ANX	cell_type	Schwann	221	1000	0.158841	1.02275	0.0509491	1.62462	0	0	3
scDRS/new h5ad/data/processed/spinal_cord_gse190442_raw_for_scdrs.h5ad	spinal_cord_gse190442_raw_for_scdrs	ASD	cell_type	Astrcytes	6682	1000	0.23976	0.642079	0.260739	0.414902	0	0	5
scDRS/new h5ad/data/processed/spinal_cord_gse190442_raw_for_scdrs.h5ad	spinal_cord_gse190442_raw_for_scdrs	ASD	cell_type	Endothelial	475	1000	0.86014	-1.04334	0.46953	-0.0500515	0	0	0
scDRS/new h5ad/data/processed/spinal_cord_gse190442_raw_for_scdrs.h5ad	spinal_cord_gse190442_raw_for_scdrs	ASD	cell_type	Ependymal Cells	123	1000	0.532468	-0.131013	0.418581	0.107448	0	0	0
scDRS/new h5ad/data/processed/spinal_cord_gse190442_raw_for_scdrs.h5ad	spinal_cord_gse190442_raw_for_scdrs	ASD	cell_type	Lymphocytes	214	1000	0.367632	0.270871	0.34965	0.360534	0	0	0
scDRS/new h5ad/data/processed/spinal_cord_gse190442_raw_for_scdrs.h5ad	spinal_cord_gse190442_raw_for_scdrs	ASD	cell_type	Meninges	1095	1000	0.677323	-0.508867	0.622378	-0.442396	0	0	0
scDRS/new h5ad/data/processed/spinal_cord_gse190442_raw_for_scdrs.h5ad	spinal_cord_gse190442_raw_for_scdrs	ASD	cell_type	Microglia	9863	1000	0.729271	-0.697041	0.410589	-0.007436	0	1	1
scDRS/new h5ad/data/processed/spinal_cord_gse190442_raw_for_scdrs.h5ad	spinal_cord_gse190442_raw_for_scdrs	ASD	cell_type	Neurons	3153	1000	0.000999001	4.00422	0.0709291	1.81325	1	24	90
scDRS/new h5ad/data/processed/spinal_cord_gse190442_raw_for_scdrs.h5ad	spinal_cord_gse190442_raw_for_scdrs	ASD	cell_type	OPC	2411	1000	0.00499501	2.76741	0.017982	2.79641	0	3	22
scDRS/new h5ad/data/processed/spinal_cord_gse190442_raw_for_scdrs.h5ad	spinal_cord_gse190442_raw_for_scdrs	ASD	cell_type	Oligodendrocytes	30907	1000	0.908092	-1.24764	0.502498	-0.247256	1	2	5
scDRS/new h5ad/data/processed/spinal_cord_gse190442_raw_for_scdrs.h5ad	spinal_cord_gse190442_raw_for_scdrs	ASD	cell_type	Pericytes	145	1000	0.539461	-0.152329	0.558442	-0.169689	0	0	0
scDRS/new h5ad/data/processed/spinal_cord_gse190442_raw_for_scdrs.h5ad	spinal_cord_gse190442_raw_for_scdrs	ASD	cell_type	Schwann	221	1000	0.744256	-0.666392	0.757243	-0.666151	0	0	0
scDRS/new h5ad/data/processed/spinal_cord_gse190442_raw_for_scdrs.h5ad	spinal_cord_gse190442_raw_for_scdrs	BIP	cell_type	Astrcytes	6682	1000	0.421578	0.134994	0.035964	2.18262	11	24	57
scDRS/new h5ad/data/processed/spinal_cord_gse190442_raw_for_scdrs.h5ad	spinal_cord_gse190442_raw_for_scdrs	BIP	cell_type	Endothelial	475	1000	0.98002	-1.78849	0.216783	0.698115	0	0	0
scDRS/new h5ad/data/processed/spinal_cord_gse190442_raw_for_scdrs.h5ad	spinal_cord_gse190442_raw_for_scdrs	BIP	cell_type	Ependymal Cells	123	1000	0.673327	-0.508737	0.52947	-0.1264	0	0	0
scDRS/new h5ad/data/processed/spinal_cord_gse190442_raw_for_scdrs.h5ad	spinal_cord_gse190442_raw_for_scdrs	BIP	cell_type	Lymphocytes	214	1000	0.281718	0.562036	0.673327	-0.398861	0	2	4
scDRS/new h5ad/data/processed/spinal_cord_gse190442_raw_for_scdrs.h5ad	spinal_cord_gse190442_raw_for_scdrs	BIP	cell_type	Meninges	1095	1000	0.999001	-2.55647	0.216783	0.660604	0	0	0
scDRS/new h5ad/data/processed/spinal_cord_gse190442_raw_for_scdrs.h5ad	spinal_cord_gse190442_raw_for_scdrs	BIP	cell_type	Microglia	9863	1000	0.936064	-1.46877	0.003996	3.79844	2	4	17
scDRS/new h5ad/data/processed/spinal_cord_gse190442_raw_for_scdrs.h5ad	spinal_cord_gse190442_raw_for_scdrs	BIP	cell_type	Neurons	3153	1000	0.000999001	9.05935	0.000999001	5.33579	1384	1497	1604
scDRS/new h5ad/data/processed/spinal_cord_gse190442_raw_for_scdrs.h5ad	spinal_cord_gse190442_raw_for_scdrs	BIP	cell_type	OPC	2411	1000	0.000999001	3.99068	0.00699301	3.24266	171	296	491
scDRS/new h5ad/data/processed/spinal_cord_gse190442_raw_for_scdrs.h5ad	spinal_cord_gse190442_raw_for_scdrs	BIP	cell_type	Oligodendrocytes	30907	1000	0.639361	-0.346888	0.043956	2.01817	42	102	228
scDRS/new h5ad/data/processed/spinal_cord_gse190442_raw_for_scdrs.h5ad	spinal_cord_gse190442_raw_for_scdrs	BIP	cell_type	Pericytes	145	1000	0.969031	-1.7108	0.186813	0.867875	0	0	0
scDRS/new h5ad/data/processed/spinal_cord_gse190442_raw_for_scdrs.h5ad	spinal_cord_gse190442_raw_for_scdrs	BIP	cell_type	Schwann	221	1000	0.833167	-0.990034	0.162837	0.956052	0	0	1
scDRS/new h5ad/data/processed/spinal_cord_gse190442_raw_for_scdrs.h5ad	spinal_cord_gse190442_raw_for_scdrs	ED	cell_type	Astrcytes	6682	1000	0.0619381	1.56403	0.136863	1.0453	0	6	42
scDRS/new h5ad/data/processed/spinal_cord_gse190442_raw_for_scdrs.h5ad	spinal_cord_gse190442_raw_for_scdrs	ED	cell_type	Endothelial	475	1000	0.125874	1.13279	0.163836	0.917542	0	0	2
scDRS/new h5ad/data/processed/spinal_cord_gse190442_raw_for_scdrs.h5ad	spinal_cord_gse190442_raw_for_scdrs	ED	cell_type	Ependymal Cells	123	1000	0.613387	-0.326631	0.117882	1.24828	0	0	0
scDRS/new h5ad/data/processed/spinal_cord_gse190442_raw_for_scdrs.h5ad	spinal_cord_gse190442_raw_for_scdrs	ED	cell_type	Lymphocytes	214	1000	0.327672	0.43322	0.337662	0.409204	0	0	1
scDRS/new h5ad/data/processed/spinal_cord_gse190442_raw_for_scdrs.h5ad	spinal_cord_gse190442_raw_for_scdrs	ED	cell_type	Meninges	1095	1000	0.0559441	1.66303	0.136863	1.13268	0	0	5
scDRS/new h5ad/data/processed/spinal_cord_gse190442_raw_for_scdrs.h5ad	spinal_cord_gse190442_raw_for_scdrs	ED	cell_type	Microglia	9863	1000	0.652348	-0.448529	0.23976	0.550451	0	0	11
scDRS/new h5ad/data/processed/spinal_cord_gse190442_raw_for_scdrs.h5ad	spinal_cord_gse190442_raw_for_scdrs	ED	cell_type	Neurons	3153	1000	0.002997	3.26688	0.236763	0.549223	2	17	99
scDRS/new h5ad/data/processed/spinal_cord_gse190442_raw_for_scdrs.h5ad	spinal_cord_gse190442_raw_for_scdrs	ED	cell_type	OPC	2411	1000	0.000999001	4.80681	0.00899101	3.14837	7	74	273
scDRS/new h5ad/data/processed/spinal_cord_gse190442_raw_for_scdrs.h5ad	spinal_cord_gse190442_raw_for_scdrs	ED	cell_type	Oligodendrocytes	30907	1000	0.997003	-2.7004	0.20979	0.593464	0	1	8
scDRS/new h5ad/data/processed/spinal_cord_gse190442_raw_for_scdrs.h5ad	spinal_cord_gse190442_raw_for_scdrs	ED	cell_type	Pericytes	145	1000	0.0869131	1.42899	0.346653	0.427523	0	0	1
scDRS/new h5ad/data/processed/spinal_cord_gse190442_raw_for_scdrs.h5ad	spinal_cord_gse190442_raw_for_scdrs	ED	cell_type	Schwann	221	1000	0.222777	0.674208	0.375624	0.263534	0	0	0
scDRS/new h5ad/data/processed/spinal_cord_gse190442_raw_for_scdrs.h5ad	spinal_cord_gse190442_raw_for_scdrs	PPD	cell_type	Astrcytes	6682	1000	0.178821	0.915244	0.527473	-0.292315	0	0	0
scDRS/new h5ad/data/processed/spinal_cord_gse190442_raw_for_scdrs.h5ad	spinal_cord_gse190442_raw_for_scdrs	PPD	cell_type	Endothelial	475	1000	0.027972	2.00081	0.831169	-0.896102	0	0	0
scDRS/new h5ad/data/processed/spinal_cord_gse190442_raw_for_scdrs.h5ad	spinal_cord_gse190442_raw_for_scdrs	PPD	cell_type	Ependymal Cells	123	1000	0.0689311	1.65325	0.866134	-1.08366	0	0	0
scDRS/new h5ad/data/processed/spinal_cord_gse190442_raw_for_scdrs.h5ad	spinal_cord_gse190442_raw_for_scdrs	PPD	cell_type	Lymphocytes	214	1000	0.779221	-0.786769	0.292707	0.534957	0	0	0
scDRS/new h5ad/data/processed/spinal_cord_gse190442_raw_for_scdrs.h5ad	spinal_cord_gse190442_raw_for_scdrs	PPD	cell_type	Meninges	1095	1000	0.172827	0.893021	0.315684	0.246049	0	0	0
scDRS/new h5ad/data/processed/spinal_cord_gse190442_raw_for_scdrs.h5ad	spinal_cord_gse190442_raw_for_scdrs	PPD	cell_type	Microglia	9863	1000	0.370629	0.300068	0.916084	-1.18117	0	0	0
scDRS/new h5ad/data/processed/spinal_cord_gse190442_raw_for_scdrs.h5ad	spinal_cord_gse190442_raw_for_scdrs	PPD	cell_type	Neurons	3153	1000	0.001998	3.3689	0.003996	3.7979	0	0	0
scDRS/new h5ad/data/processed/spinal_cord_gse190442_raw_for_scdrs.h5ad	spinal_cord_gse190442_raw_for_scdrs	PPD	cell_type	OPC	2411	1000	0.244755	0.733303	0.187812	0.722727	0	0	0
scDRS/new h5ad/data/processed/spinal_cord_gse190442_raw_for_scdrs.h5ad	spinal_cord_gse190442_raw_for_scdrs	PPD	cell_type	Oligodendrocytes	30907	1000	0.935065	-1.52433	0.028971	2.35159	0	0	0
scDRS/new h5ad/data/processed/spinal_cord_gse190442_raw_for_scdrs.h5ad	spinal_cord_gse190442_raw_for_scdrs	PPD	cell_type	Pericytes	145	1000	0.188811	0.869492	0.565435	-0.155358	0	0	0
scDRS/new h5ad/data/processed/spinal_cord_gse190442_raw_for_scdrs.h5ad	spinal_cord_gse190442_raw_for_scdrs	PPD	cell_type	Schwann	221	1000	0.818182	-0.872916	0.216783	0.730292	0	0	0
scDRS/new h5ad/data/processed/spinal_cord_gse190442_raw_for_scdrs.h5ad	spinal_cord_gse190442_raw_for_scdrs	OCS	cell_type	Astrcytes	6682	1000	0.400599	0.234253	0.383616	0.0837716	0	1	1
scDRS/new h5ad/data/processed/spinal_cord_gse190442_raw_for_scdrs.h5ad	spinal_cord_gse190442_raw_for_scdrs	OCS	cell_type	Endothelial	475	1000	0.603397	-0.282158	0.422577	0.0646895	0	0	0
scDRS/new h5ad/data/processed/spinal_cord_gse190442_raw_for_scdrs.h5ad	spinal_cord_gse190442_raw_for_scdrs	OCS	cell_type	Ependymal Cells	123	1000	0.0609391	1.66278	0.581419	-0.206803	0	0	0
scDRS/new h5ad/data/processed/spinal_cord_gse190442_raw_for_scdrs.h5ad	spinal_cord_gse190442_raw_for_scdrs	OCS	cell_type	Lymphocytes	214	1000	0.274725	0.556522	0.0489511	1.66173	0	0	0
scDRS/new h5ad/data/processed/spinal_cord_gse190442_raw_for_scdrs.h5ad	spinal_cord_gse190442_raw_for_scdrs	OCS	cell_type	Meninges	1095	1000	0.115884	1.24888	0.101898	1.28036	0	0	0
scDRS/new h5ad/data/processed/spinal_cord_gse190442_raw_for_scdrs.h5ad	spinal_cord_gse190442_raw_for_scdrs	OCS	cell_type	Microglia	9863	1000	0.265734	0.655805	0.451548	-0.0693763	0	0	0
scDRS/new h5ad/data/processed/spinal_cord_gse190442_raw_for_scdrs.h5ad	spinal_cord_gse190442_raw_for_scdrs	OCS	cell_type	Neurons	3153	1000	0.197802	0.803763	0.602398	-0.469568	0	0	0
scDRS/new h5ad/data/processed/spinal_cord_gse190442_raw_for_scdrs.h5ad	spinal_cord_gse190442_raw_for_scdrs	OCS	cell_type	OPC	2411	1000	0.117882	1.17764	0.0469531	1.87861	0	0	0
scDRS/new h5ad/data/processed/spinal_cord_gse190442_raw_for_scdrs.h5ad	spinal_cord_gse190442_raw_for_scdrs	OCS	cell_type	Oligodendrocytes	30907	1000	0.93007	-1.42981	0.390609	0.045655	0	0	1
scDRS/new h5ad/data/processed/spinal_cord_gse190442_raw_for_scdrs.h5ad	spinal_cord_gse190442_raw_for_scdrs	OCS	cell_type	Pericytes	145	1000	0.0989011	1.3386	0.961039	-1.67023	0	0	0
scDRS/new h5ad/data/processed/spinal_cord_gse190442_raw_for_scdrs.h5ad	spinal_cord_gse190442_raw_for_scdrs	OCS	cell_type	Schwann	221	1000	0.034965	2.07888	0.962038	-1.74707	0	0	0
scDRS/new h5ad/data/processed/spinal_cord_gse190442_raw_for_scdrs.h5ad	spinal_cord_gse190442_raw_for_scdrs	PD	cell_type	Astrcytes	6682	1000	0.84016	-0.976947	0.015984	2.79855	0	0	0
scDRS/new h5ad/data/processed/spinal_cord_gse190442_raw_for_scdrs.h5ad	spinal_cord_gse190442_raw_for_scdrs	PD	cell_type	Endothelial	475	1000	0.737263	-0.658471	0.845155	-0.971729	0	0	0
scDRS/new h5ad/data/processed/spinal_cord_gse190442_raw_for_scdrs.h5ad	spinal_cord_gse190442_raw_for_scdrs	PD	cell_type	Ependymal Cells	123	1000	0.997003	-2.4889	0.663337	-0.438469	0	0	0
scDRS/new h5ad/data/processed/spinal_cord_gse190442_raw_for_scdrs.h5ad	spinal_cord_gse190442_raw_for_scdrs	PD	cell_type	Lymphocytes	214	1000	0.815185	-0.925128	0.633367	-0.315558	0	0	0
scDRS/new h5ad/data/processed/spinal_cord_gse190442_raw_for_scdrs.h5ad	spinal_cord_gse190442_raw_for_scdrs	PD	cell_type	Meninges	1095	1000	0.998002	-2.30672	0.644356	-0.472263	0	0	0
scDRS/new h5ad/data/processed/spinal_cord_gse190442_raw_for_scdrs.h5ad	spinal_cord_gse190442_raw_for_scdrs	PD	cell_type	Microglia	9863	1000	0.043956	1.74033	0.262737	0.419443	0	0	0
scDRS/new h5ad/data/processed/spinal_cord_gse190442_raw_for_scdrs.h5ad	spinal_cord_gse190442_raw_for_scdrs	PD	cell_type	Neurons	3153	1000	0.0659341	1.56547	0.397602	0.00618371	0	0	0
scDRS/new h5ad/data/processed/spinal_cord_gse190442_raw_for_scdrs.h5ad	spinal_cord_gse190442_raw_for_scdrs	PD	cell_type	OPC	2411	1000	0.102897	1.32993	0.539461	-0.229186	0	0	0
scDRS/new h5ad/data/processed/spinal_cord_gse190442_raw_for_scdrs.h5ad	spinal_cord_gse190442_raw_for_scdrs	PD	cell_type	Oligodendrocytes	30907	1000	0.883117	-1.17302	0.204795	0.659943	0	0	0
scDRS/new h5ad/data/processed/spinal_cord_gse190442_raw_for_scdrs.h5ad	spinal_cord_gse190442_raw_for_scdrs	PD	cell_type	Pericytes	145	1000	0.994006	-2.16202	0.645355	-0.376729	0	0	0
scDRS/new h5ad/data/processed/spinal_cord_gse190442_raw_for_scdrs.h5ad	spinal_cord_gse190442_raw_for_scdrs	PD	cell_type	Schwann	221	1000	0.999001	-2.45865	0.518482	-0.0852687	0	0	0
scDRS/new h5ad/data/processed/spinal_cord_gse190442_raw_for_scdrs.h5ad	spinal_cord_gse190442_raw_for_scdrs	PTSD	cell_type	Astrcytes	6682	1000	0.151848	1.08114	0.042957	2.25799	26	51	152
scDRS/new h5ad/data/processed/spinal_cord_gse190442_raw_for_scdrs.h5ad	spinal_cord_gse190442_raw_for_scdrs	PTSD	cell_type	Endothelial	475	1000	0.751249	-0.694971	0.0859141	1.46177	0	0	0
scDRS/new h5ad/data/processed/spinal_cord_gse190442_raw_for_scdrs.h5ad	spinal_cord_gse190442_raw_for_scdrs	PTSD	cell_type	Ependymal Cells	123	1000	0.157842	1.01635	0.394605	0.244372	0	0	1
scDRS/new h5ad/data/processed/spinal_cord_gse190442_raw_for_scdrs.h5ad	spinal_cord_gse190442_raw_for_scdrs	PTSD	cell_type	Lymphocytes	214	1000	0.042957	1.83524	0.464535	0.153487	5	7	11
scDRS/new h5ad/data/processed/spinal_cord_gse190442_raw_for_scdrs.h5ad	spinal_cord_gse190442_raw_for_scdrs	PTSD	cell_type	Meninges	1095	1000	0.136863	1.16857	0.220779	0.619069	7	14	27
scDRS/new h5ad/data/processed/spinal_cord_gse190442_raw_for_scdrs.h5ad	spinal_cord_gse190442_raw_for_scdrs	PTSD	cell_type	Microglia	9863	1000	0.751249	-0.673678	0.0899101	1.46541	5	19	53
scDRS/new h5ad/data/processed/spinal_cord_gse190442_raw_for_scdrs.h5ad	spinal_cord_gse190442_raw_for_scdrs	PTSD	cell_type	Neurons	3153	1000	0.000999001	9.37717	0.000999001	4.61141	1588	1659	1722
scDRS/new h5ad/data/processed/spinal_cord_gse190442_raw_for_scdrs.h5ad	spinal_cord_gse190442_raw_for_scdrs	PTSD	cell_type	OPC	2411	1000	0.000999001	4.57787	0.00499501	4.25367	479	696	1022
scDRS/new h5ad/data/processed/spinal_cord_gse190442_raw_for_scdrs.h5ad	spinal_cord_gse190442_raw_for_scdrs	PTSD	cell_type	Oligodendrocytes	30907	1000	0.984016	-2.11176	0.11988	1.06262	27	69	175
scDRS/new h5ad/data/processed/spinal_cord_gse190442_raw_for_scdrs.h5ad	spinal_cord_gse190442_raw_for_scdrs	PTSD	cell_type	Pericytes	145	1000	0.502498	-0.0372426	0.968032	-1.8815	1	1	1
scDRS/new h5ad/data/processed/spinal_cord_gse190442_raw_for_scdrs.h5ad	spinal_cord_gse190442_raw_for_scdrs	PTSD	cell_type	Schwann	221	1000	0.314685	0.43103	0.561439	-0.18658	1	1	3
scDRS/new h5ad/data/processed/spinal_cord_gse190442_raw_for_scdrs.h5ad	spinal_cord_gse190442_raw_for_scdrs	SCZ	cell_type	Astrcytes	6682	1000	0.228771	0.732545	0.013986	3.2292	7	15	67
scDRS/new h5ad/data/processed/spinal_cord_gse190442_raw_for_scdrs.h5ad	spinal_cord_gse190442_raw_for_scdrs	SCZ	cell_type	Endothelial	475	1000	0.240759	0.665009	0.943057	-1.38189	0	0	3
scDRS/new h5ad/data/processed/spinal_cord_gse190442_raw_for_scdrs.h5ad	spinal_cord_gse190442_raw_for_scdrs	SCZ	cell_type	Ependymal Cells	123	1000	0.86014	-1.02587	0.407592	0.240946	0	0	0
scDRS/new h5ad/data/processed/spinal_cord_gse190442_raw_for_scdrs.h5ad	spinal_cord_gse190442_raw_for_scdrs	SCZ	cell_type	Lymphocytes	214	1000	0.150849	1.07257	0.158841	1.01722	1	2	3
scDRS/new h5ad/data/processed/spinal_cord_gse190442_raw_for_scdrs.h5ad	spinal_cord_gse190442_raw_for_scdrs	SCZ	cell_type	Meninges	1095	1000	0.551449	-0.225454	0.26973	0.401115	0	0	3
scDRS/new h5ad/data/processed/spinal_cord_gse190442_raw_for_scdrs.h5ad	spinal_cord_gse190442_raw_for_scdrs	SCZ	cell_type	Microglia	9863	1000	0.654346	-0.412164	0.0609391	1.72917	3	15	41
scDRS/new h5ad/data/processed/spinal_cord_gse190442_raw_for_scdrs.h5ad	spinal_cord_gse190442_raw_for_scdrs	SCZ	cell_type	Neurons	3153	1000	0.000999001	6.80073	0.000999001	4.93528	627	888	1194
scDRS/new h5ad/data/processed/spinal_cord_gse190442_raw_for_scdrs.h5ad	spinal_cord_gse190442_raw_for_scdrs	SCZ	cell_type	OPC	2411	1000	0.000999001	3.84441	0.0919081	1.39127	89	193	418
scDRS/new h5ad/data/processed/spinal_cord_gse190442_raw_for_scdrs.h5ad	spinal_cord_gse190442_raw_for_scdrs	SCZ	cell_type	Oligodendrocytes	30907	1000	0.956044	-1.66519	0.130869	1.16246	11	28	85
scDRS/new h5ad/data/processed/spinal_cord_gse190442_raw_for_scdrs.h5ad	spinal_cord_gse190442_raw_for_scdrs	SCZ	cell_type	Pericytes	145	1000	0.301698	0.492895	0.356643	0.319639	0	0	1
scDRS/new h5ad/data/processed/spinal_cord_gse190442_raw_for_scdrs.h5ad	spinal_cord_gse190442_raw_for_scdrs	SCZ	cell_type	Schwann	221	1000	0.616384	-0.330567	0.037962	2.01604	0	0	1
scDRS/new h5ad/data/processed/spinal_cord_gse190442_raw_for_scdrs.h5ad	spinal_cord_gse190442_raw_for_scdrs	SUD_AtypicalPref	cell_type	Astrcytes	6682	1000	0.125874	1.13067	0.213786	0.628782	1	1	14
scDRS/new h5ad/data/processed/spinal_cord_gse190442_raw_for_scdrs.h5ad	spinal_cord_gse190442_raw_for_scdrs	SUD_AtypicalPref	cell_type	Endothelial	475	1000	0.473526	0.0141951	0.0709291	1.56786	0	0	0
scDRS/new h5ad/data/processed/spinal_cord_gse190442_raw_for_scdrs.h5ad	spinal_cord_gse190442_raw_for_scdrs	SUD_AtypicalPref	cell_type	Ependymal Cells	123	1000	0.130869	1.15872	0.599401	-0.244136	0	0	0
scDRS/new h5ad/data/processed/spinal_cord_gse190442_raw_for_scdrs.h5ad	spinal_cord_gse190442_raw_for_scdrs	SUD_AtypicalPref	cell_type	Lymphocytes	214	1000	0.234765	0.683099	0.877123	-1.1772	0	0	1
scDRS/new h5ad/data/processed/spinal_cord_gse190442_raw_for_scdrs.h5ad	spinal_cord_gse190442_raw_for_scdrs	SUD_AtypicalPref	cell_type	Meninges	1095	1000	0.13986	1.08055	0.842158	-0.921797	0	0	2
scDRS/new h5ad/data/processed/spinal_cord_gse190442_raw_for_scdrs.h5ad	spinal_cord_gse190442_raw_for_scdrs	SUD_AtypicalPref	cell_type	Microglia	9863	1000	0.941059	-1.52485	0.553447	-0.286399	0	0	1
scDRS/new h5ad/data/processed/spinal_cord_gse190442_raw_for_scdrs.h5ad	spinal_cord_gse190442_raw_for_scdrs	SUD_AtypicalPref	cell_type	Neurons	3153	1000	0.001998	4.63891	0.001998	4.32813	5	23	142
scDRS/new h5ad/data/processed/spinal_cord_gse190442_raw_for_scdrs.h5ad	spinal_cord_gse190442_raw_for_scdrs	SUD_AtypicalPref	cell_type	OPC	2411	1000	0.0569431	1.66982	0.324675	0.302406	0	0	5
scDRS/new h5ad/data/processed/spinal_cord_gse190442_raw_for_scdrs.h5ad	spinal_cord_gse190442_raw_for_scdrs	SUD_AtypicalPref	cell_type	Oligodendrocytes	30907	1000	0.828172	-0.933943	0.263736	0.394196	1	4	15
scDRS/new h5ad/data/processed/spinal_cord_gse190442_raw_for_scdrs.h5ad	spinal_cord_gse190442_raw_for_scdrs	SUD_AtypicalPref	cell_type	Pericytes	145	1000	0.789211	-0.817159	0.20979	0.753024	0	0	0
scDRS/new h5ad/data/processed/spinal_cord_gse190442_raw_for_scdrs.h5ad	spinal_cord_gse190442_raw_for_scdrs	SUD_AtypicalPref	cell_type	Schwann	221	1000	0.103896	1.23157	0.363636	0.349145	0	0	1
scDRS/new h5ad/data/processed/spinal_cord_gse190442_raw_for_scdrs.h5ad	spinal_cord_gse190442_raw_for_scdrs	SUD_BeerPref	cell_type	Astrcytes	6682	1000	0.245754	0.641246	0.569431	-0.369009	12	20	56
scDRS/new h5ad/data/processed/spinal_cord_gse190442_raw_for_scdrs.h5ad	spinal_cord_gse190442_raw_for_scdrs	SUD_BeerPref	cell_type	Endothelial	475	1000	0.783217	-0.797645	0.191808	0.786133	0	0	2
scDRS/new h5ad/data/processed/spinal_cord_gse190442_raw_for_scdrs.h5ad	spinal_cord_gse190442_raw_for_scdrs	SUD_BeerPref	cell_type	Ependymal Cells	123	1000	0.025974	2.12961	0.350649	0.358458	1	4	9
scDRS/new h5ad/data/processed/spinal_cord_gse190442_raw_for_scdrs.h5ad	spinal_cord_gse190442_raw_for_scdrs	SUD_BeerPref	cell_type	Lymphocytes	214	1000	0.641359	-0.397234	0.196803	0.864219	0	1	2
scDRS/new h5ad/data/processed/spinal_cord_gse190442_raw_for_scdrs.h5ad	spinal_cord_gse190442_raw_for_scdrs	SUD_BeerPref	cell_type	Meninges	1095	1000	0.316683	0.44378	0.712288	-0.601269	1	2	6
scDRS/new h5ad/data/processed/spinal_cord_gse190442_raw_for_scdrs.h5ad	spinal_cord_gse190442_raw_for_scdrs	SUD_BeerPref	cell_type	Microglia	9863	1000	0.995005	-2.3591	0.01998	2.81886	2	2	4
scDRS/new h5ad/data/processed/spinal_cord_gse190442_raw_for_scdrs.h5ad	spinal_cord_gse190442_raw_for_scdrs	SUD_BeerPref	cell_type	Neurons	3153	1000	0.000999001	8.48481	0.000999001	5.3262	1378	1492	1610
scDRS/new h5ad/data/processed/spinal_cord_gse190442_raw_for_scdrs.h5ad	spinal_cord_gse190442_raw_for_scdrs	SUD_BeerPref	cell_type	OPC	2411	1000	0.000999001	3.21938	0.00499501	3.64015	98	196	383
scDRS/new h5ad/data/processed/spinal_cord_gse190442_raw_for_scdrs.h5ad	spinal_cord_gse190442_raw_for_scdrs	SUD_BeerPref	cell_type	Oligodendrocytes	30907	1000	0.701299	-0.5609	0.34965	0.172144	28	58	178
scDRS/new h5ad/data/processed/spinal_cord_gse190442_raw_for_scdrs.h5ad	spinal_cord_gse190442_raw_for_scdrs	SUD_BeerPref	cell_type	Pericytes	145	1000	0.573427	-0.237655	0.203796	0.832054	0	0	0
scDRS/new h5ad/data/processed/spinal_cord_gse190442_raw_for_scdrs.h5ad	spinal_cord_gse190442_raw_for_scdrs	SUD_BeerPref	cell_type	Schwann	221	1000	0.045954	1.68993	0.391608	0.29359	2	3	8
scDRS/new h5ad/data/processed/spinal_cord_gse190442_raw_for_scdrs.h5ad	spinal_cord_gse190442_raw_for_scdrs	SUD_Consumption	cell_type	Astrcytes	6682	1000	0.024975	2.11528	0.294705	0.278191	22	60	165
scDRS/new h5ad/data/processed/spinal_cord_gse190442_raw_for_scdrs.h5ad	spinal_cord_gse190442_raw_for_scdrs	SUD_Consumption	cell_type	Endothelial	475	1000	0.518482	-0.064779	0.162837	0.977346	0	0	1
scDRS/new h5ad/data/processed/spinal_cord_gse190442_raw_for_scdrs.h5ad	spinal_cord_gse190442_raw_for_scdrs	SUD_Consumption	cell_type	Ependymal Cells	123	1000	0.187812	0.86457	0.0569431	1.58301	0	0	1
scDRS/new h5ad/data/processed/spinal_cord_gse190442_raw_for_scdrs.h5ad	spinal_cord_gse190442_raw_for_scdrs	SUD_Consumption	cell_type	Lymphocytes	214	1000	0.626374	-0.38648	0.0469531	1.64326	0	0	0
scDRS/new h5ad/data/processed/spinal_cord_gse190442_raw_for_scdrs.h5ad	spinal_cord_gse190442_raw_for_scdrs	SUD_Consumption	cell_type	Meninges	1095	1000	0.906094	-1.26623	0.260739	0.418659	1	1	1
scDRS/new h5ad/data/processed/spinal_cord_gse190442_raw_for_scdrs.h5ad	spinal_cord_gse190442_raw_for_scdrs	SUD_Consumption	cell_type	Microglia	9863	1000	0.781219	-0.765461	0.034965	2.20619	3	10	29
scDRS/new h5ad/data/processed/spinal_cord_gse190442_raw_for_scdrs.h5ad	spinal_cord_gse190442_raw_for_scdrs	SUD_Consumption	cell_type	Neurons	3153	1000	0.000999001	6.73964	0.000999001	5.96354	427	645	943
scDRS/new h5ad/data/processed/spinal_cord_gse190442_raw_for_scdrs.h5ad	spinal_cord_gse190442_raw_for_scdrs	SUD_Consumption	cell_type	OPC	2411	1000	0.00899101	2.82572	0.230769	0.537717	20	49	135
scDRS/new h5ad/data/processed/spinal_cord_gse190442_raw_for_scdrs.h5ad	spinal_cord_gse190442_raw_for_scdrs	SUD_Consumption	cell_type	Oligodendrocytes	30907	1000	0.924076	-1.47382	0.02997	2.32553	8	33	95
scDRS/new h5ad/data/processed/spinal_cord_gse190442_raw_for_scdrs.h5ad	spinal_cord_gse190442_raw_for_scdrs	SUD_Consumption	cell_type	Pericytes	145	1000	0.657343	-0.49763	0.15984	1.02184	0	0	0
scDRS/new h5ad/data/processed/spinal_cord_gse190442_raw_for_scdrs.h5ad	spinal_cord_gse190442_raw_for_scdrs	SUD_Consumption	cell_type	Schwann	221	1000	0.639361	-0.432656	0.432567	0.136058	0	0	0
scDRS/new h5ad/data/processed/spinal_cord_gse190442_raw_for_scdrs.h5ad	spinal_cord_gse190442_raw_for_scdrs	SUD_Problems	cell_type	Astrcytes	6682	1000	0.030969	2.0013	0.025974	2.45173	16	43	135
scDRS/new h5ad/data/processed/spinal_cord_gse190442_raw_for_scdrs.h5ad	spinal_cord_gse190442_raw_for_scdrs	SUD_Problems	cell_type	Endothelial	475	1000	0.684316	-0.507239	0.134865	1.05889	0	0	0
scDRS/new h5ad/data/processed/spinal_cord_gse190442_raw_for_scdrs.h5ad	spinal_cord_gse190442_raw_for_scdrs	SUD_Problems	cell_type	Ependymal Cells	123	1000	0.154845	1.08261	0.13986	1.07652	0	0	0
scDRS/new h5ad/data/processed/spinal_cord_gse190442_raw_for_scdrs.h5ad	spinal_cord_gse190442_raw_for_scdrs	SUD_Problems	cell_type	Lymphocytes	214	1000	0.92008	-1.28173	0.0929071	1.3428	0	0	1
scDRS/new h5ad/data/processed/spinal_cord_gse190442_raw_for_scdrs.h5ad	spinal_cord_gse190442_raw_for_scdrs	SUD_Problems	cell_type	Meninges	1095	1000	0.00599401	2.83626	0.17982	0.847214	9	26	55
scDRS/new h5ad/data/processed/spinal_cord_gse190442_raw_for_scdrs.h5ad	spinal_cord_gse190442_raw_for_scdrs	SUD_Problems	cell_type	Microglia	9863	1000	0.887113	-1.18026	0.256743	0.487186	2	2	10
scDRS/new h5ad/data/processed/spinal_cord_gse190442_raw_for_scdrs.h5ad	spinal_cord_gse190442_raw_for_scdrs	SUD_Problems	cell_type	Neurons	3153	1000	0.000999001	5.64146	0.000999001	4.85896	321	543	827
scDRS/new h5ad/data/processed/spinal_cord_gse190442_raw_for_scdrs.h5ad	spinal_cord_gse190442_raw_for_scdrs	SUD_Problems	cell_type	OPC	2411	1000	0.033966	1.85864	0.838162	-0.884391	6	17	49
scDRS/new h5ad/data/processed/spinal_cord_gse190442_raw_for_scdrs.h5ad	spinal_cord_gse190442_raw_for_scdrs	SUD_Problems	cell_type	Oligodendrocytes	30907	1000	0.863137	-1.12927	0.432567	-0.0408264	10	35	81
scDRS/new h5ad/data/processed/spinal_cord_gse190442_raw_for_scdrs.h5ad	spinal_cord_gse190442_raw_for_scdrs	SUD_Problems	cell_type	Pericytes	145	1000	0.637363	-0.421676	0.290709	0.560274	0	0	0
scDRS/new h5ad/data/processed/spinal_cord_gse190442_raw_for_scdrs.h5ad	spinal_cord_gse190442_raw_for_scdrs	SUD_Problems	cell_type	Schwann	221	1000	0.180819	0.871475	0.337662	0.36612	0	0	0
scDRS/new h5ad/data/processed/spinal_cord_gse190442_raw_for_scdrs.h5ad	spinal_cord_gse190442_raw_for_scdrs	TS	cell_type	Astrcytes	6682	1000	0.003996	2.87774	0.00499501	4.36715	24	107	291
scDRS/new h5ad/data/processed/spinal_cord_gse190442_raw_for_scdrs.h5ad	spinal_cord_gse190442_raw_for_scdrs	TS	cell_type	Endothelial	475	1000	0.875125	-1.05933	0.367632	0.189725	0	0	0
scDRS/new h5ad/data/processed/spinal_cord_gse190442_raw_for_scdrs.h5ad	spinal_cord_gse190442_raw_for_scdrs	TS	cell_type	Ependymal Cells	123	1000	0.825175	-0.933567	0.781219	-0.809254	0	0	0
scDRS/new h5ad/data/processed/spinal_cord_gse190442_raw_for_scdrs.h5ad	spinal_cord_gse190442_raw_for_scdrs	TS	cell_type	Lymphocytes	214	1000	0.844156	-0.994205	0.632368	-0.329638	0	0	0
scDRS/new h5ad/data/processed/spinal_cord_gse190442_raw_for_scdrs.h5ad	spinal_cord_gse190442_raw_for_scdrs	TS	cell_type	Meninges	1095	1000	0.68032	-0.507689	0.15984	0.88682	0	0	1
scDRS/new h5ad/data/processed/spinal_cord_gse190442_raw_for_scdrs.h5ad	spinal_cord_gse190442_raw_for_scdrs	TS	cell_type	Microglia	9863	1000	0.97003	-1.90877	0.0939061	1.39559	1	3	13
scDRS/new h5ad/data/processed/spinal_cord_gse190442_raw_for_scdrs.h5ad	spinal_cord_gse190442_raw_for_scdrs	TS	cell_type	Neurons	3153	1000	0.000999001	5.68817	0.000999001	4.24947	210	473	857
scDRS/new h5ad/data/processed/spinal_cord_gse190442_raw_for_scdrs.h5ad	spinal_cord_gse190442_raw_for_scdrs	TS	cell_type	OPC	2411	1000	0.003996	3.17372	0.00999001	3.28759	13	57	200
scDRS/new h5ad/data/processed/spinal_cord_gse190442_raw_for_scdrs.h5ad	spinal_cord_gse190442_raw_for_scdrs	TS	cell_type	Oligodendrocytes	30907	1000	0.917083	-1.37685	0.408591	0.0414689	5	16	99
scDRS/new h5ad/data/processed/spinal_cord_gse190442_raw_for_scdrs.h5ad	spinal_cord_gse190442_raw_for_scdrs	TS	cell_type	Pericytes	145	1000	0.836164	-1.00962	0.721279	-0.610858	0	0	0
scDRS/new h5ad/data/processed/spinal_cord_gse190442_raw_for_scdrs.h5ad	spinal_cord_gse190442_raw_for_scdrs	TS	cell_type	Schwann	221	1000	0.901099	-1.19596	0.382617	0.251654	0	0	0
scDRS/new h5ad/data/processed/sympathetic_ganglia_gse241386_raw_for_scdrs.h5ad	sympathetic_ganglia_gse241386_raw_for_scdrs	ADHD	cell_type		18632	1000	0.00499501	3.67453	0.027972	2.41788	0	50	136
scDRS/new h5ad/data/processed/sympathetic_ganglia_gse241386_raw_for_scdrs.h5ad	sympathetic_ganglia_gse241386_raw_for_scdrs	ALZ	cell_type		18632	1000	0.000999001	6.42446	0.000999001	5.50401	32	48	109
scDRS/new h5ad/data/processed/sympathetic_ganglia_gse241386_raw_for_scdrs.h5ad	sympathetic_ganglia_gse241386_raw_for_scdrs	ANX	cell_type		18632	1000	0.000999001	4.85615	0.000999001	5.70391	177	233	300
scDRS/new h5ad/data/processed/sympathetic_ganglia_gse241386_raw_for_scdrs.h5ad	sympathetic_ganglia_gse241386_raw_for_scdrs	ASD	cell_type		18632	1000	0.0749251	1.46476	0.131868	1.04722	0	0	0
scDRS/new h5ad/data/processed/sympathetic_ganglia_gse241386_raw_for_scdrs.h5ad	sympathetic_ganglia_gse241386_raw_for_scdrs	BIP	cell_type		18632	1000	0.000999001	10.9733	0.000999001	9.21683	268	344	438
scDRS/new h5ad/data/processed/sympathetic_ganglia_gse241386_raw_for_scdrs.h5ad	sympathetic_ganglia_gse241386_raw_for_scdrs	ED	cell_type		18632	1000	0.003996	4.25559	0.045954	1.97725	0	0	2
scDRS/new h5ad/data/processed/sympathetic_ganglia_gse241386_raw_for_scdrs.h5ad	sympathetic_ganglia_gse241386_raw_for_scdrs	PPD	cell_type		18632	1000	0.156843	0.890463	0.0909091	1.36125	0	0	0
scDRS/new h5ad/data/processed/sympathetic_ganglia_gse241386_raw_for_scdrs.h5ad	sympathetic_ganglia_gse241386_raw_for_scdrs	OCS	cell_type		18632	1000	0.0489511	1.80504	0.242757	0.570218	0	1	1
scDRS/new h5ad/data/processed/sympathetic_ganglia_gse241386_raw_for_scdrs.h5ad	sympathetic_ganglia_gse241386_raw_for_scdrs	PD	cell_type		18632	1000	0.000999001	5.12064	0.000999001	5.45476	7	21	72
scDRS/new h5ad/data/processed/sympathetic_ganglia_gse241386_raw_for_scdrs.h5ad	sympathetic_ganglia_gse241386_raw_for_scdrs	PTSD	cell_type		18632	1000	0.000999001	5.8133	0.000999001	5.27926	185	242	323
scDRS/new h5ad/data/processed/sympathetic_ganglia_gse241386_raw_for_scdrs.h5ad	sympathetic_ganglia_gse241386_raw_for_scdrs	SCZ	cell_type		18632	1000	0.002997	4.41925	0.016983	2.89463	44	89	160
scDRS/new h5ad/data/processed/sympathetic_ganglia_gse241386_raw_for_scdrs.h5ad	sympathetic_ganglia_gse241386_raw_for_scdrs	SUD_AtypicalPref	cell_type		18632	1000	0.00799201	3.69543	0.021978	2.538	0	0	0
scDRS/new h5ad/data/processed/sympathetic_ganglia_gse241386_raw_for_scdrs.h5ad	sympathetic_ganglia_gse241386_raw_for_scdrs	SUD_BeerPref	cell_type		18632	1000	0.000999001	5.54236	0.000999001	4.23396	44	88	156
scDRS/new h5ad/data/processed/sympathetic_ganglia_gse241386_raw_for_scdrs.h5ad	sympathetic_ganglia_gse241386_raw_for_scdrs	SUD_Consumption	cell_type		18632	1000	0.001998	6.15787	0.001998	4.73372	65	115	190
scDRS/new h5ad/data/processed/sympathetic_ganglia_gse241386_raw_for_scdrs.h5ad	sympathetic_ganglia_gse241386_raw_for_scdrs	SUD_Problems	cell_type		18632	1000	0.001998	5.94495	0.001998	5.59107	49	86	188
scDRS/new h5ad/data/processed/sympathetic_ganglia_gse241386_raw_for_scdrs.h5ad	sympathetic_ganglia_gse241386_raw_for_scdrs	TS	cell_type		18632	1000	0.000999001	8.44001	0.001998	5.3483	27	122	227

### Sheet: S4b
trait	annotation	p_cauchy	p_median	fdr_global	fdr_within_trait	minus_log10_p	minus_log10_fdr	significant_fdr05	suggestive_fdr10
ADHD	Brain	1.06563e-10	6.99608e-06	2.1663e-09	2.6640689654300327e-09	9.97239	8.66428	TRUE	TRUE
ADHD	Inner ear	2.38994e-09	0.000693304	3.67683e-08	2.987422809130891e-08	8.62161	7.43453	TRUE	TRUE
ADHD	Choroid plexus	3.24606e-08	0.000572936	3.70979e-07	2.7050537088069154e-07	7.48864	6.43065	TRUE	TRUE
ADHD	Spinal cord	4.55332e-08	4.07202e-05	4.92251e-07	2.8458255682539685e-07	7.34167	6.30781	TRUE	TRUE
ADHD	Cartilage primordium	2.15055e-07	0.000255322	2.00052e-06	1.075277064610525e-06	6.66745	5.69886	TRUE	TRUE
ADHD	Cartilage	1.0057e-06	0.00767291	6.8183e-06	4.023822041438711e-06	5.99753	5.16632	TRUE	TRUE
ADHD	Dorsal root ganglion	1.12667e-06	8.55678e-05	7.388e-06	4.023822041438711e-06	5.9482	5.13147	TRUE	TRUE
ADHD	Jaw and tooth	1.34601e-06	0.00138344	8.41258e-06	4.206291145947282e-06	5.87095	5.07507	TRUE	TRUE
ADHD	Lung	1.72456e-06	0.0011696	1.01444e-05	4.790434701387427e-06	5.76332	4.99377	TRUE	TRUE
ADHD	Mucosal epithelium	4.23915e-06	0.059028	2.09341e-05	1.0597885526653084e-05	5.37272	4.67915	TRUE	TRUE
ADHD	Kidney	7.44092e-06	0.00194095	3.46052e-05	1.5680475065384576e-05	5.12837	4.46086	TRUE	TRUE
ADHD	Sympathetic nerve	7.52663e-06	0.000569256	3.46052e-05	1.5680475065384576e-05	5.1234	4.46086	TRUE	TRUE
ADHD	Cavity	1.76585e-05	0.492025	7.51427e-05	3.3958732750164563e-05	4.75305	4.12411	TRUE	TRUE
ADHD	Meninges	2.40788e-05	0.0145553	0.000100328	4.29977744490733e-05	4.61837	3.99858	TRUE	TRUE
ADHD	Connective tissue	0.000224219	0.0608463	0.000664354	0.0003736990133816666	3.64933	3.1776	TRUE	TRUE
ADHD	GI tract	0.000277215	0.0231298	0.000787891	0.00043314920139078124	3.55718	3.10353	TRUE	TRUE
ADHD	Muscle	0.000319064	0.0267439	0.000898772	0.000469211666610147	3.49612	3.04635	TRUE	TRUE
ADHD	Adipose tissue	0.000835487	0.0585809	0.00205027	0.0011603982514243056	3.07806	2.68819	TRUE	TRUE
ADHD	Adrenal gland	0.000963025	0.00847536	0.00230665	0.0012671375438569736	3.01636	2.63702	TRUE	TRUE
ADHD	Submandibular gland	0.00147847	0.0458352	0.00334118	0.0018480876004587498	2.83019	2.4761	TRUE	TRUE
ADHD	Smooth muscle	0.00296762	0.179076	0.00621492	0.003532886806410238	2.52759	2.20656	TRUE	TRUE
ADHD	Epidermis	0.00388594	0.474418	0.00797116	0.004415841077383409	2.4105	2.09848	TRUE	TRUE
ADHD	Bone	0.00871396	0.234756	0.0157789	0.009471692647542173	2.05978	1.80192	TRUE	TRUE
ADHD	Heart	0.523781	0.442289	0.616213	0.5456052762812263	0.28085	0.210269	FALSE	FALSE
ADHD	Liver	0.99113	0.785382	1	0.9911295572216696	0.00386957	1.63711e-09	FALSE	FALSE
ALZ	Liver	0.00666303	0.0376801	0.0129379	0.11485264380292375	2.17633	1.88814	TRUE	TRUE
ALZ	Adrenal gland	0.00918821	0.0263361	0.0164811	0.11485264380292375	2.03677	1.78301	TRUE	TRUE
ALZ	Heart	0.0660562	0.128963	0.0904879	0.37842243526211095	1.18009	1.04341	FALSE	TRUE
ALZ	Adipose tissue	0.0730377	0.228455	0.0990342	0.37842243526211095	1.13645	1.00421	FALSE	TRUE
ALZ	Submandibular gland	0.0900782	0.249619	0.119309	0.37842243526211095	1.04538	0.923327	FALSE	FALSE
ALZ	Smooth muscle	0.100318	0.164059	0.130784	0.37842243526211095	0.99862	0.883445	FALSE	FALSE
ALZ	Epidermis	0.1174	0.182836	0.151974	0.37842243526211095	0.930332	0.818231	FALSE	FALSE
ALZ	Connective tissue	0.121095	0.28289	0.156252	0.37842243526211095	0.916873	0.806175	FALSE	FALSE
ALZ	Lung	0.142523	0.232978	0.182721	0.3958961357110939	0.846116	0.738211	FALSE	FALSE
ALZ	Muscle	0.177299	0.275142	0.224429	0.4432474717724488	0.751294	0.648921	FALSE	FALSE
ALZ	Cavity	0.207531	0.275224	0.260227	0.4716616458354823	0.682917	0.584647	FALSE	FALSE
ALZ	Kidney	0.339561	0.395811	0.411589	0.6964942317347929	0.469083	0.385537	FALSE	FALSE
ALZ	GI tract	0.362177	0.327455	0.437676	0.6964942317347929	0.441079	0.358847	FALSE	FALSE
ALZ	Bone	0.488085	0.329982	0.577615	0.8185765297502137	0.311505	0.238361	FALSE	FALSE
ALZ	Meninges	0.491146	0.474131	0.579523	0.8185765297502137	0.308789	0.236929	FALSE	FALSE
ALZ	Mucosal epithelium	0.563283	0.438292	0.65689	0.880130156478489	0.249273	0.182507	FALSE	FALSE
ALZ	Cartilage	0.688463	0.661009	0.793618	0.9773716318414554	0.162119	0.100389	FALSE	FALSE
ALZ	Sympathetic nerve	0.703708	0.730416	0.806542	0.9773716318414554	0.152608	0.0933732	FALSE	FALSE
ALZ	Choroid plexus	0.87094	0.781204	0.957077	0.9943509651316014	0.0600118	0.0190532	FALSE	FALSE
ALZ	Jaw and tooth	0.881601	0.773217	0.960873	0.9943509651316014	0.0547277	0.0173338	FALSE	FALSE
ALZ	Cartilage primordium	0.907407	0.845815	0.978336	0.9943509651316014	0.0421979	0.00951186	FALSE	FALSE
ALZ	Inner ear	0.918284	0.722469	0.980388	0.9943509651316014	0.037023	0.00860195	FALSE	FALSE
ALZ	Dorsal root ganglion	0.986796	0.962986	1	0.9943509651316014	0.0057727	1.63711e-09	FALSE	FALSE
ALZ	Spinal cord	0.991211	0.973288	1	0.9943509651316014	0.00383399	1.63711e-09	FALSE	FALSE
ALZ	Brain	0.994351	0.967013	1	0.9943509651316014	0.0024603	1.63711e-09	FALSE	FALSE
ANX	Brain	9.88098e-15	1.30762e-07	3.59309e-13	2.470246229790973e-13	14.0052	12.4445	TRUE	TRUE
ANX	Spinal cord	5.63993e-14	8.24827e-08	1.67168e-12	7.049916206369744e-13	13.2487	11.7768	TRUE	TRUE
ANX	Dorsal root ganglion	3.06502e-10	4.39476e-07	5.57276e-09	2.554180015638489e-09	9.51357	8.25393	TRUE	TRUE
ANX	Inner ear	5.11902e-08	0.00205708	5.38844e-07	3.199387560437472e-07	7.29081	6.26854	TRUE	TRUE
ANX	Jaw and tooth	6.53615e-07	0.00131306	5.17303e-06	3.2680737799273274e-06	6.18468	5.28626	TRUE	TRUE
ANX	Mucosal epithelium	8.27584e-07	0.0740195	5.91132e-06	3.4482685429271243e-06	6.08219	5.22832	TRUE	TRUE
ANX	Cartilage primordium	1.09801e-06	0.000976438	7.32007e-06	3.9214685340230715e-06	5.95939	5.13548	TRUE	TRUE
ANX	Sympathetic nerve	1.64184e-06	0.00019502	9.80201e-06	5.130739784767191e-06	5.78467	5.00868	TRUE	TRUE
ANX	Cartilage	2.15193e-06	0.0182205	1.21235e-05	5.977575139500442e-06	5.66717	4.91637	TRUE	TRUE
ANX	Muscle	4.03587e-06	0.00809663	2.06968e-05	1.0089679694791354e-05	5.39406	4.6841	TRUE	TRUE
ANX	Submandibular gland	1.06922e-05	0.17594	4.75208e-05	2.4300397650677365e-05	4.97093	4.32312	TRUE	TRUE
ANX	Adipose tissue	4.37001e-05	0.0354045	0.000160367	8.742907046196316e-05	4.35952	3.79488	TRUE	TRUE
ANX	Kidney	4.54631e-05	0.0114903	0.000164519	8.742907046196316e-05	4.34234	3.78378	TRUE	TRUE
ANX	Meninges	8.71775e-05	0.0406677	0.000298043	0.00015567409287248996	4.0596	3.52572	TRUE	TRUE
ANX	Connective tissue	0.000149013	0.0658995	0.000473058	0.0002483555524548333	3.82677	3.32509	TRUE	TRUE
ANX	Choroid plexus	0.000188524	0.00966799	0.000571285	0.00029456886440015626	3.72463	3.24315	TRUE	TRUE
ANX	Bone	0.000746241	0.506734	0.00187734	0.0010974130832104411	3.12712	2.72646	TRUE	TRUE
ANX	Cavity	0.000997443	0.605113	0.00237487	0.001385337966636111	3.00111	2.62436	TRUE	TRUE
ANX	Lung	0.00145427	0.0495117	0.00330846	0.0019135137453264472	2.83735	2.48037	TRUE	TRUE
ANX	Smooth muscle	0.00336516	0.390013	0.00693848	0.004206453310294125	2.47299	2.15874	TRUE	TRUE
ANX	Adrenal gland	0.01947	0.102224	0.0315304	0.02317860561294083	1.71063	1.50127	TRUE	TRUE
ANX	GI tract	0.0274242	0.214144	0.0425181	0.031163852738239094	1.56187	1.37143	TRUE	TRUE
ANX	Heart	0.978396	0.588411	1	0.9990865667242956	0.00948522	1.63711e-09	FALSE	FALSE
ANX	Liver	0.998229	0.862997	1	0.9990865667242956	0.000769809	1.63711e-09	FALSE	FALSE
ANX	Epidermis	0.999087	0.661915	1	0.9990865667242956	0.00039688	1.63711e-09	FALSE	FALSE
ASD	Brain	3.13217e-05	0.00230884	0.000125287	0.0006253830431346419	4.50415	3.90209	TRUE	TRUE
ASD	Spinal cord	5.00306e-05	0.000861399	0.000178681	0.0006253830431346419	4.30076	3.74792	TRUE	TRUE
ASD	Sympathetic nerve	0.000154373	0.001544	0.000482414	0.00123165165234	3.81143	3.31658	TRUE	TRUE
ASD	Submandibular gland	0.000197064	0.129163	0.000592674	0.00123165165234	3.70539	3.22718	TRUE	TRUE
ASD	Dorsal root ganglion	0.000933336	0.00446054	0.002249	0.004314257975499643	3.02996	2.64801	TRUE	TRUE
ASD	Choroid plexus	0.00107943	0.0199469	0.00253983	0.004314257975499643	2.96681	2.59519	TRUE	TRUE
ASD	Inner ear	0.00120799	0.0247375	0.00277699	0.004314257975499643	2.91794	2.55643	TRUE	TRUE
ASD	Jaw and tooth	0.00288785	0.0441574	0.00607969	0.009024543534707812	2.53942	2.21612	TRUE	TRUE
ASD	Mucosal epithelium	0.00530471	0.149278	0.0106094	0.014735317991041389	2.27534	1.97431	TRUE	TRUE
ASD	Cartilage primordium	0.00776166	0.0562478	0.0146373	0.016765056973454616	2.11005	1.83454	TRUE	TRUE
ASD	Muscle	0.00779437	0.0931756	0.0146373	0.016765056973454616	2.10822	1.83454	TRUE	TRUE
ASD	Adrenal gland	0.00812367	0.0948449	0.0151138	0.016765056973454616	2.09025	1.82063	TRUE	TRUE
ASD	Meninges	0.00871783	0.100944	0.0157789	0.016765056973454616	2.05959	1.80192	TRUE	TRUE
ASD	Cartilage	0.0208101	0.141379	0.0331635	0.03716090679219571	1.68173	1.47934	TRUE	TRUE
ASD	Kidney	0.0295874	0.125589	0.045519	0.045160176089591324	1.52889	1.34181	TRUE	TRUE
ASD	Adipose tissue	0.0298576	0.178539	0.0457588	0.045160176089591324	1.52494	1.33953	TRUE	TRUE
ASD	Connective tissue	0.0307089	0.194498	0.0467056	0.045160176089591324	1.51274	1.33063	TRUE	TRUE
ASD	Lung	0.0700507	0.204926	0.0956324	0.09729269521219888	1.15459	1.01939	FALSE	TRUE
ASD	GI tract	0.108069	0.291076	0.140349	0.14219581788352972	0.9663	0.85279	FALSE	FALSE
ASD	Heart	0.190398	0.436329	0.239495	0.2379977886502569	0.720337	0.620704	FALSE	FALSE
ASD	Smooth muscle	0.31566	0.407331	0.384951	0.37578577386654405	0.50078	0.414594	FALSE	FALSE
ASD	Epidermis	0.528577	0.471625	0.620032	0.6006556260090122	0.276892	0.207586	FALSE	FALSE
ASD	Liver	0.836994	0.554439	0.932584	0.9097765691489983	0.0772774	0.0303119	FALSE	FALSE
ASD	Bone	0.930802	0.441793	0.987589	0.9656725543353175	0.0311426	0.00542397	FALSE	FALSE
ASD	Cavity	0.965673	0.467852	1	0.9656725543353175	0.0151701	1.63711e-09	FALSE	FALSE
BIP	Brain	1.05021e-18	2.25982e-11	1.19459e-16	2.625532621614756e-17	17.9787	15.9228	TRUE	TRUE
BIP	Spinal cord	2.89977e-17	8.03542e-12	1.65701e-15	3.624708988522506e-16	16.5376	14.7807	TRUE	TRUE
BIP	Sympathetic nerve	3.33067e-16	3.20153e-12	1.4803e-14	2.7755575615628914e-15	15.4775	13.8297	TRUE	TRUE
BIP	Dorsal root ganglion	5.10703e-14	6.29322e-10	1.67168e-12	3.191891195797325e-13	13.2918	11.7768	TRUE	TRUE
BIP	Choroid plexus	2.24379e-09	1.86073e-06	3.59006e-08	1.1218946327495871e-08	8.64902	7.4449	TRUE	TRUE
BIP	Meninges	1.07263e-08	0.00298348	1.30016e-07	4.469286885022684e-08	7.96955	6.886	TRUE	TRUE
BIP	Mucosal epithelium	3.15893e-07	0.00853746	2.80794e-06	1.1281890838210629e-06	6.50046	5.55161	TRUE	TRUE
BIP	Cartilage primordium	2.19281e-06	0.00253027	1.21823e-05	6.852532563259017e-06	5.659	4.91427	TRUE	TRUE
BIP	Muscle	2.53928e-06	0.00275691	1.37259e-05	7.053566317755728e-06	5.59529	4.86246	TRUE	TRUE
BIP	Jaw and tooth	2.88799e-06	0.00253832	1.54026e-05	7.21998599240159e-06	5.5394	4.8124	TRUE	TRUE
BIP	Inner ear	4.22909e-06	0.000465603	2.09341e-05	9.611575921275595e-06	5.37375	4.67915	TRUE	TRUE
BIP	Kidney	1.64092e-05	0.00278858	7.05771e-05	3.418580607414401e-05	4.78491	4.15134	TRUE	TRUE
BIP	Lung	3.17417e-05	0.00392285	0.000125312	5.70615117815151e-05	4.49837	3.90201	TRUE	TRUE
BIP	Adrenal gland	3.19544e-05	0.00196067	0.000125312	5.70615117815151e-05	4.49547	3.90201	TRUE	TRUE
BIP	Cavity	3.62445e-05	0.189661	0.000138074	6.0407484925491715e-05	4.44076	3.85989	TRUE	TRUE
BIP	Cartilage	0.000103381	0.028381	0.000347498	0.00016153212468453124	3.98556	3.45905	TRUE	TRUE
BIP	Adipose tissue	0.000231287	0.0148248	0.00067454	0.00032321700011291667	3.63585	3.17099	TRUE	TRUE
BIP	Submandibular gland	0.000232716	0.00930634	0.00067454	0.00032321700011291667	3.63317	3.17099	TRUE	TRUE
BIP	Connective tissue	0.000335804	0.036605	0.000939311	0.00044184682543328945	3.47391	3.02719	TRUE	TRUE
BIP	GI tract	0.000380141	0.0186031	0.00104148	0.000475175959817	3.42006	2.98235	TRUE	TRUE
BIP	Heart	0.00560138	0.0747893	0.0110918	0.0066683131509963104	2.2517	1.955	TRUE	TRUE
BIP	Smooth muscle	0.00607644	0.0880776	0.0119146	0.006905050844665	2.21635	1.92392	TRUE	TRUE
BIP	Epidermis	0.0113474	0.137888	0.0197251	0.012334145198810433	1.9451	1.70498	TRUE	TRUE
BIP	Bone	0.0340179	0.174622	0.0515423	0.03543535101351646	1.46829	1.28784	FALSE	TRUE
BIP	Liver	0.233888	0.333328	0.291449	0.2338878254045056	0.630992	0.535437	FALSE	FALSE
ED	Choroid plexus	4.03781e-08	0.000100738	4.48646e-07	1.009452571532066e-06	7.39385	6.3481	TRUE	TRUE
ED	Lung	1.14584e-07	0.00178908	1.14584e-06	1.432302501602756e-06	6.94088	5.94088	TRUE	TRUE
ED	Cartilage primordium	2.60226e-07	0.000547734	2.36569e-06	2.168548809041345e-06	6.58465	5.62604	TRUE	TRUE
ED	Brain	4.83172e-07	0.000389186	4.11211e-06	3.0198281097959523e-06	6.3159	5.38594	TRUE	TRUE
ED	Jaw and tooth	1.47035e-06	0.00146847	9.04832e-06	7.351758198881342e-06	5.83258	5.04343	TRUE	TRUE
ED	Kidney	1.78728e-06	0.00187413	1.0361e-05	7.446990828626395e-06	5.74781	4.9846	TRUE	TRUE
ED	Muscle	2.2931e-06	0.00963364	1.25649e-05	8.189632267975786e-06	5.63958	4.90084	TRUE	TRUE
ED	Inner ear	8.54082e-06	0.00447389	3.88219e-05	2.4369342835031363e-05	5.0685	4.41092	TRUE	TRUE
ED	Cartilage	8.77296e-06	0.0104168	3.9429e-05	2.4369342835031363e-05	5.05685	4.40418	TRUE	TRUE
ED	Spinal cord	2.91966e-05	0.000937258	0.000117966	7.299157878670748e-05	4.53467	3.92824	TRUE	TRUE
ED	Mucosal epithelium	4.05922e-05	0.0311301	0.000151308	8.511078186228722e-05	4.39156	3.82014	TRUE	TRUE
ED	Sympathetic nerve	4.08532e-05	0.000231369	0.000151308	8.511078186228722e-05	4.38877	3.82014	TRUE	TRUE
ED	Cavity	5.69568e-05	0.430865	0.000201617	0.00010953234356437546	4.24445	3.69547	TRUE	TRUE
ED	Meninges	0.000107872	0.0159471	0.000356603	0.00019262931866071429	3.96709	3.44781	TRUE	TRUE
ED	GI tract	0.000127933	0.00552007	0.000416043	0.00021322219103266668	3.89302	3.38086	TRUE	TRUE
ED	Adipose tissue	0.000383396	0.0259761	0.00104326	0.0005987215233041177	3.41635	2.98161	TRUE	TRUE
ED	Connective tissue	0.000407131	0.0907801	0.00110035	0.0005987215233041177	3.39027	2.95847	TRUE	TRUE
ED	Dorsal root ganglion	0.000601586	0.0038466	0.0015327	0.0008355354654044446	3.2207	2.81454	TRUE	TRUE
ED	Submandibular gland	0.00113587	0.0268718	0.00262847	0.001494560082495921	2.94467	2.5803	TRUE	TRUE
ED	Adrenal gland	0.00461586	0.033477	0.00932497	0.005769824253510374	2.33575	2.03035	TRUE	TRUE
ED	Smooth muscle	0.00841758	0.237406	0.0154451	0.010020930933829882	2.07481	1.81121	TRUE	TRUE
ED	Liver	0.0555305	0.371227	0.0773944	0.06310284873707478	1.25547	1.11129	FALSE	TRUE
ED	Epidermis	0.0936028	0.279582	0.123423	0.10174213795704716	1.02871	0.908602	FALSE	FALSE
ED	Heart	0.634141	0.422303	0.735236	0.6605631519755099	0.197814	0.133574	FALSE	FALSE
ED	Bone	0.983734	0.493431	1	0.9837339037586962	0.00712236	1.63711e-09	FALSE	FALSE
OCS	Muscle	0.288666	0.444805	0.354455	0.9680506462545592	0.539605	0.450439	FALSE	FALSE
OCS	Kidney	0.389711	0.477403	0.468122	0.9680506462545592	0.409257	0.329641	FALSE	FALSE
OCS	Jaw and tooth	0.406088	0.482012	0.486333	0.9680506462545592	0.39138	0.313066	FALSE	FALSE
OCS	GI tract	0.545373	0.460225	0.637863	0.9680506462545592	0.263306	0.195272	FALSE	FALSE
OCS	Lung	0.611035	0.567227	0.710506	0.9680506462545592	0.213934	0.148432	FALSE	FALSE
OCS	Mucosal epithelium	0.701242	0.573852	0.806026	0.9680506462545592	0.154132	0.093651	FALSE	FALSE
OCS	Inner ear	0.706767	0.531529	0.807734	0.9680506462545592	0.150724	0.0927317	FALSE	FALSE
OCS	Submandibular gland	0.712109	0.545701	0.809538	0.9680506462545592	0.147453	0.0917625	FALSE	FALSE
OCS	Dorsal root ganglion	0.739328	0.664012	0.833046	0.9680506462545592	0.131163	0.0793312	FALSE	FALSE
OCS	Adrenal gland	0.750388	0.604516	0.843132	0.9680506462545592	0.124714	0.0741043	FALSE	FALSE
OCS	Choroid plexus	0.817268	0.682693	0.913833	0.9680506462545592	0.0876354	0.039133	FALSE	FALSE
OCS	Meninges	0.817881	0.530138	0.913833	0.9680506462545592	0.08731	0.039133	FALSE	FALSE
OCS	Cartilage primordium	0.854661	0.701415	0.944376	0.9680506462545592	0.0682063	0.0248549	FALSE	FALSE
OCS	Spinal cord	0.877439	0.616593	0.95895	0.9680506462545592	0.0567831	0.0182042	FALSE	FALSE
OCS	Brain	0.893953	0.676561	0.971688	0.9680506462545592	0.0486855	0.0124733	FALSE	FALSE
OCS	Adipose tissue	0.89858	0.683701	0.97407	0.9680506462545592	0.0464432	0.0114096	FALSE	FALSE
OCS	Bone	0.906932	0.502561	0.978336	0.9680506462545592	0.0424254	0.00951186	FALSE	FALSE
OCS	Connective tissue	0.90998	0.618418	0.978473	0.9680506462545592	0.0409683	0.00945125	FALSE	FALSE
OCS	Liver	0.919923	0.576827	0.980388	0.9680506462545592	0.0362485	0.00860195	FALSE	FALSE
OCS	Heart	0.921565	0.627063	0.980388	0.9680506462545592	0.0354741	0.00860195	FALSE	FALSE
OCS	Smooth muscle	0.934926	0.635095	0.98934	0.9680506462545592	0.0292227	0.00465451	FALSE	FALSE
OCS	Sympathetic nerve	0.939191	0.901297	0.991231	0.9680506462545592	0.027246	0.00382525	FALSE	FALSE
OCS	Epidermis	0.953136	0.507855	1	0.9680506462545592	0.0208453	1.63711e-09	FALSE	FALSE
OCS	Cartilage	0.958506	0.505893	1	0.9680506462545592	0.0184051	1.63711e-09	FALSE	FALSE
OCS	Cavity	0.968051	0.546625	1	0.9680506462545592	0.0141019	1.63711e-09	FALSE	FALSE
PD	Sympathetic nerve	0.000227902	0.00149184	0.000670299	0.005697540420443459	3.64225	3.17373	TRUE	TRUE
PD	GI tract	0.000755882	0.020408	0.0018897	0.006645909050674119	3.12155	2.72361	TRUE	TRUE
PD	Adrenal gland	0.000797509	0.00862537	0.00196916	0.006645909050674119	3.09826	2.70572	TRUE	TRUE
PD	Adipose tissue	0.00145572	0.15434	0.00330846	0.007189322562394888	2.83692	2.48037	TRUE	TRUE
PD	Brain	0.00158515	0.0683126	0.00354224	0.007189322562394888	2.79993	2.45072	TRUE	TRUE
PD	Lung	0.00172544	0.0675879	0.00379217	0.007189322562394888	2.7631	2.42111	TRUE	TRUE
PD	Choroid plexus	0.00203372	0.0223141	0.00439724	0.007263302938877368	2.69171	2.35682	TRUE	TRUE
PD	Kidney	0.00322613	0.046705	0.00668628	0.010081656635885575	2.49132	2.17482	TRUE	TRUE
PD	Submandibular gland	0.00721483	0.106173	0.0138083	0.020041203230028448	2.14177	1.85986	TRUE	TRUE
PD	Meninges	0.00832041	0.078448	0.0153372	0.020801020382563984	2.07986	1.81426	TRUE	TRUE
PD	Muscle	0.0107286	0.259892	0.0188222	0.024383244574379733	1.96946	1.72533	TRUE	TRUE
PD	Connective tissue	0.0160201	0.330662	0.0261553	0.033375199846840536	1.79533	1.58244	TRUE	TRUE
PD	Spinal cord	0.0205712	0.0411765	0.032914	0.03956006872644187	1.68674	1.48262	TRUE	TRUE
PD	Liver	0.0344223	0.0722221	0.0517628	0.05496828147647743	1.46316	1.28598	FALSE	TRUE
PD	Dorsal root ganglion	0.0363759	0.0677278	0.0541792	0.05496828147647743	1.43919	1.26617	FALSE	TRUE
PD	Inner ear	0.0365127	0.228314	0.0541792	0.05496828147647743	1.43756	1.26617	FALSE	TRUE
PD	Epidermis	0.0373784	0.190476	0.0551711	0.05496828147647743	1.42738	1.25829	FALSE	TRUE
PD	Cartilage primordium	0.0526281	0.190984	0.0746498	0.06949599649257396	1.27878	1.12697	FALSE	TRUE
PD	Smooth muscle	0.052817	0.168491	0.0746529	0.06949599649257396	1.27723	1.12695	FALSE	TRUE
PD	Mucosal epithelium	0.0629298	0.341663	0.0867997	0.0761219775725342	1.20114	1.06148	FALSE	TRUE
PD	Cavity	0.0639425	0.191882	0.0878934	0.0761219775725342	1.19421	1.05604	FALSE	TRUE
PD	Heart	0.0834665	0.088197	0.111289	0.09484823921677886	1.07849	0.953549	FALSE	FALSE
PD	Jaw and tooth	0.0992686	0.278548	0.130188	0.10790064575148939	1.00319	0.885428	FALSE	FALSE
PD	Cartilage	0.160134	0.309693	0.204644	0.16680637621233965	0.795516	0.689	FALSE	FALSE
PD	Bone	0.277867	0.407075	0.343046	0.277867154125478	0.556163	0.464648	FALSE	FALSE
PPD	Lung	0.00113682	0.0281465	0.00262847	0.023548806482655	2.94431	2.5803	TRUE	TRUE
PPD	Adipose tissue	0.0018839	0.0512935	0.00409544	0.023548806482655	2.72494	2.3877	TRUE	TRUE
PPD	GI tract	0.00402878	0.138848	0.00822199	0.024835674431972498	2.39483	2.08502	TRUE	TRUE
PPD	Kidney	0.00548136	0.0531744	0.0109082	0.024835674431972498	2.26111	1.96225	TRUE	TRUE
PPD	Dorsal root ganglion	0.00682947	0.0294385	0.013197	0.024835674431972498	2.16561	1.87952	TRUE	TRUE
PPD	Smooth muscle	0.00750074	0.225397	0.0142871	0.024835674431972498	2.1249	1.84506	TRUE	TRUE
PPD	Jaw and tooth	0.00765174	0.0521603	0.0145057	0.024835674431972498	2.11624	1.83846	TRUE	TRUE
PPD	Inner ear	0.00794742	0.046371	0.014855	0.024835674431972498	2.09977	1.82813	TRUE	TRUE
PPD	Cartilage primordium	0.0106835	0.0741145	0.0188222	0.025825162358505835	1.97129	1.72533	TRUE	TRUE
PPD	Spinal cord	0.0113912	0.0388276	0.0197251	0.025825162358505835	1.94343	1.70498	TRUE	TRUE
PPD	Epidermis	0.0123367	0.251883	0.0211789	0.025825162358505835	1.9088	1.6741	TRUE	TRUE
PPD	Mucosal epithelium	0.0123961	0.10879	0.0211899	0.025825162358505835	1.90672	1.67387	TRUE	TRUE
PPD	Connective tissue	0.0148435	0.135982	0.0246365	0.02854522280311769	1.82846	1.60842	TRUE	TRUE
PPD	Brain	0.0163974	0.0549638	0.0266625	0.02928115533577768	1.78522	1.5741	TRUE	TRUE
PPD	Adrenal gland	0.0239252	0.0725095	0.0375297	0.038969217533198125	1.62115	1.42563	TRUE	TRUE
PPD	Meninges	0.0249403	0.162111	0.0389692	0.038969217533198125	1.6031	1.40928	TRUE	TRUE
PPD	Cavity	0.0395843	0.334002	0.0582122	0.05379876448067925	1.40248	1.23499	FALSE	TRUE
PPD	Cartilage	0.0408906	0.157309	0.059913	0.05379876448067925	1.38838	1.22248	FALSE	TRUE
PPD	Choroid plexus	0.0421087	0.124207	0.0614725	0.05379876448067925	1.37563	1.21132	FALSE	TRUE
PPD	Submandibular gland	0.043039	0.150778	0.0623754	0.05379876448067925	1.36614	1.20499	FALSE	TRUE
PPD	Sympathetic nerve	0.0584522	0.11572	0.0809026	0.06958590651094226	1.2332	1.09204	FALSE	TRUE
PPD	Heart	0.081019	0.316957	0.10875	0.09206700956754738	1.09141	0.96357	FALSE	FALSE
PPD	Muscle	0.0938018	0.215414	0.123423	0.10195848815535044	1.02779	0.908602	FALSE	FALSE
PPD	Liver	0.171335	0.320325	0.217568	0.1784736490906144	0.766155	0.662405	FALSE	FALSE
PPD	Bone	0.433494	0.388335	0.514533	0.4334937076749562	0.363017	0.288587	FALSE	FALSE
PTSD	Brain	1.54645e-16	8.42152e-09	7.73227e-15	3.866136238513009e-15	15.8107	14.1117	TRUE	TRUE
PTSD	Spinal cord	5.85088e-14	1.33584e-08	1.67168e-12	7.313594174718219e-13	13.2328	11.7768	TRUE	TRUE
PTSD	Dorsal root ganglion	1.08315e-10	6.14686e-08	2.1663e-09	9.026270471797675e-10	9.96531	8.66428	TRUE	TRUE
PTSD	Inner ear	7.09516e-08	0.000490729	7.27709e-07	4.4344750926850196e-07	7.14904	6.13804	TRUE	TRUE
PTSD	Sympathetic nerve	5.44528e-07	2.80455e-05	4.50877e-06	2.5312895252094236e-06	6.26398	5.34594	TRUE	TRUE
PTSD	Choroid plexus	6.59561e-07	0.00059965	5.17303e-06	2.5312895252094236e-06	6.18075	5.28626	TRUE	TRUE
PTSD	Jaw and tooth	7.08761e-07	0.00183312	5.34914e-06	2.5312895252094236e-06	6.1495	5.27172	TRUE	TRUE
PTSD	Cartilage primordium	9.90441e-07	0.00109299	6.8183e-06	3.095127883157023e-06	6.00417	5.16632	TRUE	TRUE
PTSD	Mucosal epithelium	1.15418e-06	0.0326734	7.44635e-06	3.2060691869858124e-06	5.93772	5.12806	TRUE	TRUE
PTSD	Cartilage	1.1302e-05	0.0289186	4.96792e-05	2.825503920694805e-05	4.94684	4.30383	TRUE	TRUE
PTSD	Submandibular gland	1.87298e-05	0.130989	7.88621e-05	4.256763205862607e-05	4.72747	4.10313	TRUE	TRUE
PTSD	Meninges	2.52054e-05	0.0218184	0.00010394	5.251126038718912e-05	4.59851	3.98322	TRUE	TRUE
PTSD	Kidney	3.95106e-05	0.00538615	0.000149097	7.598190877952019e-05	4.40329	3.82653	TRUE	TRUE
PTSD	Muscle	4.56541e-05	0.0196896	0.000164519	8.15252197936386e-05	4.34052	3.78378	TRUE	TRUE
PTSD	Connective tissue	0.000277714	0.0734901	0.000787891	0.00046285675983883333	3.5564	3.10353	TRUE	TRUE
PTSD	Lung	0.000428537	0.014536	0.00115043	0.0006695884296910937	3.36801	2.93914	TRUE	TRUE
PTSD	Smooth muscle	0.00055186	0.276151	0.00144277	0.0007953859478415279	3.25817	2.8408	TRUE	TRUE
PTSD	Adipose tissue	0.000572678	0.072732	0.00147788	0.0007953859478415279	3.24209	2.83036	TRUE	TRUE
PTSD	Cavity	0.00182351	0.498102	0.00398582	0.002399358844900526	2.73909	2.39948	TRUE	TRUE
PTSD	GI tract	0.0020855	0.164219	0.00448495	0.002606878604654	2.68079	2.34824	TRUE	TRUE
PTSD	Adrenal gland	0.054604	0.161031	0.0766372	0.0650047477459113	1.26278	1.11556	FALSE	TRUE
PTSD	Bone	0.875494	0.445935	0.95895	0.994879199185847	0.057747	0.0182042	FALSE	FALSE
PTSD	Heart	0.967502	0.487584	1	0.999410351498964	0.0143483	1.63711e-09	FALSE	FALSE
PTSD	Liver	0.998755	0.780644	1	0.999410351498964	0.000540967	1.63711e-09	FALSE	FALSE
PTSD	Epidermis	0.99941	0.567812	1	0.999410351498964	0.000256157	1.63711e-09	FALSE	FALSE
SCZ	Brain	1.40187e-22	8.62176e-12	5.60746e-20	3.50466442613156e-21	21.8533	19.2512	TRUE	TRUE
SCZ	Spinal cord	2.00583e-21	3.07094e-13	4.01166e-19	2.507288741035871e-20	20.6977	18.3967	TRUE	TRUE
SCZ	Dorsal root ganglion	8.06476e-18	3.8604e-12	6.45181e-16	6.720633243994774e-17	17.0934	15.1903	TRUE	TRUE
SCZ	Sympathetic nerve	4.32987e-15	1.79014e-11	1.73195e-13	2.706168622523819e-14	14.3635	12.7615	TRUE	TRUE
SCZ	Choroid plexus	2.26315e-11	2.44546e-07	5.65786e-10	1.1315726133886986e-10	10.6453	9.24735	TRUE	TRUE
SCZ	Mucosal epithelium	5.46834e-11	0.00350874	1.28667e-09	2.2784737060040547e-10	10.2621	8.89053	TRUE	TRUE
SCZ	Inner ear	7.62291e-11	3.72558e-06	1.69398e-09	2.7224690755746547e-10	10.1179	8.77109	TRUE	TRUE
SCZ	Cartilage primordium	1.69204e-10	1.75882e-05	3.22292e-09	5.287610627124906e-10	9.77159	8.49175	TRUE	TRUE
SCZ	Meninges	1.04834e-09	0.000351775	1.8232e-08	2.9120548565112845e-09	8.9795	7.73917	TRUE	TRUE
SCZ	Jaw and tooth	2.00959e-09	6.12527e-05	3.34931e-08	5.023969851247756e-09	8.69689	7.47504	TRUE	TRUE
SCZ	Lung	2.63716e-09	0.000281576	3.9069e-08	5.993536475204761e-09	8.57886	7.40817	TRUE	TRUE
SCZ	Muscle	2.92922e-09	0.000286881	4.1846e-08	6.102538150735508e-09	8.53325	7.37835	TRUE	TRUE
SCZ	Cartilage	7.55542e-09	0.000999142	9.74893e-08	1.452966272937809e-08	8.12174	7.01104	TRUE	TRUE
SCZ	Adrenal gland	1.00078e-08	0.000191058	1.25098e-07	1.7871146427785234e-08	7.99966	6.90275	TRUE	TRUE
SCZ	Kidney	2.02641e-07	0.00040653	1.92992e-06	3.377356605493987e-07	6.69327	5.71446	TRUE	TRUE
SCZ	GI tract	7.06019e-07	0.00301563	5.34914e-06	1.1031554334947624e-06	6.15118	5.27172	TRUE	TRUE
SCZ	Connective tissue	9.43565e-07	0.0168952	6.62151e-06	1.3875959768460579e-06	6.02523	5.17904	TRUE	TRUE
SCZ	Cavity	1.27775e-06	0.375736	8.11268e-06	1.7746493768338528e-06	5.89355	5.09084	TRUE	TRUE
SCZ	Adipose tissue	6.08596e-06	0.0102801	2.96876e-05	8.00783808488505e-06	5.21567	4.52742	TRUE	TRUE
SCZ	Submandibular gland	0.000176758	0.00841083	0.00053972	0.00022094801186212497	3.75262	3.26783	TRUE	TRUE
SCZ	Bone	0.000347266	0.2495	0.000964628	0.00041341208266000004	3.45934	3.01564	TRUE	TRUE
SCZ	Smooth muscle	0.000454415	0.0990568	0.00119934	0.0005163801391255681	3.34255	2.92106	TRUE	TRUE
SCZ	Epidermis	0.000576788	0.228528	0.00147894	0.0006269439882679347	3.23898	2.83005	TRUE	TRUE
SCZ	Heart	0.00854103	0.294942	0.0156001	0.008896911353464062	2.06849	1.80687	TRUE	TRUE
SCZ	Liver	0.979686	0.728328	1	0.9796855482111784	0.0089133	1.63711e-09	FALSE	FALSE
SUD_AtypicalPref	Brain	3.45467e-06	0.00094228	1.79463e-05	8.63666253764217e-05	5.46159	4.74602	TRUE	TRUE
SUD_AtypicalPref	Spinal cord	3.4389e-05	0.00129317	0.000133549	0.000429862050317642	4.46358	3.87436	TRUE	TRUE
SUD_AtypicalPref	Dorsal root ganglion	0.000277732	0.00338817	0.000787891	0.0023144296068241667	3.55637	3.10353	TRUE	TRUE
SUD_AtypicalPref	Inner ear	0.00521154	0.0310308	0.0104755	0.03257213625978062	2.28303	1.97983	TRUE	TRUE
SUD_AtypicalPref	Muscle	0.00955056	0.086638	0.0170546	0.042240082336918054	2.01997	1.76816	TRUE	TRUE
SUD_AtypicalPref	Choroid plexus	0.012309	0.083697	0.0211789	0.042240082336918054	1.90978	1.6741	TRUE	TRUE
SUD_AtypicalPref	Cartilage primordium	0.0132427	0.076155	0.0222566	0.042240082336918054	1.87802	1.65254	TRUE	TRUE
SUD_AtypicalPref	Jaw and tooth	0.0139059	0.108059	0.0231766	0.042240082336918054	1.8568	1.63495	TRUE	TRUE
SUD_AtypicalPref	Sympathetic nerve	0.0152064	0.0521721	0.0250312	0.042240082336918054	1.81797	1.60152	TRUE	TRUE
SUD_AtypicalPref	Meninges	0.0222738	0.133971	0.035239	0.05065602532180795	1.6522	1.45298	TRUE	TRUE
SUD_AtypicalPref	Cartilage	0.0222887	0.160983	0.035239	0.05065602532180795	1.65192	1.45298	TRUE	TRUE
SUD_AtypicalPref	Mucosal epithelium	0.0271281	0.204655	0.0422228	0.056516915010988746	1.56658	1.37445	TRUE	TRUE
SUD_AtypicalPref	Kidney	0.0460436	0.166622	0.0657765	0.08854530422439154	1.33683	1.18193	FALSE	TRUE
SUD_AtypicalPref	GI tract	0.100377	0.237023	0.130784	0.1792441275507123	0.998367	0.883445	FALSE	FALSE
SUD_AtypicalPref	Adrenal gland	0.189834	0.256817	0.239495	0.3163892598091024	0.721627	0.620704	FALSE	FALSE
SUD_AtypicalPref	Smooth muscle	0.306844	0.443612	0.375345	0.4681813612320385	0.513082	0.42557	FALSE	FALSE
SUD_AtypicalPref	Connective tissue	0.318363	0.335372	0.387068	0.4681813612320385	0.497077	0.412213	FALSE	FALSE
SUD_AtypicalPref	Submandibular gland	0.416469	0.450189	0.497277	0.5784298151723722	0.380417	0.303402	FALSE	FALSE
SUD_AtypicalPref	Adipose tissue	0.655768	0.415608	0.758113	0.8310628459916463	0.18325	0.120266	FALSE	FALSE
SUD_AtypicalPref	Heart	0.712394	0.517864	0.809538	0.8310628459916463	0.14728	0.0917625	FALSE	FALSE
SUD_AtypicalPref	Bone	0.731006	0.539466	0.826368	0.8310628459916463	0.136079	0.0828267	FALSE	FALSE
SUD_AtypicalPref	Lung	0.731335	0.419215	0.826368	0.8310628459916463	0.135883	0.0828267	FALSE	FALSE
SUD_AtypicalPref	Liver	0.851747	0.584469	0.943763	0.9258114494665202	0.0696896	0.0251368	FALSE	FALSE
SUD_AtypicalPref	Epidermis	0.953539	0.607075	1	0.9785415430282414	0.0206616	1.63711e-09	FALSE	FALSE
SUD_AtypicalPref	Cavity	0.978542	0.554195	1	0.9785415430282414	0.00942073	1.63711e-09	FALSE	FALSE
SUD_BeerPref	Brain	1.19459e-18	2.62264e-09	1.19459e-16	2.986477512305633e-17	17.9228	15.9228	TRUE	TRUE
SUD_BeerPref	Spinal cord	2.55237e-17	2.77103e-09	1.65701e-15	3.190467540914188e-16	16.5931	14.7807	TRUE	TRUE
SUD_BeerPref	Dorsal root ganglion	1.24317e-11	7.79072e-08	3.31513e-10	1.0359768598533491e-10	10.9055	9.4795	TRUE	TRUE
SUD_BeerPref	Choroid plexus	2.33932e-08	8.95509e-05	2.75214e-07	1.4620769109296996e-07	7.63091	6.56033	TRUE	TRUE
SUD_BeerPref	Mucosal epithelium	3.85984e-07	0.025957	3.35638e-06	1.929918714282941e-06	6.41343	5.47413	TRUE	TRUE
SUD_BeerPref	Meninges	5.52325e-07	0.042833	4.50877e-06	2.3013531464758743e-06	6.25781	5.34594	TRUE	TRUE
SUD_BeerPref	Inner ear	7.63876e-07	0.000865568	5.65834e-06	2.728129931089158e-06	6.11698	5.24731	TRUE	TRUE
SUD_BeerPref	Muscle	1.50036e-06	0.00397817	9.09307e-06	4.688616062065165e-06	5.82381	5.04129	TRUE	TRUE
SUD_BeerPref	Jaw and tooth	1.94567e-06	0.00164929	1.11181e-05	5.404635315829785e-06	5.71093	4.95397	TRUE	TRUE
SUD_BeerPref	Sympathetic nerve	3.27339e-06	8.58282e-05	1.72284e-05	8.18348013409409e-06	5.485	4.76376	TRUE	TRUE
SUD_BeerPref	Cartilage primordium	6.57595e-06	0.00251886	3.16913e-05	1.4945335985450114e-05	5.18204	4.49906	TRUE	TRUE
SUD_BeerPref	Cartilage	0.000160018	0.0422121	0.000492362	0.00033336988059000003	3.79583	3.30772	TRUE	TRUE
SUD_BeerPref	Kidney	0.00020354	0.00824258	0.000607583	0.00039142360337615385	3.69135	3.21639	TRUE	TRUE
SUD_BeerPref	Lung	0.000377357	0.028324	0.00104098	0.0006738516996201785	3.42325	2.98256	TRUE	TRUE
SUD_BeerPref	GI tract	0.000611169	0.0417955	0.00154726	0.0010186150164743335	3.21384	2.81044	TRUE	TRUE
SUD_BeerPref	Connective tissue	0.000899334	0.0988659	0.0021802	0.0014052097863984374	3.04608	2.6615	TRUE	TRUE
SUD_BeerPref	Adipose tissue	0.00152555	0.0926175	0.0034282	0.0022434523483008824	2.81657	2.46493	TRUE	TRUE
SUD_BeerPref	Submandibular gland	0.0102881	0.142336	0.018209	0.01428899986293514	1.98767	1.73971	TRUE	TRUE
SUD_BeerPref	Smooth muscle	0.0137579	0.257729	0.0230259	0.01810256520336276	1.86145	1.63778	TRUE	TRUE
SUD_BeerPref	Bone	0.0353201	0.455366	0.052914	0.044150082542565625	1.45198	1.27643	FALSE	TRUE
SUD_BeerPref	Adrenal gland	0.0424056	0.11462	0.0616808	0.05048281408716036	1.37258	1.20985	FALSE	TRUE
SUD_BeerPref	Heart	0.288881	0.489308	0.354455	0.32827388066611696	0.539281	0.450439	FALSE	FALSE
SUD_BeerPref	Liver	0.985409	0.808639	1	0.999999996230408	0.00638363	1.63711e-09	FALSE	FALSE
SUD_BeerPref	Epidermis	0.988075	0.561613	1	0.999999996230408	0.00521011	1.63711e-09	FALSE	FALSE
SUD_BeerPref	Cavity	1	0.482724	1	0.999999996230408	1.63711e-09	1.63711e-09	FALSE	FALSE
SUD_Consumption	Spinal cord	4.32555e-09	2.56881e-05	5.96628e-08	8.348676611147354e-08	8.36396	7.2243	TRUE	TRUE
SUD_Consumption	Brain	6.67894e-09	1.51704e-05	8.90526e-08	8.348676611147354e-08	8.17529	7.05035	TRUE	TRUE
SUD_Consumption	Sympathetic nerve	1.85628e-07	1.8569e-05	1.811e-06	1.546900043244056e-06	6.73136	5.74208	TRUE	TRUE
SUD_Consumption	Dorsal root ganglion	7.79362e-07	0.000113749	5.66809e-06	4.87101288679237e-06	6.10826	5.24656	TRUE	TRUE
SUD_Consumption	Choroid plexus	4.22637e-06	0.000125474	2.09341e-05	2.1131870803769992e-05	5.37403	4.67915	TRUE	TRUE
SUD_Consumption	Inner ear	6.93798e-06	0.00109385	3.3038e-05	2.8908267834156415e-05	5.15877	4.48099	TRUE	TRUE
SUD_Consumption	Muscle	2.55801e-05	0.00231774	0.000104408	9.135735708685835e-05	4.5921	3.98126	TRUE	TRUE
SUD_Consumption	Meninges	3.52707e-05	0.00783499	0.000135657	0.00011022105485918032	4.45259	3.86756	TRUE	TRUE
SUD_Consumption	Kidney	7.27169e-05	0.00278868	0.000252928	0.0001989972258861772	4.13836	3.597	TRUE	TRUE
SUD_Consumption	Jaw and tooth	7.95989e-05	0.00640106	0.000274479	0.0001989972258861772	4.09909	3.56149	TRUE	TRUE
SUD_Consumption	Cartilage primordium	9.12007e-05	0.00296879	0.000309155	0.00020727430925490423	4.04	3.50982	TRUE	TRUE
SUD_Consumption	Adrenal gland	0.000107774	0.00170411	0.000356603	0.00022453009649166667	3.96748	3.44781	TRUE	TRUE
SUD_Consumption	Cavity	0.000131506	0.164513	0.000424211	0.00024053351891535713	3.88106	3.37242	TRUE	TRUE
SUD_Consumption	Mucosal epithelium	0.000134699	0.0123136	0.000431036	0.00024053351891535713	3.87064	3.36549	TRUE	TRUE
SUD_Consumption	Connective tissue	0.000435225	0.0207809	0.0011606	0.00071210700643375	3.36129	2.93532	TRUE	TRUE
SUD_Consumption	Smooth muscle	0.000455748	0.0288692	0.00119934	0.00071210700643375	3.34127	2.92106	TRUE	TRUE
SUD_Consumption	GI tract	0.000562784	0.0183677	0.00146178	0.0008276231273530883	3.24966	2.83512	TRUE	TRUE
SUD_Consumption	Submandibular gland	0.000791804	0.0173295	0.00196722	0.0010997281265379168	3.10138	2.70615	TRUE	TRUE
SUD_Consumption	Lung	0.000891042	0.014692	0.00217327	0.0011724239962571052	3.0501	2.66289	TRUE	TRUE
SUD_Consumption	Cartilage	0.00110355	0.0340968	0.00258141	0.0013794424031851249	2.95721	2.58814	TRUE	TRUE
SUD_Consumption	Adipose tissue	0.00164104	0.0324844	0.00364434	0.0019536225911108334	2.78488	2.43838	TRUE	TRUE
SUD_Consumption	Heart	0.00434269	0.0559507	0.00881765	0.004934878304076364	2.36224	2.05465	TRUE	TRUE
SUD_Consumption	Epidermis	0.0127128	0.13105	0.0215471	0.013818254414586088	1.89576	1.66661	TRUE	TRUE
SUD_Consumption	Bone	0.0149942	0.113056	0.0247839	0.015618993715537396	1.82408	1.60583	TRUE	TRUE
SUD_Consumption	Liver	0.034227	0.146872	0.0516633	0.0342269651362362	1.46563	1.28682	FALSE	TRUE
SUD_Problems	Brain	7.34518e-06	0.00152005	3.45655e-05	0.0001836294160340035	5.134	4.46136	TRUE	TRUE
SUD_Problems	Spinal cord	6.7589e-05	0.00122541	0.000237154	0.0008448626153997885	4.17012	3.62497	TRUE	TRUE
SUD_Problems	Sympathetic nerve	0.000158577	0.00279487	0.000491712	0.0013214752644741666	3.79976	3.30829	TRUE	TRUE
SUD_Problems	Inner ear	0.00106496	0.018115	0.00252061	0.006655986085405625	2.97267	2.59849	TRUE	TRUE
SUD_Problems	Meninges	0.00211207	0.260744	0.0045178	0.0105603606851815	2.67529	2.34507	TRUE	TRUE
SUD_Problems	Dorsal root ganglion	0.00306287	0.0130437	0.00638098	0.012761953802763334	2.51387	2.19511	TRUE	TRUE
SUD_Problems	Choroid plexus	0.00619632	0.0676245	0.0120904	0.022129726503188212	2.20787	1.91756	TRUE	TRUE
SUD_Problems	Heart	0.00829039	0.352973	0.0153372	0.025907470854633123	2.08143	1.81426	TRUE	TRUE
SUD_Problems	Jaw and tooth	0.0128304	0.082175	0.0216547	0.035640016348906386	1.89176	1.66445	TRUE	TRUE
SUD_Problems	Cartilage	0.0196607	0.25148	0.0317109	0.049151835995391996	1.7064	1.49879	TRUE	TRUE
SUD_Problems	Mucosal epithelium	0.022715	0.184194	0.0357716	0.05162490427922932	1.64369	1.44646	TRUE	TRUE
SUD_Problems	Submandibular gland	0.0281446	0.358411	0.0434666	0.057730129600589423	1.5506	1.36184	TRUE	TRUE
SUD_Problems	Kidney	0.0300197	0.125281	0.0458316	0.057730129600589423	1.52259	1.33884	TRUE	TRUE
SUD_Problems	Muscle	0.0439012	0.174986	0.0633952	0.074649602594245	1.35752	1.19794	FALSE	TRUE
SUD_Problems	Adrenal gland	0.0447898	0.087501	0.0642147	0.074649602594245	1.34882	1.19237	FALSE	TRUE
SUD_Problems	Smooth muscle	0.051061	0.358168	0.0726847	0.07938101483160181	1.29191	1.13856	FALSE	TRUE
SUD_Problems	Cartilage primordium	0.0554576	0.164169	0.0773944	0.07938101483160181	1.25604	1.11129	FALSE	TRUE
SUD_Problems	Lung	0.0571543	0.174198	0.079381	0.07938101483160181	1.24295	1.10028	FALSE	TRUE
SUD_Problems	GI tract	0.121961	0.245313	0.156863	0.16047510409703067	0.913779	0.804479	FALSE	FALSE
SUD_Problems	Connective tissue	0.171089	0.30062	0.217568	0.21386067413321164	0.766779	0.662405	FALSE	FALSE
SUD_Problems	Adipose tissue	0.250768	0.377575	0.311513	0.29853366095723427	0.600727	0.506523	FALSE	FALSE
SUD_Problems	Liver	0.430128	0.383897	0.512057	0.4887817651617183	0.366402	0.290682	FALSE	FALSE
SUD_Problems	Cavity	0.839459	0.42371	0.932733	0.9046727495110339	0.0760003	0.0302429	FALSE	FALSE
SUD_Problems	Bone	0.868486	0.48277	0.957009	0.9046727495110339	0.0612373	0.0190839	FALSE	FALSE
SUD_Problems	Epidermis	0.914693	0.592135	0.980388	0.9146927161715463	0.0387248	0.00860195	FALSE	FALSE
TS	Brain	1.57389e-05	0.00150946	6.843e-05	0.00039347246559851	4.80303	4.16475	TRUE	TRUE
TS	Spinal cord	0.000109075	0.00220747	0.000357622	0.0012777444787866667	3.96228	3.44658	TRUE	TRUE
TS	Dorsal root ganglion	0.000153329	0.0013285	0.000482414	0.0012777444787866667	3.81437	3.31658	TRUE	TRUE
TS	Sympathetic nerve	0.00164906	0.00843892	0.00364434	0.010306637399871874	2.78276	2.43838	TRUE	TRUE
TS	Inner ear	0.00217237	0.0274008	0.00462206	0.010861849646079499	2.66307	2.33516	TRUE	TRUE
TS	Choroid plexus	0.00284788	0.0259879	0.00602725	0.011866153294340001	2.54548	2.21988	TRUE	TRUE
TS	Cartilage primordium	0.00603621	0.0537382	0.011894	0.021557880545053927	2.21924	1.92467	TRUE	TRUE
TS	Submandibular gland	0.00718354	0.20447	0.0138083	0.022448570192330937	2.14366	1.85986	TRUE	TRUE
TS	Jaw and tooth	0.00909842	0.150582	0.0163935	0.024506065554947748	2.04103	1.78533	TRUE	TRUE
TS	Cartilage	0.00980243	0.228916	0.0174265	0.024506065554947748	2.00867	1.75879	TRUE	TRUE
TS	Meninges	0.0110032	0.138067	0.0192196	0.025007370625342272	1.95848	1.71625	TRUE	TRUE
TS	Bone	0.0125808	0.261147	0.0214142	0.02621006856758354	1.90029	1.6693	TRUE	TRUE
TS	Muscle	0.0154603	0.0867102	0.0253448	0.029731380622710767	1.81078	1.59611	TRUE	TRUE
TS	Cavity	0.0201986	0.356046	0.0324476	0.03606895614765108	1.69468	1.48882	TRUE	TRUE
TS	Heart	0.0365709	0.17651	0.0541792	0.06095154509299166	1.43686	1.26617	FALSE	TRUE
TS	Mucosal epithelium	0.0444508	0.267176	0.0639579	0.069454331817725	1.35212	1.19411	FALSE	TRUE
TS	Smooth muscle	0.0540372	0.329653	0.0761088	0.0794664946735025	1.26731	1.11857	FALSE	TRUE
TS	Adipose tissue	0.0719488	0.224026	0.0978896	0.09554282209897057	1.14298	1.00926	FALSE	TRUE
TS	Connective tissue	0.0773079	0.23858	0.10447	0.09554282209897057	1.11178	0.981008	FALSE	FALSE
TS	GI tract	0.0805299	0.262637	0.108458	0.09554282209897057	1.09404	0.964739	FALSE	FALSE
TS	Kidney	0.0830076	0.206608	0.111047	0.09554282209897057	1.08088	0.954494	FALSE	FALSE
TS	Adrenal gland	0.0840777	0.161862	0.111731	0.09554282209897057	1.07532	0.951826	FALSE	FALSE
TS	Epidermis	0.208525	0.44626	0.260656	0.22665714316570099	0.680843	0.583933	FALSE	FALSE
TS	Lung	0.255581	0.332637	0.316509	0.26623058594854543	0.592471	0.499613	FALSE	FALSE
TS	Liver	0.365412	0.45525	0.440255	0.3654119225266089	0.437217	0.356295	FALSE	FALSE

### Sheet: S5
id.exposure	id.outcome	outcome	exposure	method	nsnp	b	se	pval	pair_id	gene	trait	direction	p_FDR	evidence_class	branch_source	pair_level_internal_classification
ROBO2	ADHD	ADHD	ROBO2	Inverse variance weighted	18	-0.0222081	0.0339056	0.512468	ROBO2__ADHD	ROBO2	ADHD	forward	0.951982	weak_or_none	Unified full 30-protein MR screen; BH correction computed after merging all prespecified pairs within direction and method.	Not supported
ROBO2	ADHD	ADHD	ROBO2	MR Egger	18	0.0312288	0.0776878	0.693019	ROBO2__ADHD	ROBO2	ADHD	forward	0.985282	weak_or_none	Unified full 30-protein MR screen; BH correction computed after merging all prespecified pairs within direction and method.	Not supported
ROBO2	ADHD	ADHD	ROBO2	Weighted median	18	-0.0351021	0.0481547	0.466036	ROBO2__ADHD	ROBO2	ADHD	forward	0.928075	weak_or_none	Unified full 30-protein MR screen; BH correction computed after merging all prespecified pairs within direction and method.	Not supported
ROBO2	ADHD	ADHD	ROBO2	Simple mode	18	-0.0169009	0.0860058	0.846542	ROBO2__ADHD	ROBO2	ADHD	forward	0.999612	weak_or_none	Unified full 30-protein MR screen; BH correction computed after merging all prespecified pairs within direction and method.	Not supported
ROBO2	ADHD	ADHD	ROBO2	Weighted mode	18	-0.0342787	0.113333	0.765971	ROBO2__ADHD	ROBO2	ADHD	forward	0.999039	weak_or_none	Unified full 30-protein MR screen; BH correction computed after merging all prespecified pairs within direction and method.	Not supported
ROBO2	ALZ	ALZ	ROBO2	Inverse variance weighted	28	-0.00877247	0.0337639	0.795004	ROBO2__ALZ	ROBO2	ALZ	forward	0.9765	weak_or_none	Unified full 30-protein MR screen; BH correction computed after merging all prespecified pairs within direction and method.	Not supported
ROBO2	ALZ	ALZ	ROBO2	MR Egger	28	-0.0153665	0.0740941	0.83732	ROBO2__ALZ	ROBO2	ALZ	forward	0.985282	weak_or_none	Unified full 30-protein MR screen; BH correction computed after merging all prespecified pairs within direction and method.	Not supported
ROBO2	ALZ	ALZ	ROBO2	Weighted median	28	-0.00985288	0.0479344	0.837143	ROBO2__ALZ	ROBO2	ALZ	forward	0.958977	weak_or_none	Unified full 30-protein MR screen; BH correction computed after merging all prespecified pairs within direction and method.	Not supported
ROBO2	ALZ	ALZ	ROBO2	Simple mode	28	-0.0370064	0.116772	0.753747	ROBO2__ALZ	ROBO2	ALZ	forward	0.999612	weak_or_none	Unified full 30-protein MR screen; BH correction computed after merging all prespecified pairs within direction and method.	Not supported
ROBO2	ALZ	ALZ	ROBO2	Weighted mode	28	0.106983	0.145615	0.468858	ROBO2__ALZ	ROBO2	ALZ	forward	0.999039	weak_or_none	Unified full 30-protein MR screen; BH correction computed after merging all prespecified pairs within direction and method.	Not supported
ROBO2	ANX	ANX	ROBO2	Inverse variance weighted	8	0.00011227	0.00888795	0.989922	ROBO2__ANX	ROBO2	ANX	forward	0.999272	weak_or_none	Unified full 30-protein MR screen; BH correction computed after merging all prespecified pairs within direction and method.	Not supported
ROBO2	ANX	ANX	ROBO2	MR Egger	8	0.00119523	0.0241462	0.962128	ROBO2__ANX	ROBO2	ANX	forward	0.992122	weak_or_none	Unified full 30-protein MR screen; BH correction computed after merging all prespecified pairs within direction and method.	Not supported
ROBO2	ANX	ANX	ROBO2	Weighted median	8	-0.000818653	0.0117029	0.944231	ROBO2__ANX	ROBO2	ANX	forward	0.979898	weak_or_none	Unified full 30-protein MR screen; BH correction computed after merging all prespecified pairs within direction and method.	Not supported
ROBO2	ANX	ANX	ROBO2	Simple mode	8	0.0157309	0.0327877	0.646011	ROBO2__ANX	ROBO2	ANX	forward	0.999612	weak_or_none	Unified full 30-protein MR screen; BH correction computed after merging all prespecified pairs within direction and method.	Not supported
ROBO2	ANX	ANX	ROBO2	Weighted mode	8	-0.00810708	0.0348177	0.822545	ROBO2__ANX	ROBO2	ANX	forward	0.999039	weak_or_none	Unified full 30-protein MR screen; BH correction computed after merging all prespecified pairs within direction and method.	Not supported
ROBO2	ASD	ASD	ROBO2	Inverse variance weighted	25	0.0202576	0.0414372	0.624931	ROBO2__ASD	ROBO2	ASD	forward	0.954081	weak_or_none	Unified full 30-protein MR screen; BH correction computed after merging all prespecified pairs within direction and method.	Not supported
ROBO2	ASD	ASD	ROBO2	MR Egger	25	7.85146e-05	0.0874971	0.999292	ROBO2__ASD	ROBO2	ASD	forward	0.999292	weak_or_none	Unified full 30-protein MR screen; BH correction computed after merging all prespecified pairs within direction and method.	Not supported
ROBO2	ASD	ASD	ROBO2	Weighted median	25	-0.00701479	0.0573008	0.902566	ROBO2__ASD	ROBO2	ASD	forward	0.958977	weak_or_none	Unified full 30-protein MR screen; BH correction computed after merging all prespecified pairs within direction and method.	Not supported
ROBO2	ASD	ASD	ROBO2	Simple mode	25	0.000191579	0.205328	0.999263	ROBO2__ASD	ROBO2	ASD	forward	0.999612	weak_or_none	Unified full 30-protein MR screen; BH correction computed after merging all prespecified pairs within direction and method.	Not supported
ROBO2	ASD	ASD	ROBO2	Weighted mode	25	-0.0268603	0.217052	0.902544	ROBO2__ASD	ROBO2	ASD	forward	0.999039	weak_or_none	Unified full 30-protein MR screen; BH correction computed after merging all prespecified pairs within direction and method.	Not supported
ROBO2	BIP	BIP	ROBO2	Inverse variance weighted	20	-0.00157893	0.0300534	0.9581	ROBO2__BIP	ROBO2	BIP	forward	0.997504	weak_or_none	Unified full 30-protein MR screen; BH correction computed after merging all prespecified pairs within direction and method.	Not supported
ROBO2	BIP	BIP	ROBO2	MR Egger	20	0.0119221	0.0682342	0.863247	ROBO2__BIP	ROBO2	BIP	forward	0.986696	weak_or_none	Unified full 30-protein MR screen; BH correction computed after merging all prespecified pairs within direction and method.	Not supported
ROBO2	BIP	BIP	ROBO2	Weighted median	20	0.00970741	0.0362133	0.788651	ROBO2__BIP	ROBO2	BIP	forward	0.958977	weak_or_none	Unified full 30-protein MR screen; BH correction computed after merging all prespecified pairs within direction and method.	Not supported
ROBO2	BIP	BIP	ROBO2	Simple mode	20	0.00631033	0.110213	0.954939	ROBO2__BIP	ROBO2	BIP	forward	0.999612	weak_or_none	Unified full 30-protein MR screen; BH correction computed after merging all prespecified pairs within direction and method.	Not supported
ROBO2	BIP	BIP	ROBO2	Weighted mode	20	0.0112242	0.125142	0.929471	ROBO2__BIP	ROBO2	BIP	forward	0.999039	weak_or_none	Unified full 30-protein MR screen; BH correction computed after merging all prespecified pairs within direction and method.	Not supported
ROBO2	ED	ED	ROBO2	Inverse variance weighted	23	-0.0160944	0.0644039	0.802666	ROBO2__ED	ROBO2	ED	forward	0.977113	weak_or_none	Unified full 30-protein MR screen; BH correction computed after merging all prespecified pairs within direction and method.	Not supported
ROBO2	ED	ED	ROBO2	MR Egger	23	-0.130645	0.144082	0.374832	ROBO2__ED	ROBO2	ED	forward	0.948276	weak_or_none	Unified full 30-protein MR screen; BH correction computed after merging all prespecified pairs within direction and method.	Not supported
ROBO2	ED	ED	ROBO2	Weighted median	23	-0.0955633	0.0745206	0.199711	ROBO2__ED	ROBO2	ED	forward	0.914062	weak_or_none	Unified full 30-protein MR screen; BH correction computed after merging all prespecified pairs within direction and method.	Not supported
ROBO2	ED	ED	ROBO2	Simple mode	23	-0.0833347	0.153091	0.591677	ROBO2__ED	ROBO2	ED	forward	0.999612	weak_or_none	Unified full 30-protein MR screen; BH correction computed after merging all prespecified pairs within direction and method.	Not supported
ROBO2	ED	ED	ROBO2	Weighted mode	23	-0.131462	0.198622	0.514928	ROBO2__ED	ROBO2	ED	forward	0.999039	weak_or_none	Unified full 30-protein MR screen; BH correction computed after merging all prespecified pairs within direction and method.	Not supported
ROBO2	OCD	OCS	ROBO2	Inverse variance weighted	14	-0.00849076	0.0414836	0.837824	ROBO2__OCD	ROBO2	OCS	forward	0.994524	weak_or_none	Unified full 30-protein MR screen; BH correction computed after merging all prespecified pairs within direction and method.	Not supported
ROBO2	OCD	OCS	ROBO2	MR Egger	14	-0.0947797	0.0934129	0.330303	ROBO2__OCD	ROBO2	OCS	forward	0.946963	weak_or_none	Unified full 30-protein MR screen; BH correction computed after merging all prespecified pairs within direction and method.	Not supported
ROBO2	OCD	OCS	ROBO2	Weighted median	14	-0.00414073	0.0451603	0.926945	ROBO2__OCD	ROBO2	OCS	forward	0.971863	weak_or_none	Unified full 30-protein MR screen; BH correction computed after merging all prespecified pairs within direction and method.	Not supported
ROBO2	OCD	OCS	ROBO2	Simple mode	14	-0.00109715	0.0791447	0.98915	ROBO2__OCD	ROBO2	OCS	forward	0.999612	weak_or_none	Unified full 30-protein MR screen; BH correction computed after merging all prespecified pairs within direction and method.	Not supported
ROBO2	OCD	OCS	ROBO2	Weighted mode	14	-0.0245388	0.114392	0.833473	ROBO2__OCD	ROBO2	OCS	forward	0.999039	weak_or_none	Unified full 30-protein MR screen; BH correction computed after merging all prespecified pairs within direction and method.	Not supported
ROBO2	PD	PD	ROBO2	Inverse variance weighted	25	0.0212017	0.0596312	0.72218	ROBO2__PD	ROBO2	PD	forward	0.958296	weak_or_none	Unified full 30-protein MR screen; BH correction computed after merging all prespecified pairs within direction and method.	Not supported
ROBO2	PD	PD	ROBO2	MR Egger	25	-0.131388	0.124202	0.301106	ROBO2__PD	ROBO2	PD	forward	0.946963	weak_or_none	Unified full 30-protein MR screen; BH correction computed after merging all prespecified pairs within direction and method.	Not supported
ROBO2	PD	PD	ROBO2	Weighted median	25	0.00288318	0.0727181	0.968373	ROBO2__PD	ROBO2	PD	forward	0.980735	weak_or_none	Unified full 30-protein MR screen; BH correction computed after merging all prespecified pairs within direction and method.	Not supported
ROBO2	PD	PD	ROBO2	Simple mode	25	0.241057	0.334311	0.477841	ROBO2__PD	ROBO2	PD	forward	0.999612	weak_or_none	Unified full 30-protein MR screen; BH correction computed after merging all prespecified pairs within direction and method.	Not supported
ROBO2	PD	PD	ROBO2	Weighted mode	25	-0.0753412	0.370675	0.84065	ROBO2__PD	ROBO2	PD	forward	0.999039	weak_or_none	Unified full 30-protein MR screen; BH correction computed after merging all prespecified pairs within direction and method.	Not supported
ROBO2	PPD	PPD	ROBO2	Inverse variance weighted	27	0.0278661	0.0535186	0.602589	ROBO2__PPD	ROBO2	PPD	forward	0.954081	weak_or_none	Unified full 30-protein MR screen; BH correction computed after merging all prespecified pairs within direction and method.	Not supported
ROBO2	PPD	PPD	ROBO2	MR Egger	27	-0.0536928	0.117186	0.650779	ROBO2__PPD	ROBO2	PPD	forward	0.985282	weak_or_none	Unified full 30-protein MR screen; BH correction computed after merging all prespecified pairs within direction and method.	Not supported
ROBO2	PPD	PPD	ROBO2	Weighted median	27	0.0856703	0.0681966	0.209034	ROBO2__PPD	ROBO2	PPD	forward	0.928075	weak_or_none	Unified full 30-protein MR screen; BH correction computed after merging all prespecified pairs within direction and method.	Not supported
ROBO2	PPD	PPD	ROBO2	Simple mode	27	0.188041	0.119106	0.126481	ROBO2__PPD	ROBO2	PPD	forward	0.999612	weak_or_none	Unified full 30-protein MR screen; BH correction computed after merging all prespecified pairs within direction and method.	Not supported
ROBO2	PPD	PPD	ROBO2	Weighted mode	27	0.105726	0.200836	0.603054	ROBO2__PPD	ROBO2	PPD	forward	0.999039	weak_or_none	Unified full 30-protein MR screen; BH correction computed after merging all prespecified pairs within direction and method.	Not supported
ROBO2	PTSD	PTSD	ROBO2	Inverse variance weighted	22	-0.000975747	0.00802055	0.903172	ROBO2__PTSD	ROBO2	PTSD	forward	0.997504	weak_or_none	Unified full 30-protein MR screen; BH correction computed after merging all prespecified pairs within direction and method.	Not supported
ROBO2	PTSD	PTSD	ROBO2	MR Egger	22	0.00666907	0.017301	0.703957	ROBO2__PTSD	ROBO2	PTSD	forward	0.985282	weak_or_none	Unified full 30-protein MR screen; BH correction computed after merging all prespecified pairs within direction and method.	Not supported
ROBO2	PTSD	PTSD	ROBO2	Weighted median	22	-0.00784002	0.00911453	0.389697	ROBO2__PTSD	ROBO2	PTSD	forward	0.928075	weak_or_none	Unified full 30-protein MR screen; BH correction computed after merging all prespecified pairs within direction and method.	Not supported
ROBO2	PTSD	PTSD	ROBO2	Simple mode	22	-0.00383069	0.0180593	0.834061	ROBO2__PTSD	ROBO2	PTSD	forward	0.999612	weak_or_none	Unified full 30-protein MR screen; BH correction computed after merging all prespecified pairs within direction and method.	Not supported
ROBO2	PTSD	PTSD	ROBO2	Weighted mode	22	-0.00539911	0.0229658	0.816414	ROBO2__PTSD	ROBO2	PTSD	forward	0.999039	weak_or_none	Unified full 30-protein MR screen; BH correction computed after merging all prespecified pairs within direction and method.	Not supported
ROBO2	SCZ	SCZ	ROBO2	Inverse variance weighted	23	0.0732281	0.0640848	0.253174	ROBO2__SCZ	ROBO2	SCZ	forward	0.90855	weak_or_none	Unified full 30-protein MR screen; BH correction computed after merging all prespecified pairs within direction and method.	Not supported
ROBO2	SCZ	SCZ	ROBO2	MR Egger	23	-0.125057	0.132799	0.357054	ROBO2__SCZ	ROBO2	SCZ	forward	0.948276	weak_or_none	Unified full 30-protein MR screen; BH correction computed after merging all prespecified pairs within direction and method.	Not supported
ROBO2	SCZ	SCZ	ROBO2	Weighted median	23	0.00241704	0.044478	0.956662	ROBO2__SCZ	ROBO2	SCZ	forward	0.980481	weak_or_none	Unified full 30-protein MR screen; BH correction computed after merging all prespecified pairs within direction and method.	Not supported
ROBO2	SCZ	SCZ	ROBO2	Simple mode	23	0.0991866	0.0823429	0.241174	ROBO2__SCZ	ROBO2	SCZ	forward	0.999612	weak_or_none	Unified full 30-protein MR screen; BH correction computed after merging all prespecified pairs within direction and method.	Not supported
ROBO2	SCZ	SCZ	ROBO2	Weighted mode	23	-0.0964581	0.120979	0.433791	ROBO2__SCZ	ROBO2	SCZ	forward	0.999039	weak_or_none	Unified full 30-protein MR screen; BH correction computed after merging all prespecified pairs within direction and method.	Not supported
ROBO2	SUD_AtypicalPref	SUD_AtypicalPref	ROBO2	Inverse variance weighted	19	0.00401978	0.00762595	0.598111	ROBO2__SUD_AtypicalPref	ROBO2	SUD_AtypicalPref	forward	0.954081	weak_or_none	Unified full 30-protein MR screen; BH correction computed after merging all prespecified pairs within direction and method.	Not supported
ROBO2	SUD_AtypicalPref	SUD_AtypicalPref	ROBO2	MR Egger	19	0.00332067	0.0173149	0.850186	ROBO2__SUD_AtypicalPref	ROBO2	SUD_AtypicalPref	forward	0.985282	weak_or_none	Unified full 30-protein MR screen; BH correction computed after merging all prespecified pairs within direction and method.	Not supported
ROBO2	SUD_AtypicalPref	SUD_AtypicalPref	ROBO2	Weighted median	19	0.0010963	0.0107188	0.918536	ROBO2__SUD_AtypicalPref	ROBO2	SUD_AtypicalPref	forward	0.967307	weak_or_none	Unified full 30-protein MR screen; BH correction computed after merging all prespecified pairs within direction and method.	Not supported
ROBO2	SUD_AtypicalPref	SUD_AtypicalPref	ROBO2	Simple mode	19	0.001235	0.0183937	0.947208	ROBO2__SUD_AtypicalPref	ROBO2	SUD_AtypicalPref	forward	0.999612	weak_or_none	Unified full 30-protein MR screen; BH correction computed after merging all prespecified pairs within direction and method.	Not supported
ROBO2	SUD_AtypicalPref	SUD_AtypicalPref	ROBO2	Weighted mode	19	0.00600089	0.0233629	0.800203	ROBO2__SUD_AtypicalPref	ROBO2	SUD_AtypicalPref	forward	0.999039	weak_or_none	Unified full 30-protein MR screen; BH correction computed after merging all prespecified pairs within direction and method.	Not supported
ROBO2	SUD_BeerPref	SUD_BeerPref	ROBO2	Inverse variance weighted	19	-0.000619071	0.0119162	0.958567	ROBO2__SUD_BeerPref	ROBO2	SUD_BeerPref	forward	0.997504	weak_or_none	Unified full 30-protein MR screen; BH correction computed after merging all prespecified pairs within direction and method.	Not supported
ROBO2	SUD_BeerPref	SUD_BeerPref	ROBO2	MR Egger	19	-0.0199297	0.0273137	0.475534	ROBO2__SUD_BeerPref	ROBO2	SUD_BeerPref	forward	0.953691	weak_or_none	Unified full 30-protein MR screen; BH correction computed after merging all prespecified pairs within direction and method.	Not supported
ROBO2	SUD_BeerPref	SUD_BeerPref	ROBO2	Weighted median	19	0.00327222	0.0161315	0.839255	ROBO2__SUD_BeerPref	ROBO2	SUD_BeerPref	forward	0.958977	weak_or_none	Unified full 30-protein MR screen; BH correction computed after merging all prespecified pairs within direction and method.	Not supported
ROBO2	SUD_BeerPref	SUD_BeerPref	ROBO2	Simple mode	19	-0.0267334	0.0284307	0.359511	ROBO2__SUD_BeerPref	ROBO2	SUD_BeerPref	forward	0.999612	weak_or_none	Unified full 30-protein MR screen; BH correction computed after merging all prespecified pairs within direction and method.	Not supported
ROBO2	SUD_BeerPref	SUD_BeerPref	ROBO2	Weighted mode	19	-0.0102298	0.0362687	0.781119	ROBO2__SUD_BeerPref	ROBO2	SUD_BeerPref	forward	0.999039	weak_or_none	Unified full 30-protein MR screen; BH correction computed after merging all prespecified pairs within direction and method.	Not supported
ROBO2	SUD_Consumption	SUD_Consumption	ROBO2	Inverse variance weighted	19	-0.0123207	0.00908314	0.174961	ROBO2__SUD_Consumption	ROBO2	SUD_Consumption	forward	0.880342	weak_or_none	Unified full 30-protein MR screen; BH correction computed after merging all prespecified pairs within direction and method.	Not supported
ROBO2	SUD_Consumption	SUD_Consumption	ROBO2	MR Egger	19	0.00344092	0.0208092	0.870615	ROBO2__SUD_Consumption	ROBO2	SUD_Consumption	forward	0.986696	weak_or_none	Unified full 30-protein MR screen; BH correction computed after merging all prespecified pairs within direction and method.	Not supported
ROBO2	SUD_Consumption	SUD_Consumption	ROBO2	Weighted median	19	-0.00165818	0.0132083	0.900096	ROBO2__SUD_Consumption	ROBO2	SUD_Consumption	forward	0.958977	weak_or_none	Unified full 30-protein MR screen; BH correction computed after merging all prespecified pairs within direction and method.	Not supported
ROBO2	SUD_Consumption	SUD_Consumption	ROBO2	Simple mode	19	-0.00316197	0.0202819	0.877846	ROBO2__SUD_Consumption	ROBO2	SUD_Consumption	forward	0.999612	weak_or_none	Unified full 30-protein MR screen; BH correction computed after merging all prespecified pairs within direction and method.	Not supported
ROBO2	SUD_Consumption	SUD_Consumption	ROBO2	Weighted mode	19	-0.0021153	0.0273338	0.939169	ROBO2__SUD_Consumption	ROBO2	SUD_Consumption	forward	0.999039	weak_or_none	Unified full 30-protein MR screen; BH correction computed after merging all prespecified pairs within direction and method.	Not supported
ROBO2	SUD_Problems	SUD_Problems	ROBO2	Inverse variance weighted	19	-0.00849066	0.00911315	0.351495	ROBO2__SUD_Problems	ROBO2	SUD_Problems	forward	0.919563	weak_or_none	Unified full 30-protein MR screen; BH correction computed after merging all prespecified pairs within direction and method.	Not supported
ROBO2	SUD_Problems	SUD_Problems	ROBO2	MR Egger	19	0.0356625	0.0206908	0.102919	ROBO2__SUD_Problems	ROBO2	SUD_Problems	forward	0.901306	weak_or_none	Unified full 30-protein MR screen; BH correction computed after merging all prespecified pairs within direction and method.	Not supported
ROBO2	SUD_Problems	SUD_Problems	ROBO2	Weighted median	19	-0.0028664	0.0135964	0.833027	ROBO2__SUD_Problems	ROBO2	SUD_Problems	forward	0.958977	weak_or_none	Unified full 30-protein MR screen; BH correction computed after merging all prespecified pairs within direction and method.	Not supported
ROBO2	SUD_Problems	SUD_Problems	ROBO2	Simple mode	19	-0.0141031	0.02251	0.538836	ROBO2__SUD_Problems	ROBO2	SUD_Problems	forward	0.999612	weak_or_none	Unified full 30-protein MR screen; BH correction computed after merging all prespecified pairs within direction and method.	Not supported
ROBO2	SUD_Problems	SUD_Problems	ROBO2	Weighted mode	19	-0.00363277	0.0287739	0.900932	ROBO2__SUD_Problems	ROBO2	SUD_Problems	forward	0.999039	weak_or_none	Unified full 30-protein MR screen; BH correction computed after merging all prespecified pairs within direction and method.	Not supported
ROBO2	TS	TS	ROBO2	Inverse variance weighted	26	-0.000913139	0.107931	0.99325	ROBO2__TS	ROBO2	TS	forward	0.999272	weak_or_none	Unified full 30-protein MR screen; BH correction computed after merging all prespecified pairs within direction and method.	Not supported
ROBO2	TS	TS	ROBO2	MR Egger	26	0.279376	0.229071	0.234465	ROBO2__TS	ROBO2	TS	forward	0.946963	weak_or_none	Unified full 30-protein MR screen; BH correction computed after merging all prespecified pairs within direction and method.	Not supported
ROBO2	TS	TS	ROBO2	Weighted median	26	-0.134093	0.124326	0.280784	ROBO2__TS	ROBO2	TS	forward	0.928075	weak_or_none	Unified full 30-protein MR screen; BH correction computed after merging all prespecified pairs within direction and method.	Not supported
ROBO2	TS	TS	ROBO2	Simple mode	26	-0.256217	0.327878	0.441881	ROBO2__TS	ROBO2	TS	forward	0.999612	weak_or_none	Unified full 30-protein MR screen; BH correction computed after merging all prespecified pairs within direction and method.	Not supported
ROBO2	TS	TS	ROBO2	Weighted mode	26	-0.207792	0.37249	0.581911	ROBO2__TS	ROBO2	TS	forward	0.999039	weak_or_none	Unified full 30-protein MR screen; BH correction computed after merging all prespecified pairs within direction and method.	Not supported
WFIKKN1	ADHD	ADHD	WFIKKN1	Inverse variance weighted	33	0.0642116	0.0271655	0.0180925	WFIKKN1__ADHD	WFIKKN1	ADHD	forward	0.34065	suggestive_nominal	Unified full 30-protein MR screen; BH correction computed after merging all prespecified pairs within direction and method.	Suggestive
WFIKKN1	ADHD	ADHD	WFIKKN1	MR Egger	33	0.0737826	0.0766213	0.343023	WFIKKN1__ADHD	WFIKKN1	ADHD	forward	0.946963	weak_or_none	Unified full 30-protein MR screen; BH correction computed after merging all prespecified pairs within direction and method.	Suggestive
WFIKKN1	ADHD	ADHD	WFIKKN1	Weighted median	33	0.0586634	0.0367579	0.110503	WFIKKN1__ADHD	WFIKKN1	ADHD	forward	0.828271	weak_or_none	Unified full 30-protein MR screen; BH correction computed after merging all prespecified pairs within direction and method.	Suggestive
WFIKKN1	ADHD	ADHD	WFIKKN1	Simple mode	33	0.0037568	0.0685244	0.956619	WFIKKN1__ADHD	WFIKKN1	ADHD	forward	0.999612	weak_or_none	Unified full 30-protein MR screen; BH correction computed after merging all prespecified pairs within direction and method.	Suggestive
WFIKKN1	ADHD	ADHD	WFIKKN1	Weighted mode	33	0.0532783	0.0885828	0.551776	WFIKKN1__ADHD	WFIKKN1	ADHD	forward	0.999039	weak_or_none	Unified full 30-protein MR screen; BH correction computed after merging all prespecified pairs within direction and method.	Suggestive
WFIKKN1	ALZ	ALZ	WFIKKN1	Inverse variance weighted	52	-0.00288007	0.0252892	0.909329	WFIKKN1__ALZ	WFIKKN1	ALZ	forward	0.997504	weak_or_none	Unified full 30-protein MR screen; BH correction computed after merging all prespecified pairs within direction and method.	Not supported
WFIKKN1	ALZ	ALZ	WFIKKN1	MR Egger	52	0.00213519	0.0525352	0.967742	WFIKKN1__ALZ	WFIKKN1	ALZ	forward	0.994914	weak_or_none	Unified full 30-protein MR screen; BH correction computed after merging all prespecified pairs within direction and method.	Not supported
WFIKKN1	ALZ	ALZ	WFIKKN1	Weighted median	52	0.00159659	0.0370653	0.965642	WFIKKN1__ALZ	WFIKKN1	ALZ	forward	0.980481	weak_or_none	Unified full 30-protein MR screen; BH correction computed after merging all prespecified pairs within direction and method.	Not supported
WFIKKN1	ALZ	ALZ	WFIKKN1	Simple mode	52	-0.0364803	0.0920946	0.693671	WFIKKN1__ALZ	WFIKKN1	ALZ	forward	0.999612	weak_or_none	Unified full 30-protein MR screen; BH correction computed after merging all prespecified pairs within direction and method.	Not supported
WFIKKN1	ALZ	ALZ	WFIKKN1	Weighted mode	52	-0.00351195	0.156045	0.982132	WFIKKN1__ALZ	WFIKKN1	ALZ	forward	0.999039	weak_or_none	Unified full 30-protein MR screen; BH correction computed after merging all prespecified pairs within direction and method.	Not supported
WFIKKN1	ANX	ANX	WFIKKN1	Inverse variance weighted	12	0.00469751	0.00855213	0.582813	WFIKKN1__ANX	WFIKKN1	ANX	forward	0.954081	weak_or_none	Unified full 30-protein MR screen; BH correction computed after merging all prespecified pairs within direction and method.	Not supported
WFIKKN1	ANX	ANX	WFIKKN1	MR Egger	12	-0.00365858	0.0349482	0.918695	WFIKKN1__ANX	WFIKKN1	ANX	forward	0.990416	weak_or_none	Unified full 30-protein MR screen; BH correction computed after merging all prespecified pairs within direction and method.	Not supported
WFIKKN1	ANX	ANX	WFIKKN1	Weighted median	12	0.0022342	0.0109252	0.837963	WFIKKN1__ANX	WFIKKN1	ANX	forward	0.958977	weak_or_none	Unified full 30-protein MR screen; BH correction computed after merging all prespecified pairs within direction and method.	Not supported
WFIKKN1	ANX	ANX	WFIKKN1	Simple mode	12	0.0143223	0.020475	0.498762	WFIKKN1__ANX	WFIKKN1	ANX	forward	0.999612	weak_or_none	Unified full 30-protein MR screen; BH correction computed after merging all prespecified pairs within direction and method.	Not supported
WFIKKN1	ANX	ANX	WFIKKN1	Weighted mode	12	0.00562185	0.0290686	0.850171	WFIKKN1__ANX	WFIKKN1	ANX	forward	0.999039	weak_or_none	Unified full 30-protein MR screen; BH correction computed after merging all prespecified pairs within direction and method.	Not supported
WFIKKN1	ASD	ASD	WFIKKN1	Inverse variance weighted	43	-0.0141004	0.0329239	0.668452	WFIKKN1__ASD	WFIKKN1	ASD	forward	0.954081	weak_or_none	Unified full 30-protein MR screen; BH correction computed after merging all prespecified pairs within direction and method.	Not supported
WFIKKN1	ASD	ASD	WFIKKN1	MR Egger	43	-0.0286074	0.0722726	0.694285	WFIKKN1__ASD	WFIKKN1	ASD	forward	0.985282	weak_or_none	Unified full 30-protein MR screen; BH correction computed after merging all prespecified pairs within direction and method.	Not supported
WFIKKN1	ASD	ASD	WFIKKN1	Weighted median	43	-0.0702698	0.0463083	0.129157	WFIKKN1__ASD	WFIKKN1	ASD	forward	0.83449	weak_or_none	Unified full 30-protein MR screen; BH correction computed after merging all prespecified pairs within direction and method.	Not supported
WFIKKN1	ASD	ASD	WFIKKN1	Simple mode	43	0.0479228	0.0948757	0.616121	WFIKKN1__ASD	WFIKKN1	ASD	forward	0.999612	weak_or_none	Unified full 30-protein MR screen; BH correction computed after merging all prespecified pairs within direction and method.	Not supported
WFIKKN1	ASD	ASD	WFIKKN1	Weighted mode	43	-0.0820683	0.175694	0.642837	WFIKKN1__ASD	WFIKKN1	ASD	forward	0.999039	weak_or_none	Unified full 30-protein MR screen; BH correction computed after merging all prespecified pairs within direction and method.	Not supported
WFIKKN1	BIP	BIP	WFIKKN1	Inverse variance weighted	37	0.0142784	0.016255	0.379727	WFIKKN1__BIP	WFIKKN1	BIP	forward	0.932842	weak_or_none	Unified full 30-protein MR screen; BH correction computed after merging all prespecified pairs within direction and method.	Not supported
WFIKKN1	BIP	BIP	WFIKKN1	MR Egger	37	0.0179055	0.0345982	0.608043	WFIKKN1__BIP	WFIKKN1	BIP	forward	0.977799	weak_or_none	Unified full 30-protein MR screen; BH correction computed after merging all prespecified pairs within direction and method.	Not supported
WFIKKN1	BIP	BIP	WFIKKN1	Weighted median	37	0.0255145	0.0249538	0.306559	WFIKKN1__BIP	WFIKKN1	BIP	forward	0.928075	weak_or_none	Unified full 30-protein MR screen; BH correction computed after merging all prespecified pairs within direction and method.	Not supported
WFIKKN1	BIP	BIP	WFIKKN1	Simple mode	37	0.0247114	0.0451079	0.587191	WFIKKN1__BIP	WFIKKN1	BIP	forward	0.999612	weak_or_none	Unified full 30-protein MR screen; BH correction computed after merging all prespecified pairs within direction and method.	Not supported
WFIKKN1	BIP	BIP	WFIKKN1	Weighted mode	37	0.0231578	0.0792099	0.771689	WFIKKN1__BIP	WFIKKN1	BIP	forward	0.999039	weak_or_none	Unified full 30-protein MR screen; BH correction computed after merging all prespecified pairs within direction and method.	Not supported
WFIKKN1	ED	ED	WFIKKN1	Inverse variance weighted	39	0.0684043	0.0346389	0.0482929	WFIKKN1__ED	WFIKKN1	ED	forward	0.632832	suggestive_nominal	Unified full 30-protein MR screen; BH correction computed after merging all prespecified pairs within direction and method.	Moderate
WFIKKN1	ED	ED	WFIKKN1	MR Egger	39	0.00481666	0.080457	0.952584	WFIKKN1__ED	WFIKKN1	ED	forward	0.992122	weak_or_none	Unified full 30-protein MR screen; BH correction computed after merging all prespecified pairs within direction and method.	Moderate
WFIKKN1	ED	ED	WFIKKN1	Weighted median	39	0.0980779	0.0493953	0.0470811	WFIKKN1__ED	WFIKKN1	ED	forward	0.662378	suggestive_nominal	Unified full 30-protein MR screen; BH correction computed after merging all prespecified pairs within direction and method.	Moderate
WFIKKN1	ED	ED	WFIKKN1	Simple mode	39	0.0863875	0.0977266	0.38227	WFIKKN1__ED	WFIKKN1	ED	forward	0.999612	weak_or_none	Unified full 30-protein MR screen; BH correction computed after merging all prespecified pairs within direction and method.	Moderate
WFIKKN1	ED	ED	WFIKKN1	Weighted mode	39	0.0830959	0.153482	0.59139	WFIKKN1__ED	WFIKKN1	ED	forward	0.999039	weak_or_none	Unified full 30-protein MR screen; BH correction computed after merging all prespecified pairs within direction and method.	Moderate
WFIKKN1	OCD	OCS	WFIKKN1	Inverse variance weighted	28	0.0283817	0.0223378	0.203883	WFIKKN1__OCD	WFIKKN1	OCS	forward	0.880342	weak_or_none	Unified full 30-protein MR screen; BH correction computed after merging all prespecified pairs within direction and method.	Not supported
WFIKKN1	OCD	OCS	WFIKKN1	MR Egger	28	0.0748262	0.0681942	0.282591	WFIKKN1__OCD	WFIKKN1	OCS	forward	0.946963	weak_or_none	Unified full 30-protein MR screen; BH correction computed after merging all prespecified pairs within direction and method.	Not supported
WFIKKN1	OCD	OCS	WFIKKN1	Weighted median	28	0.0340986	0.0345237	0.323306	WFIKKN1__OCD	WFIKKN1	OCS	forward	0.928075	weak_or_none	Unified full 30-protein MR screen; BH correction computed after merging all prespecified pairs within direction and method.	Not supported
WFIKKN1	OCD	OCS	WFIKKN1	Simple mode	28	0.105817	0.0791785	0.19256	WFIKKN1__OCD	WFIKKN1	OCS	forward	0.999612	weak_or_none	Unified full 30-protein MR screen; BH correction computed after merging all prespecified pairs within direction and method.	Not supported
WFIKKN1	OCD	OCS	WFIKKN1	Weighted mode	28	0.0577358	0.0960771	0.552897	WFIKKN1__OCD	WFIKKN1	OCS	forward	0.999039	weak_or_none	Unified full 30-protein MR screen; BH correction computed after merging all prespecified pairs within direction and method.	Not supported
WFIKKN1	PD	PD	WFIKKN1	Inverse variance weighted	43	0.0416119	0.0320056	0.193551	WFIKKN1__PD	WFIKKN1	PD	forward	0.880342	weak_or_none	Unified full 30-protein MR screen; BH correction computed after merging all prespecified pairs within direction and method.	Not supported
WFIKKN1	PD	PD	WFIKKN1	MR Egger	43	0.0348597	0.0672076	0.606767	WFIKKN1__PD	WFIKKN1	PD	forward	0.977799	weak_or_none	Unified full 30-protein MR screen; BH correction computed after merging all prespecified pairs within direction and method.	Not supported
WFIKKN1	PD	PD	WFIKKN1	Weighted median	43	0.0858863	0.0491317	0.0804498	WFIKKN1__PD	WFIKKN1	PD	forward	0.765882	weak_or_none	Unified full 30-protein MR screen; BH correction computed after merging all prespecified pairs within direction and method.	Not supported
WFIKKN1	PD	PD	WFIKKN1	Simple mode	43	0.0834442	0.09109	0.364864	WFIKKN1__PD	WFIKKN1	PD	forward	0.999612	weak_or_none	Unified full 30-protein MR screen; BH correction computed after merging all prespecified pairs within direction and method.	Not supported
WFIKKN1	PD	PD	WFIKKN1	Weighted mode	43	0.0834442	0.14874	0.577773	WFIKKN1__PD	WFIKKN1	PD	forward	0.999039	weak_or_none	Unified full 30-protein MR screen; BH correction computed after merging all prespecified pairs within direction and method.	Not supported
WFIKKN1	PPD	PPD	WFIKKN1	Inverse variance weighted	49	-0.0560986	0.0322951	0.0823756	WFIKKN1__PPD	WFIKKN1	PPD	forward	0.790348	weak_or_none	Unified full 30-protein MR screen; BH correction computed after merging all prespecified pairs within direction and method.	Not supported
WFIKKN1	PPD	PPD	WFIKKN1	MR Egger	49	-0.0347914	0.066773	0.604785	WFIKKN1__PPD	WFIKKN1	PPD	forward	0.977799	weak_or_none	Unified full 30-protein MR screen; BH correction computed after merging all prespecified pairs within direction and method.	Not supported
WFIKKN1	PPD	PPD	WFIKKN1	Weighted median	49	-0.0553325	0.0447037	0.215805	WFIKKN1__PPD	WFIKKN1	PPD	forward	0.928075	weak_or_none	Unified full 30-protein MR screen; BH correction computed after merging all prespecified pairs within direction and method.	Not supported
WFIKKN1	PPD	PPD	WFIKKN1	Simple mode	49	-0.0438998	0.0810093	0.590387	WFIKKN1__PPD	WFIKKN1	PPD	forward	0.999612	weak_or_none	Unified full 30-protein MR screen; BH correction computed after merging all prespecified pairs within direction and method.	Not supported
WFIKKN1	PPD	PPD	WFIKKN1	Weighted mode	49	-0.0438998	0.130284	0.73762	WFIKKN1__PPD	WFIKKN1	PPD	forward	0.999039	weak_or_none	Unified full 30-protein MR screen; BH correction computed after merging all prespecified pairs within direction and method.	Not supported
WFIKKN1	PTSD	PTSD	WFIKKN1	Inverse variance weighted	38	-0.000253092	0.00381652	0.947127	WFIKKN1__PTSD	WFIKKN1	PTSD	forward	0.997504	weak_or_none	Unified full 30-protein MR screen; BH correction computed after merging all prespecified pairs within direction and method.	Not supported
WFIKKN1	PTSD	PTSD	WFIKKN1	MR Egger	38	0.00932477	0.00787728	0.244268	WFIKKN1__PTSD	WFIKKN1	PTSD	forward	0.946963	weak_or_none	Unified full 30-protein MR screen; BH correction computed after merging all prespecified pairs within direction and method.	Not supported
WFIKKN1	PTSD	PTSD	WFIKKN1	Weighted median	38	0.00147491	0.00587298	0.80171	WFIKKN1__PTSD	WFIKKN1	PTSD	forward	0.958977	weak_or_none	Unified full 30-protein MR screen; BH correction computed after merging all prespecified pairs within direction and method.	Not supported
WFIKKN1	PTSD	PTSD	WFIKKN1	Simple mode	38	-0.00576652	0.0119066	0.631019	WFIKKN1__PTSD	WFIKKN1	PTSD	forward	0.999612	weak_or_none	Unified full 30-protein MR screen; BH correction computed after merging all prespecified pairs within direction and method.	Not supported
WFIKKN1	PTSD	PTSD	WFIKKN1	Weighted mode	38	-0.000992239	0.0234399	0.966462	WFIKKN1__PTSD	WFIKKN1	PTSD	forward	0.999039	weak_or_none	Unified full 30-protein MR screen; BH correction computed after merging all prespecified pairs within direction and method.	Not supported
WFIKKN1	SCZ	SCZ	WFIKKN1	Inverse variance weighted	41	0.0269473	0.0239474	0.260476	WFIKKN1__SCZ	WFIKKN1	SCZ	forward	0.90855	weak_or_none	Unified full 30-protein MR screen; BH correction computed after merging all prespecified pairs within direction and method.	Not supported
WFIKKN1	SCZ	SCZ	WFIKKN1	MR Egger	41	0.00547017	0.0508452	0.914877	WFIKKN1__SCZ	WFIKKN1	SCZ	forward	0.990416	weak_or_none	Unified full 30-protein MR screen; BH correction computed after merging all prespecified pairs within direction and method.	Not supported
WFIKKN1	SCZ	SCZ	WFIKKN1	Weighted median	41	0.0240689	0.0323541	0.456924	WFIKKN1__SCZ	WFIKKN1	SCZ	forward	0.928075	weak_or_none	Unified full 30-protein MR screen; BH correction computed after merging all prespecified pairs within direction and method.	Not supported
WFIKKN1	SCZ	SCZ	WFIKKN1	Simple mode	41	0.0304446	0.0542849	0.578042	WFIKKN1__SCZ	WFIKKN1	SCZ	forward	0.999612	weak_or_none	Unified full 30-protein MR screen; BH correction computed after merging all prespecified pairs within direction and method.	Not supported
WFIKKN1	SCZ	SCZ	WFIKKN1	Weighted mode	41	0.0259462	0.112655	0.81902	WFIKKN1__SCZ	WFIKKN1	SCZ	forward	0.999039	weak_or_none	Unified full 30-protein MR screen; BH correction computed after merging all prespecified pairs within direction and method.	Not supported
WFIKKN1	SUD_AtypicalPref	SUD_AtypicalPref	WFIKKN1	Inverse variance weighted	42	-0.00438548	0.00601532	0.46597	WFIKKN1__SUD_AtypicalPref	WFIKKN1	SUD_AtypicalPref	forward	0.946309	weak_or_none	Unified full 30-protein MR screen; BH correction computed after merging all prespecified pairs within direction and method.	Not supported
WFIKKN1	SUD_AtypicalPref	SUD_AtypicalPref	WFIKKN1	MR Egger	42	-0.021267	0.0133016	0.117729	WFIKKN1__SUD_AtypicalPref	WFIKKN1	SUD_AtypicalPref	forward	0.915807	weak_or_none	Unified full 30-protein MR screen; BH correction computed after merging all prespecified pairs within direction and method.	Not supported
WFIKKN1	SUD_AtypicalPref	SUD_AtypicalPref	WFIKKN1	Weighted median	42	-0.0151079	0.00765593	0.0484551	WFIKKN1__SUD_AtypicalPref	WFIKKN1	SUD_AtypicalPref	forward	0.662378	suggestive_nominal	Unified full 30-protein MR screen; BH correction computed after merging all prespecified pairs within direction and method.	Not supported
WFIKKN1	SUD_AtypicalPref	SUD_AtypicalPref	WFIKKN1	Simple mode	42	-0.0190012	0.0191394	0.326642	WFIKKN1__SUD_AtypicalPref	WFIKKN1	SUD_AtypicalPref	forward	0.999612	weak_or_none	Unified full 30-protein MR screen; BH correction computed after merging all prespecified pairs within direction and method.	Not supported
WFIKKN1	SUD_AtypicalPref	SUD_AtypicalPref	WFIKKN1	Weighted mode	42	-0.0200328	0.0220682	0.369305	WFIKKN1__SUD_AtypicalPref	WFIKKN1	SUD_AtypicalPref	forward	0.999039	weak_or_none	Unified full 30-protein MR screen; BH correction computed after merging all prespecified pairs within direction and method.	Not supported
WFIKKN1	SUD_BeerPref	SUD_BeerPref	WFIKKN1	Inverse variance weighted	42	-0.00411438	0.00732034	0.574083	WFIKKN1__SUD_BeerPref	WFIKKN1	SUD_BeerPref	forward	0.953385	weak_or_none	Unified full 30-protein MR screen; BH correction computed after merging all prespecified pairs within direction and method.	Not supported
WFIKKN1	SUD_BeerPref	SUD_BeerPref	WFIKKN1	MR Egger	42	0.00600814	0.0164131	0.716252	WFIKKN1__SUD_BeerPref	WFIKKN1	SUD_BeerPref	forward	0.985282	weak_or_none	Unified full 30-protein MR screen; BH correction computed after merging all prespecified pairs within direction and method.	Not supported
WFIKKN1	SUD_BeerPref	SUD_BeerPref	WFIKKN1	Weighted median	42	-0.00463106	0.0101479	0.648132	WFIKKN1__SUD_BeerPref	WFIKKN1	SUD_BeerPref	forward	0.958977	weak_or_none	Unified full 30-protein MR screen; BH correction computed after merging all prespecified pairs within direction and method.	Not supported
WFIKKN1	SUD_BeerPref	SUD_BeerPref	WFIKKN1	Simple mode	42	-0.00634855	0.0222575	0.776902	WFIKKN1__SUD_BeerPref	WFIKKN1	SUD_BeerPref	forward	0.999612	weak_or_none	Unified full 30-protein MR screen; BH correction computed after merging all prespecified pairs within direction and method.	Not supported
WFIKKN1	SUD_BeerPref	SUD_BeerPref	WFIKKN1	Weighted mode	42	-0.00911024	0.0268814	0.736411	WFIKKN1__SUD_BeerPref	WFIKKN1	SUD_BeerPref	forward	0.999039	weak_or_none	Unified full 30-protein MR screen; BH correction computed after merging all prespecified pairs within direction and method.	Not supported
WFIKKN1	SUD_Consumption	SUD_Consumption	WFIKKN1	Inverse variance weighted	42	0.00374431	0.00759816	0.62216	WFIKKN1__SUD_Consumption	WFIKKN1	SUD_Consumption	forward	0.954081	weak_or_none	Unified full 30-protein MR screen; BH correction computed after merging all prespecified pairs within direction and method.	Not supported
WFIKKN1	SUD_Consumption	SUD_Consumption	WFIKKN1	MR Egger	42	-0.000247473	0.0171333	0.988548	WFIKKN1__SUD_Consumption	WFIKKN1	SUD_Consumption	forward	0.999292	weak_or_none	Unified full 30-protein MR screen; BH correction computed after merging all prespecified pairs within direction and method.	Not supported
WFIKKN1	SUD_Consumption	SUD_Consumption	WFIKKN1	Weighted median	42	0.00116154	0.00807579	0.885635	WFIKKN1__SUD_Consumption	WFIKKN1	SUD_Consumption	forward	0.958977	weak_or_none	Unified full 30-protein MR screen; BH correction computed after merging all prespecified pairs within direction and method.	Not supported
WFIKKN1	SUD_Consumption	SUD_Consumption	WFIKKN1	Simple mode	42	-0.0084223	0.0146953	0.569688	WFIKKN1__SUD_Consumption	WFIKKN1	SUD_Consumption	forward	0.999612	weak_or_none	Unified full 30-protein MR screen; BH correction computed after merging all prespecified pairs within direction and method.	Not supported
WFIKKN1	SUD_Consumption	SUD_Consumption	WFIKKN1	Weighted mode	42	0.00580372	0.0194165	0.766521	WFIKKN1__SUD_Consumption	WFIKKN1	SUD_Consumption	forward	0.999039	weak_or_none	Unified full 30-protein MR screen; BH correction computed after merging all prespecified pairs within direction and method.	Not supported
WFIKKN1	SUD_Problems	SUD_Problems	WFIKKN1	Inverse variance weighted	42	0.000985484	0.00774627	0.898766	WFIKKN1__SUD_Problems	WFIKKN1	SUD_Problems	forward	0.997504	weak_or_none	Unified full 30-protein MR screen; BH correction computed after merging all prespecified pairs within direction and method.	Not supported
WFIKKN1	SUD_Problems	SUD_Problems	WFIKKN1	MR Egger	42	0.00460701	0.0174416	0.793029	WFIKKN1__SUD_Problems	WFIKKN1	SUD_Problems	forward	0.985282	weak_or_none	Unified full 30-protein MR screen; BH correction computed after merging all prespecified pairs within direction and method.	Not supported
WFIKKN1	SUD_Problems	SUD_Problems	WFIKKN1	Weighted median	42	-0.0161012	0.00968003	0.096245	WFIKKN1__SUD_Problems	WFIKKN1	SUD_Problems	forward	0.828271	weak_or_none	Unified full 30-protein MR screen; BH correction computed after merging all prespecified pairs within direction and method.	Not supported
WFIKKN1	SUD_Problems	SUD_Problems	WFIKKN1	Simple mode	42	-0.0265594	0.0204027	0.200265	WFIKKN1__SUD_Problems	WFIKKN1	SUD_Problems	forward	0.999612	weak_or_none	Unified full 30-protein MR screen; BH correction computed after merging all prespecified pairs within direction and method.	Not supported
WFIKKN1	SUD_Problems	SUD_Problems	WFIKKN1	Weighted mode	42	-0.0218893	0.0267918	0.418642	WFIKKN1__SUD_Problems	WFIKKN1	SUD_Problems	forward	0.999039	weak_or_none	Unified full 30-protein MR screen; BH correction computed after merging all prespecified pairs within direction and method.	Not supported
WFIKKN1	TS	TS	WFIKKN1	Inverse variance weighted	46	0.0881042	0.0643974	0.17127	WFIKKN1__TS	WFIKKN1	TS	forward	0.880342	weak_or_none	Unified full 30-protein MR screen; BH correction computed after merging all prespecified pairs within direction and method.	Not supported
WFIKKN1	TS	TS	WFIKKN1	MR Egger	46	0.0122536	0.142421	0.931827	WFIKKN1__TS	WFIKKN1	TS	forward	0.992122	weak_or_none	Unified full 30-protein MR screen; BH correction computed after merging all prespecified pairs within direction and method.	Not supported
WFIKKN1	TS	TS	WFIKKN1	Weighted median	46	0.0518713	0.0867222	0.549752	WFIKKN1__TS	WFIKKN1	TS	forward	0.943472	weak_or_none	Unified full 30-protein MR screen; BH correction computed after merging all prespecified pairs within direction and method.	Not supported
WFIKKN1	TS	TS	WFIKKN1	Simple mode	46	0.028911	0.179727	0.872923	WFIKKN1__TS	WFIKKN1	TS	forward	0.999612	weak_or_none	Unified full 30-protein MR screen; BH correction computed after merging all prespecified pairs within direction and method.	Not supported
WFIKKN1	TS	TS	WFIKKN1	Weighted mode	46	0.00452507	0.212095	0.983073	WFIKKN1__TS	WFIKKN1	TS	forward	0.999039	weak_or_none	Unified full 30-protein MR screen; BH correction computed after merging all prespecified pairs within direction and method.	Not supported
NCAN	ADHD	ADHD	NCAN	Inverse variance weighted	25	0.0312605	0.0327834	0.340313	NCAN__ADHD	NCAN	ADHD	forward	0.919563	weak_or_none	Unified full 30-protein MR screen; BH correction computed after merging all prespecified pairs within direction and method.	Not supported
NCAN	ADHD	ADHD	NCAN	MR Egger	25	0.189484	0.0793905	0.0256109	NCAN__ADHD	NCAN	ADHD	forward	0.811692	suggestive_nominal	Unified full 30-protein MR screen; BH correction computed after merging all prespecified pairs within direction and method.	Not supported
NCAN	ADHD	ADHD	NCAN	Weighted median	25	0.0282602	0.0412359	0.493135	NCAN__ADHD	NCAN	ADHD	forward	0.928075	weak_or_none	Unified full 30-protein MR screen; BH correction computed after merging all prespecified pairs within direction and method.	Not supported
NCAN	ADHD	ADHD	NCAN	Simple mode	25	-0.0223655	0.145431	0.879063	NCAN__ADHD	NCAN	ADHD	forward	0.999612	weak_or_none	Unified full 30-protein MR screen; BH correction computed after merging all prespecified pairs within direction and method.	Not supported
NCAN	ADHD	ADHD	NCAN	Weighted mode	25	0.000551745	0.142375	0.99694	NCAN__ADHD	NCAN	ADHD	forward	0.999039	weak_or_none	Unified full 30-protein MR screen; BH correction computed after merging all prespecified pairs within direction and method.	Not supported
NCAN	ALZ	ALZ	NCAN	Inverse variance weighted	41	0.019068	0.0256088	0.456522	NCAN__ALZ	NCAN	ALZ	forward	0.942895	weak_or_none	Unified full 30-protein MR screen; BH correction computed after merging all prespecified pairs within direction and method.	Not supported
NCAN	ALZ	ALZ	NCAN	MR Egger	41	-0.0343883	0.0637825	0.592849	NCAN__ALZ	NCAN	ALZ	forward	0.977799	weak_or_none	Unified full 30-protein MR screen; BH correction computed after merging all prespecified pairs within direction and method.	Not supported
NCAN	ALZ	ALZ	NCAN	Weighted median	41	0.0469307	0.0388524	0.227077	NCAN__ALZ	NCAN	ALZ	forward	0.928075	weak_or_none	Unified full 30-protein MR screen; BH correction computed after merging all prespecified pairs within direction and method.	Not supported
NCAN	ALZ	ALZ	NCAN	Simple mode	41	0.0872135	0.0721439	0.233806	NCAN__ALZ	NCAN	ALZ	forward	0.999612	weak_or_none	Unified full 30-protein MR screen; BH correction computed after merging all prespecified pairs within direction and method.	Not supported
NCAN	ALZ	ALZ	NCAN	Weighted mode	41	0.0709944	0.0933887	0.451591	NCAN__ALZ	NCAN	ALZ	forward	0.999039	weak_or_none	Unified full 30-protein MR screen; BH correction computed after merging all prespecified pairs within direction and method.	Not supported
NCAN	ANX	ANX	NCAN	Inverse variance weighted	14	-0.00647376	0.0125008	0.604551	NCAN__ANX	NCAN	ANX	forward	0.954081	weak_or_none	Unified full 30-protein MR screen; BH correction computed after merging all prespecified pairs within direction and method.	Not supported
NCAN	ANX	ANX	NCAN	MR Egger	14	-0.0570737	0.0460904	0.239284	NCAN__ANX	NCAN	ANX	forward	0.946963	weak_or_none	Unified full 30-protein MR screen; BH correction computed after merging all prespecified pairs within direction and method.	Not supported
NCAN	ANX	ANX	NCAN	Weighted median	14	-0.0175446	0.01324	0.185131	NCAN__ANX	NCAN	ANX	forward	0.903298	weak_or_none	Unified full 30-protein MR screen; BH correction computed after merging all prespecified pairs within direction and method.	Not supported
NCAN	ANX	ANX	NCAN	Simple mode	14	-0.0404597	0.0402112	0.332691	NCAN__ANX	NCAN	ANX	forward	0.999612	weak_or_none	Unified full 30-protein MR screen; BH correction computed after merging all prespecified pairs within direction and method.	Not supported
NCAN	ANX	ANX	NCAN	Weighted mode	14	-0.0431059	0.0426575	0.33069	NCAN__ANX	NCAN	ANX	forward	0.999039	weak_or_none	Unified full 30-protein MR screen; BH correction computed after merging all prespecified pairs within direction and method.	Not supported
NCAN	ASD	ASD	NCAN	Inverse variance weighted	35	-0.0522463	0.0349475	0.134916	NCAN__ASD	NCAN	ASD	forward	0.80899	weak_or_none	Unified full 30-protein MR screen; BH correction computed after merging all prespecified pairs within direction and method.	Not supported
NCAN	ASD	ASD	NCAN	MR Egger	35	-0.0640876	0.0893978	0.478491	NCAN__ASD	NCAN	ASD	forward	0.953691	weak_or_none	Unified full 30-protein MR screen; BH correction computed after merging all prespecified pairs within direction and method.	Not supported
NCAN	ASD	ASD	NCAN	Weighted median	35	-0.0536863	0.0525014	0.306512	NCAN__ASD	NCAN	ASD	forward	0.928075	weak_or_none	Unified full 30-protein MR screen; BH correction computed after merging all prespecified pairs within direction and method.	Not supported
NCAN	ASD	ASD	NCAN	Simple mode	35	-0.0788366	0.121608	0.521154	NCAN__ASD	NCAN	ASD	forward	0.999612	weak_or_none	Unified full 30-protein MR screen; BH correction computed after merging all prespecified pairs within direction and method.	Not supported
NCAN	ASD	ASD	NCAN	Weighted mode	35	-0.149901	0.147391	0.316322	NCAN__ASD	NCAN	ASD	forward	0.999039	weak_or_none	Unified full 30-protein MR screen; BH correction computed after merging all prespecified pairs within direction and method.	Not supported
NCAN	BIP	BIP	NCAN	Inverse variance weighted	25	0.0346419	0.0256644	0.17708	NCAN__BIP	NCAN	BIP	forward	0.880342	weak_or_none	Unified full 30-protein MR screen; BH correction computed after merging all prespecified pairs within direction and method.	Not supported
NCAN	BIP	BIP	NCAN	MR Egger	25	0.0571837	0.0726179	0.439053	NCAN__BIP	NCAN	BIP	forward	0.953691	weak_or_none	Unified full 30-protein MR screen; BH correction computed after merging all prespecified pairs within direction and method.	Not supported
NCAN	BIP	BIP	NCAN	Weighted median	25	-0.00912815	0.0331584	0.783094	NCAN__BIP	NCAN	BIP	forward	0.958977	weak_or_none	Unified full 30-protein MR screen; BH correction computed after merging all prespecified pairs within direction and method.	Not supported
NCAN	BIP	BIP	NCAN	Simple mode	25	-0.0407689	0.131576	0.759349	NCAN__BIP	NCAN	BIP	forward	0.999612	weak_or_none	Unified full 30-protein MR screen; BH correction computed after merging all prespecified pairs within direction and method.	Not supported
NCAN	BIP	BIP	NCAN	Weighted mode	25	-0.0512368	0.137033	0.71176	NCAN__BIP	NCAN	BIP	forward	0.999039	weak_or_none	Unified full 30-protein MR screen; BH correction computed after merging all prespecified pairs within direction and method.	Not supported
NCAN	ED	ED	NCAN	Inverse variance weighted	28	0.01576	0.0468873	0.736776	NCAN__ED	NCAN	ED	forward	0.958296	weak_or_none	Unified full 30-protein MR screen; BH correction computed after merging all prespecified pairs within direction and method.	Not supported
NCAN	ED	ED	NCAN	MR Egger	28	0.0230039	0.138363	0.86924	NCAN__ED	NCAN	ED	forward	0.986696	weak_or_none	Unified full 30-protein MR screen; BH correction computed after merging all prespecified pairs within direction and method.	Not supported
NCAN	ED	ED	NCAN	Weighted median	28	-0.00933687	0.0575051	0.871018	NCAN__ED	NCAN	ED	forward	0.958977	weak_or_none	Unified full 30-protein MR screen; BH correction computed after merging all prespecified pairs within direction and method.	Not supported
NCAN	ED	ED	NCAN	Simple mode	28	-0.0750422	0.139955	0.596218	NCAN__ED	NCAN	ED	forward	0.999612	weak_or_none	Unified full 30-protein MR screen; BH correction computed after merging all prespecified pairs within direction and method.	Not supported
NCAN	ED	ED	NCAN	Weighted mode	28	-0.05005	0.190235	0.794475	NCAN__ED	NCAN	ED	forward	0.999039	weak_or_none	Unified full 30-protein MR screen; BH correction computed after merging all prespecified pairs within direction and method.	Not supported
NCAN	OCD	OCS	NCAN	Inverse variance weighted	23	0.0618424	0.0266423	0.0202754	NCAN__OCD	NCAN	OCS	forward	0.34065	suggestive_nominal	Unified full 30-protein MR screen; BH correction computed after merging all prespecified pairs within direction and method.	Moderate
NCAN	OCD	OCS	NCAN	MR Egger	23	0.0289076	0.076707	0.710061	NCAN__OCD	NCAN	OCS	forward	0.985282	weak_or_none	Unified full 30-protein MR screen; BH correction computed after merging all prespecified pairs within direction and method.	Moderate
NCAN	OCD	OCS	NCAN	Weighted median	23	0.09067	0.0379875	0.0169939	NCAN__OCD	NCAN	OCS	forward	0.513275	suggestive_nominal	Unified full 30-protein MR screen; BH correction computed after merging all prespecified pairs within direction and method.	Moderate
NCAN	OCD	OCS	NCAN	Simple mode	23	0.126947	0.0786313	0.120681	NCAN__OCD	NCAN	OCS	forward	0.999612	weak_or_none	Unified full 30-protein MR screen; BH correction computed after merging all prespecified pairs within direction and method.	Moderate
NCAN	OCD	OCS	NCAN	Weighted mode	23	0.147025	0.0883109	0.110121	NCAN__OCD	NCAN	OCS	forward	0.999039	weak_or_none	Unified full 30-protein MR screen; BH correction computed after merging all prespecified pairs within direction and method.	Moderate
NCAN	PD	PD	NCAN	Inverse variance weighted	34	0.0387745	0.0410011	0.344305	NCAN__PD	NCAN	PD	forward	0.919563	weak_or_none	Unified full 30-protein MR screen; BH correction computed after merging all prespecified pairs within direction and method.	Not supported
NCAN	PD	PD	NCAN	MR Egger	34	0.0421209	0.108391	0.700144	NCAN__PD	NCAN	PD	forward	0.985282	weak_or_none	Unified full 30-protein MR screen; BH correction computed after merging all prespecified pairs within direction and method.	Not supported
NCAN	PD	PD	NCAN	Weighted median	34	0.0758816	0.0586143	0.195461	NCAN__PD	NCAN	PD	forward	0.903298	weak_or_none	Unified full 30-protein MR screen; BH correction computed after merging all prespecified pairs within direction and method.	Not supported
NCAN	PD	PD	NCAN	Simple mode	34	0.106311	0.11233	0.350814	NCAN__PD	NCAN	PD	forward	0.999612	weak_or_none	Unified full 30-protein MR screen; BH correction computed after merging all prespecified pairs within direction and method.	Not supported
NCAN	PD	PD	NCAN	Weighted mode	34	0.0978723	0.144703	0.503523	NCAN__PD	NCAN	PD	forward	0.999039	weak_or_none	Unified full 30-protein MR screen; BH correction computed after merging all prespecified pairs within direction and method.	Not supported
NCAN	PPD	PPD	NCAN	Inverse variance weighted	41	-0.00561169	0.0366816	0.878411	NCAN__PPD	NCAN	PPD	forward	0.997504	weak_or_none	Unified full 30-protein MR screen; BH correction computed after merging all prespecified pairs within direction and method.	Not supported
NCAN	PPD	PPD	NCAN	MR Egger	41	-0.112822	0.0908418	0.221668	NCAN__PPD	NCAN	PPD	forward	0.946963	weak_or_none	Unified full 30-protein MR screen; BH correction computed after merging all prespecified pairs within direction and method.	Not supported
NCAN	PPD	PPD	NCAN	Weighted median	41	-0.0241646	0.0560069	0.666135	NCAN__PPD	NCAN	PPD	forward	0.958977	weak_or_none	Unified full 30-protein MR screen; BH correction computed after merging all prespecified pairs within direction and method.	Not supported
NCAN	PPD	PPD	NCAN	Simple mode	41	0.0347922	0.100583	0.731227	NCAN__PPD	NCAN	PPD	forward	0.999612	weak_or_none	Unified full 30-protein MR screen; BH correction computed after merging all prespecified pairs within direction and method.	Not supported
NCAN	PPD	PPD	NCAN	Weighted mode	41	0.00641445	0.128388	0.960402	NCAN__PPD	NCAN	PPD	forward	0.999039	weak_or_none	Unified full 30-protein MR screen; BH correction computed after merging all prespecified pairs within direction and method.	Not supported
NCAN	PTSD	PTSD	NCAN	Inverse variance weighted	26	0.00471473	0.0063058	0.454652	NCAN__PTSD	NCAN	PTSD	forward	0.942895	weak_or_none	Unified full 30-protein MR screen; BH correction computed after merging all prespecified pairs within direction and method.	Not supported
NCAN	PTSD	PTSD	NCAN	MR Egger	26	-0.0289611	0.0156771	0.0770606	NCAN__PTSD	NCAN	PTSD	forward	0.86108	weak_or_none	Unified full 30-protein MR screen; BH correction computed after merging all prespecified pairs within direction and method.	Not supported
NCAN	PTSD	PTSD	NCAN	Weighted median	26	-0.00195082	0.00822009	0.812406	NCAN__PTSD	NCAN	PTSD	forward	0.958977	weak_or_none	Unified full 30-protein MR screen; BH correction computed after merging all prespecified pairs within direction and method.	Not supported
NCAN	PTSD	PTSD	NCAN	Simple mode	26	0.00213434	0.0179397	0.906248	NCAN__PTSD	NCAN	PTSD	forward	0.999612	weak_or_none	Unified full 30-protein MR screen; BH correction computed after merging all prespecified pairs within direction and method.	Not supported
NCAN	PTSD	PTSD	NCAN	Weighted mode	26	-0.00412446	0.0214393	0.849	NCAN__PTSD	NCAN	PTSD	forward	0.999039	weak_or_none	Unified full 30-protein MR screen; BH correction computed after merging all prespecified pairs within direction and method.	Not supported
NCAN	SCZ	SCZ	NCAN	Inverse variance weighted	30	0.0410076	0.0346086	0.236059	NCAN__SCZ	NCAN	SCZ	forward	0.906162	weak_or_none	Unified full 30-protein MR screen; BH correction computed after merging all prespecified pairs within direction and method.	Not supported
NCAN	SCZ	SCZ	NCAN	MR Egger	30	-0.124721	0.0816372	0.137793	NCAN__SCZ	NCAN	SCZ	forward	0.946963	weak_or_none	Unified full 30-protein MR screen; BH correction computed after merging all prespecified pairs within direction and method.	Not supported
NCAN	SCZ	SCZ	NCAN	Weighted median	30	0.040296	0.0397903	0.311199	NCAN__SCZ	NCAN	SCZ	forward	0.928075	weak_or_none	Unified full 30-protein MR screen; BH correction computed after merging all prespecified pairs within direction and method.	Not supported
NCAN	SCZ	SCZ	NCAN	Simple mode	30	0.083787	0.151369	0.584144	NCAN__SCZ	NCAN	SCZ	forward	0.999612	weak_or_none	Unified full 30-protein MR screen; BH correction computed after merging all prespecified pairs within direction and method.	Not supported
NCAN	SCZ	SCZ	NCAN	Weighted mode	30	0.0530751	0.157367	0.738343	NCAN__SCZ	NCAN	SCZ	forward	0.999039	weak_or_none	Unified full 30-protein MR screen; BH correction computed after merging all prespecified pairs within direction and method.	Not supported
NCAN	SUD_AtypicalPref	SUD_AtypicalPref	NCAN	Inverse variance weighted	28	0.000914435	0.00724997	0.899629	NCAN__SUD_AtypicalPref	NCAN	SUD_AtypicalPref	forward	0.997504	weak_or_none	Unified full 30-protein MR screen; BH correction computed after merging all prespecified pairs within direction and method.	Not supported
NCAN	SUD_AtypicalPref	SUD_AtypicalPref	NCAN	MR Egger	28	0.0194214	0.0182325	0.296574	NCAN__SUD_AtypicalPref	NCAN	SUD_AtypicalPref	forward	0.946963	weak_or_none	Unified full 30-protein MR screen; BH correction computed after merging all prespecified pairs within direction and method.	Not supported
NCAN	SUD_AtypicalPref	SUD_AtypicalPref	NCAN	Weighted median	28	0.000601495	0.0090041	0.946739	NCAN__SUD_AtypicalPref	NCAN	SUD_AtypicalPref	forward	0.979898	weak_or_none	Unified full 30-protein MR screen; BH correction computed after merging all prespecified pairs within direction and method.	Not supported
NCAN	SUD_AtypicalPref	SUD_AtypicalPref	NCAN	Simple mode	28	0.0125785	0.0226426	0.583109	NCAN__SUD_AtypicalPref	NCAN	SUD_AtypicalPref	forward	0.999612	weak_or_none	Unified full 30-protein MR screen; BH correction computed after merging all prespecified pairs within direction and method.	Not supported
NCAN	SUD_AtypicalPref	SUD_AtypicalPref	NCAN	Weighted mode	28	-0.000323408	0.0284042	0.990999	NCAN__SUD_AtypicalPref	NCAN	SUD_AtypicalPref	forward	0.999039	weak_or_none	Unified full 30-protein MR screen; BH correction computed after merging all prespecified pairs within direction and method.	Not supported
NCAN	SUD_BeerPref	SUD_BeerPref	NCAN	Inverse variance weighted	28	0.000244317	0.00840501	0.97681	NCAN__SUD_BeerPref	NCAN	SUD_BeerPref	forward	0.997504	weak_or_none	Unified full 30-protein MR screen; BH correction computed after merging all prespecified pairs within direction and method.	Not supported
NCAN	SUD_BeerPref	SUD_BeerPref	NCAN	MR Egger	28	0.0235633	0.0210704	0.273659	NCAN__SUD_BeerPref	NCAN	SUD_BeerPref	forward	0.946963	weak_or_none	Unified full 30-protein MR screen; BH correction computed after merging all prespecified pairs within direction and method.	Not supported
NCAN	SUD_BeerPref	SUD_BeerPref	NCAN	Weighted median	28	-0.00544934	0.0116279	0.639324	NCAN__SUD_BeerPref	NCAN	SUD_BeerPref	forward	0.958977	weak_or_none	Unified full 30-protein MR screen; BH correction computed after merging all prespecified pairs within direction and method.	Not supported
NCAN	SUD_BeerPref	SUD_BeerPref	NCAN	Simple mode	28	-0.00666742	0.0205836	0.748495	NCAN__SUD_BeerPref	NCAN	SUD_BeerPref	forward	0.999612	weak_or_none	Unified full 30-protein MR screen; BH correction computed after merging all prespecified pairs within direction and method.	Not supported
NCAN	SUD_BeerPref	SUD_BeerPref	NCAN	Weighted mode	28	-0.0073583	0.0278242	0.793436	NCAN__SUD_BeerPref	NCAN	SUD_BeerPref	forward	0.999039	weak_or_none	Unified full 30-protein MR screen; BH correction computed after merging all prespecified pairs within direction and method.	Not supported
NCAN	SUD_Consumption	SUD_Consumption	NCAN	Inverse variance weighted	28	-0.00551751	0.00630646	0.381629	NCAN__SUD_Consumption	NCAN	SUD_Consumption	forward	0.932842	weak_or_none	Unified full 30-protein MR screen; BH correction computed after merging all prespecified pairs within direction and method.	Not supported
NCAN	SUD_Consumption	SUD_Consumption	NCAN	MR Egger	28	-0.0103699	0.0160479	0.523825	NCAN__SUD_Consumption	NCAN	SUD_Consumption	forward	0.953691	weak_or_none	Unified full 30-protein MR screen; BH correction computed after merging all prespecified pairs within direction and method.	Not supported
NCAN	SUD_Consumption	SUD_Consumption	NCAN	Weighted median	28	0.00840005	0.00967939	0.385488	NCAN__SUD_Consumption	NCAN	SUD_Consumption	forward	0.928075	weak_or_none	Unified full 30-protein MR screen; BH correction computed after merging all prespecified pairs within direction and method.	Not supported
NCAN	SUD_Consumption	SUD_Consumption	NCAN	Simple mode	28	0.007892	0.0224769	0.728227	NCAN__SUD_Consumption	NCAN	SUD_Consumption	forward	0.999612	weak_or_none	Unified full 30-protein MR screen; BH correction computed after merging all prespecified pairs within direction and method.	Not supported
NCAN	SUD_Consumption	SUD_Consumption	NCAN	Weighted mode	28	0.00969263	0.0270479	0.722868	NCAN__SUD_Consumption	NCAN	SUD_Consumption	forward	0.999039	weak_or_none	Unified full 30-protein MR screen; BH correction computed after merging all prespecified pairs within direction and method.	Not supported
NCAN	SUD_Problems	SUD_Problems	NCAN	Inverse variance weighted	28	0.000685109	0.00866321	0.936967	NCAN__SUD_Problems	NCAN	SUD_Problems	forward	0.997504	weak_or_none	Unified full 30-protein MR screen; BH correction computed after merging all prespecified pairs within direction and method.	Not supported
NCAN	SUD_Problems	SUD_Problems	NCAN	MR Egger	28	0.0200077	0.0219218	0.369793	NCAN__SUD_Problems	NCAN	SUD_Problems	forward	0.948276	weak_or_none	Unified full 30-protein MR screen; BH correction computed after merging all prespecified pairs within direction and method.	Not supported
NCAN	SUD_Problems	SUD_Problems	NCAN	Weighted median	28	0.00296069	0.0110083	0.787967	NCAN__SUD_Problems	NCAN	SUD_Problems	forward	0.958977	weak_or_none	Unified full 30-protein MR screen; BH correction computed after merging all prespecified pairs within direction and method.	Not supported
NCAN	SUD_Problems	SUD_Problems	NCAN	Simple mode	28	-0.00195218	0.0209528	0.926456	NCAN__SUD_Problems	NCAN	SUD_Problems	forward	0.999612	weak_or_none	Unified full 30-protein MR screen; BH correction computed after merging all prespecified pairs within direction and method.	Not supported
NCAN	SUD_Problems	SUD_Problems	NCAN	Weighted mode	28	0.00229157	0.0276503	0.934561	NCAN__SUD_Problems	NCAN	SUD_Problems	forward	0.999039	weak_or_none	Unified full 30-protein MR screen; BH correction computed after merging all prespecified pairs within direction and method.	Not supported
NCAN	TS	TS	NCAN	Inverse variance weighted	30	-0.166787	0.0886353	0.0598733	NCAN__TS	NCAN	TS	forward	0.723956	weak_or_none	Unified full 30-protein MR screen; BH correction computed after merging all prespecified pairs within direction and method.	Not supported
NCAN	TS	TS	NCAN	MR Egger	30	0.210789	0.227265	0.361591	NCAN__TS	NCAN	TS	forward	0.948276	weak_or_none	Unified full 30-protein MR screen; BH correction computed after merging all prespecified pairs within direction and method.	Not supported
NCAN	TS	TS	NCAN	Weighted median	30	-0.104524	0.117895	0.375303	NCAN__TS	NCAN	TS	forward	0.928075	weak_or_none	Unified full 30-protein MR screen; BH correction computed after merging all prespecified pairs within direction and method.	Not supported
NCAN	TS	TS	NCAN	Simple mode	30	-0.509727	0.413665	0.227763	NCAN__TS	NCAN	TS	forward	0.999612	weak_or_none	Unified full 30-protein MR screen; BH correction computed after merging all prespecified pairs within direction and method.	Not supported
NCAN	TS	TS	NCAN	Weighted mode	30	-0.0521447	0.424662	0.90312	NCAN__TS	NCAN	TS	forward	0.999039	weak_or_none	Unified full 30-protein MR screen; BH correction computed after merging all prespecified pairs within direction and method.	Not supported
KIR2DL3	ADHD	ADHD	KIR2DL3	Inverse variance weighted	22	0.00737024	0.0146849	0.615743	KIR2DL3__ADHD	KIR2DL3	ADHD	forward	0.954081	weak_or_none	Unified full 30-protein MR screen; BH correction computed after merging all prespecified pairs within direction and method.	Not supported
KIR2DL3	ADHD	ADHD	KIR2DL3	MR Egger	22	-0.0258003	0.0223977	0.26294	KIR2DL3__ADHD	KIR2DL3	ADHD	forward	0.946963	weak_or_none	Unified full 30-protein MR screen; BH correction computed after merging all prespecified pairs within direction and method.	Not supported
KIR2DL3	ADHD	ADHD	KIR2DL3	Weighted median	22	-0.00249094	0.0156856	0.873823	KIR2DL3__ADHD	KIR2DL3	ADHD	forward	0.958977	weak_or_none	Unified full 30-protein MR screen; BH correction computed after merging all prespecified pairs within direction and method.	Not supported
KIR2DL3	ADHD	ADHD	KIR2DL3	Simple mode	22	0.0569539	0.0380221	0.149037	KIR2DL3__ADHD	KIR2DL3	ADHD	forward	0.999612	weak_or_none	Unified full 30-protein MR screen; BH correction computed after merging all prespecified pairs within direction and method.	Not supported
KIR2DL3	ADHD	ADHD	KIR2DL3	Weighted mode	22	-0.00330583	0.122093	0.978655	KIR2DL3__ADHD	KIR2DL3	ADHD	forward	0.999039	weak_or_none	Unified full 30-protein MR screen; BH correction computed after merging all prespecified pairs within direction and method.	Not supported
KIR2DL3	ALZ	ALZ	KIR2DL3	Inverse variance weighted	45	0.00901906	0.0133683	0.499892	KIR2DL3__ALZ	KIR2DL3	ALZ	forward	0.951982	weak_or_none	Unified full 30-protein MR screen; BH correction computed after merging all prespecified pairs within direction and method.	Not supported
KIR2DL3	ALZ	ALZ	KIR2DL3	MR Egger	45	0.0143708	0.0222846	0.522433	KIR2DL3__ALZ	KIR2DL3	ALZ	forward	0.953691	weak_or_none	Unified full 30-protein MR screen; BH correction computed after merging all prespecified pairs within direction and method.	Not supported
KIR2DL3	ALZ	ALZ	KIR2DL3	Weighted median	45	0.0189684	0.0195553	0.332053	KIR2DL3__ALZ	KIR2DL3	ALZ	forward	0.928075	weak_or_none	Unified full 30-protein MR screen; BH correction computed after merging all prespecified pairs within direction and method.	Not supported
KIR2DL3	ALZ	ALZ	KIR2DL3	Simple mode	45	-0.00965771	0.0451708	0.831687	KIR2DL3__ALZ	KIR2DL3	ALZ	forward	0.999612	weak_or_none	Unified full 30-protein MR screen; BH correction computed after merging all prespecified pairs within direction and method.	Not supported
KIR2DL3	ALZ	ALZ	KIR2DL3	Weighted mode	45	0.013324	0.150456	0.929835	KIR2DL3__ALZ	KIR2DL3	ALZ	forward	0.999039	weak_or_none	Unified full 30-protein MR screen; BH correction computed after merging all prespecified pairs within direction and method.	Not supported
KIR2DL3	ANX	ANX	KIR2DL3	Inverse variance weighted	10	-0.00185172	0.00754493	0.806127	KIR2DL3__ANX	KIR2DL3	ANX	forward	0.977113	weak_or_none	Unified full 30-protein MR screen; BH correction computed after merging all prespecified pairs within direction and method.	Not supported
KIR2DL3	ANX	ANX	KIR2DL3	MR Egger	10	-0.00527847	0.021218	0.809803	KIR2DL3__ANX	KIR2DL3	ANX	forward	0.985282	weak_or_none	Unified full 30-protein MR screen; BH correction computed after merging all prespecified pairs within direction and method.	Not supported
KIR2DL3	ANX	ANX	KIR2DL3	Weighted median	10	-0.00141074	0.00856265	0.869137	KIR2DL3__ANX	KIR2DL3	ANX	forward	0.958977	weak_or_none	Unified full 30-protein MR screen; BH correction computed after merging all prespecified pairs within direction and method.	Not supported
KIR2DL3	ANX	ANX	KIR2DL3	Simple mode	10	0.00142452	0.0282963	0.960949	KIR2DL3__ANX	KIR2DL3	ANX	forward	0.999612	weak_or_none	Unified full 30-protein MR screen; BH correction computed after merging all prespecified pairs within direction and method.	Not supported
KIR2DL3	ANX	ANX	KIR2DL3	Weighted mode	10	-0.00181444	0.0270937	0.94807	KIR2DL3__ANX	KIR2DL3	ANX	forward	0.999039	weak_or_none	Unified full 30-protein MR screen; BH correction computed after merging all prespecified pairs within direction and method.	Not supported
KIR2DL3	ASD	ASD	KIR2DL3	Inverse variance weighted	31	-0.0178582	0.016848	0.289165	KIR2DL3__ASD	KIR2DL3	ASD	forward	0.913715	weak_or_none	Unified full 30-protein MR screen; BH correction computed after merging all prespecified pairs within direction and method.	Not supported
KIR2DL3	ASD	ASD	KIR2DL3	MR Egger	31	-0.00796284	0.0276135	0.775116	KIR2DL3__ASD	KIR2DL3	ASD	forward	0.985282	weak_or_none	Unified full 30-protein MR screen; BH correction computed after merging all prespecified pairs within direction and method.	Not supported
KIR2DL3	ASD	ASD	KIR2DL3	Weighted median	31	-0.0148755	0.0208374	0.475297	KIR2DL3__ASD	KIR2DL3	ASD	forward	0.928075	weak_or_none	Unified full 30-protein MR screen; BH correction computed after merging all prespecified pairs within direction and method.	Not supported
KIR2DL3	ASD	ASD	KIR2DL3	Simple mode	31	-0.0186034	0.0561935	0.742901	KIR2DL3__ASD	KIR2DL3	ASD	forward	0.999612	weak_or_none	Unified full 30-protein MR screen; BH correction computed after merging all prespecified pairs within direction and method.	Not supported
KIR2DL3	ASD	ASD	KIR2DL3	Weighted mode	31	-0.0204378	0.126778	0.87301	KIR2DL3__ASD	KIR2DL3	ASD	forward	0.999039	weak_or_none	Unified full 30-protein MR screen; BH correction computed after merging all prespecified pairs within direction and method.	Not supported
KIR2DL3	BIP	BIP	KIR2DL3	Inverse variance weighted	26	-0.0467943	0.0112221	3.04831e-05	KIR2DL3__BIP	KIR2DL3	BIP	forward	0.00483666	strong_FDR_significant	Unified full 30-protein MR screen; BH correction computed after merging all prespecified pairs within direction and method.	High
KIR2DL3	BIP	BIP	KIR2DL3	MR Egger	26	-0.060363	0.0183399	0.00307614	KIR2DL3__BIP	KIR2DL3	BIP	forward	0.331815	suggestive_nominal	Unified full 30-protein MR screen; BH correction computed after merging all prespecified pairs within direction and method.	High
KIR2DL3	BIP	BIP	KIR2DL3	Weighted median	26	-0.0611449	0.0138909	1.07362e-05	KIR2DL3__BIP	KIR2DL3	BIP	forward	0.00127761	strong_FDR_significant	Unified full 30-protein MR screen; BH correction computed after merging all prespecified pairs within direction and method.	High
KIR2DL3	BIP	BIP	KIR2DL3	Simple mode	26	-0.0659854	0.0302349	0.0386838	KIR2DL3__BIP	KIR2DL3	BIP	forward	0.999612	suggestive_nominal	Unified full 30-protein MR screen; BH correction computed after merging all prespecified pairs within direction and method.	High
KIR2DL3	BIP	BIP	KIR2DL3	Weighted mode	26	-0.0618108	0.09288	0.51183	KIR2DL3__BIP	KIR2DL3	BIP	forward	0.999039	weak_or_none	Unified full 30-protein MR screen; BH correction computed after merging all prespecified pairs within direction and method.	High
KIR2DL3	ED	ED	KIR2DL3	Inverse variance weighted	25	-0.0163228	0.0241341	0.498827	KIR2DL3__ED	KIR2DL3	ED	forward	0.951982	weak_or_none	Unified full 30-protein MR screen; BH correction computed after merging all prespecified pairs within direction and method.	Not supported
KIR2DL3	ED	ED	KIR2DL3	MR Egger	25	-0.00817081	0.042118	0.84788	KIR2DL3__ED	KIR2DL3	ED	forward	0.985282	weak_or_none	Unified full 30-protein MR screen; BH correction computed after merging all prespecified pairs within direction and method.	Not supported
KIR2DL3	ED	ED	KIR2DL3	Weighted median	25	-0.018187	0.0244314	0.456628	KIR2DL3__ED	KIR2DL3	ED	forward	0.928075	weak_or_none	Unified full 30-protein MR screen; BH correction computed after merging all prespecified pairs within direction and method.	Not supported
KIR2DL3	ED	ED	KIR2DL3	Simple mode	25	-0.0397058	0.20812	0.8503	KIR2DL3__ED	KIR2DL3	ED	forward	0.999612	weak_or_none	Unified full 30-protein MR screen; BH correction computed after merging all prespecified pairs within direction and method.	Not supported
KIR2DL3	ED	ED	KIR2DL3	Weighted mode	25	-0.0158977	0.233154	0.946203	KIR2DL3__ED	KIR2DL3	ED	forward	0.999039	weak_or_none	Unified full 30-protein MR screen; BH correction computed after merging all prespecified pairs within direction and method.	Not supported
KIR2DL3	OCD	OCS	KIR2DL3	Inverse variance weighted	21	0.000325816	0.0129883	0.979987	KIR2DL3__OCD	KIR2DL3	OCS	forward	0.997504	weak_or_none	Unified full 30-protein MR screen; BH correction computed after merging all prespecified pairs within direction and method.	Not supported
KIR2DL3	OCD	OCS	KIR2DL3	MR Egger	21	-0.0140499	0.0212542	0.516524	KIR2DL3__OCD	KIR2DL3	OCS	forward	0.953691	weak_or_none	Unified full 30-protein MR screen; BH correction computed after merging all prespecified pairs within direction and method.	Not supported
KIR2DL3	OCD	OCS	KIR2DL3	Weighted median	21	-0.00431545	0.0148625	0.771541	KIR2DL3__OCD	KIR2DL3	OCS	forward	0.958977	weak_or_none	Unified full 30-protein MR screen; BH correction computed after merging all prespecified pairs within direction and method.	Not supported
KIR2DL3	OCD	OCS	KIR2DL3	Simple mode	21	-0.0202236	0.0397196	0.616212	KIR2DL3__OCD	KIR2DL3	OCS	forward	0.999612	weak_or_none	Unified full 30-protein MR screen; BH correction computed after merging all prespecified pairs within direction and method.	Not supported
KIR2DL3	OCD	OCS	KIR2DL3	Weighted mode	21	-0.00512047	0.12365	0.967379	KIR2DL3__OCD	KIR2DL3	OCS	forward	0.999039	weak_or_none	Unified full 30-protein MR screen; BH correction computed after merging all prespecified pairs within direction and method.	Not supported
KIR2DL3	PD	PD	KIR2DL3	Inverse variance weighted	38	0.0203076	0.019059	0.286645	KIR2DL3__PD	KIR2DL3	PD	forward	0.913715	weak_or_none	Unified full 30-protein MR screen; BH correction computed after merging all prespecified pairs within direction and method.	Not supported
KIR2DL3	PD	PD	KIR2DL3	MR Egger	38	0.0566921	0.0308015	0.0739401	KIR2DL3__PD	KIR2DL3	PD	forward	0.86108	weak_or_none	Unified full 30-protein MR screen; BH correction computed after merging all prespecified pairs within direction and method.	Not supported
KIR2DL3	PD	PD	KIR2DL3	Weighted median	38	0.0203454	0.0267794	0.44741	KIR2DL3__PD	KIR2DL3	PD	forward	0.928075	weak_or_none	Unified full 30-protein MR screen; BH correction computed after merging all prespecified pairs within direction and method.	Not supported
KIR2DL3	PD	PD	KIR2DL3	Simple mode	38	0.0327663	0.058493	0.578736	KIR2DL3__PD	KIR2DL3	PD	forward	0.999612	weak_or_none	Unified full 30-protein MR screen; BH correction computed after merging all prespecified pairs within direction and method.	Not supported
KIR2DL3	PD	PD	KIR2DL3	Weighted mode	38	0.0248043	0.190931	0.897339	KIR2DL3__PD	KIR2DL3	PD	forward	0.999039	weak_or_none	Unified full 30-protein MR screen; BH correction computed after merging all prespecified pairs within direction and method.	Not supported
KIR2DL3	PPD	PPD	KIR2DL3	Inverse variance weighted	38	-0.0355757	0.0178212	0.0459062	KIR2DL3__PPD	KIR2DL3	PPD	forward	0.624325	suggestive_nominal	Unified full 30-protein MR screen; BH correction computed after merging all prespecified pairs within direction and method.	Suggestive
KIR2DL3	PPD	PPD	KIR2DL3	MR Egger	38	-0.0583201	0.0299774	0.05956	KIR2DL3__PPD	KIR2DL3	PPD	forward	0.86108	weak_or_none	Unified full 30-protein MR screen; BH correction computed after merging all prespecified pairs within direction and method.	Suggestive
KIR2DL3	PPD	PPD	KIR2DL3	Weighted median	38	-0.0439823	0.0242691	0.0699435	KIR2DL3__PPD	KIR2DL3	PPD	forward	0.694034	weak_or_none	Unified full 30-protein MR screen; BH correction computed after merging all prespecified pairs within direction and method.	Suggestive
KIR2DL3	PPD	PPD	KIR2DL3	Simple mode	38	0.00549479	0.0578822	0.924882	KIR2DL3__PPD	KIR2DL3	PPD	forward	0.999612	weak_or_none	Unified full 30-protein MR screen; BH correction computed after merging all prespecified pairs within direction and method.	Suggestive
KIR2DL3	PPD	PPD	KIR2DL3	Weighted mode	38	-0.0360344	0.232804	0.877833	KIR2DL3__PPD	KIR2DL3	PPD	forward	0.999039	weak_or_none	Unified full 30-protein MR screen; BH correction computed after merging all prespecified pairs within direction and method.	Suggestive
KIR2DL3	PTSD	PTSD	KIR2DL3	Inverse variance weighted	25	-0.0113421	0.00294342	0.000116492	KIR2DL3__PTSD	KIR2DL3	PTSD	forward	0.0138626	strong_FDR_significant	Unified full 30-protein MR screen; BH correction computed after merging all prespecified pairs within direction and method.	High
KIR2DL3	PTSD	PTSD	KIR2DL3	MR Egger	25	-0.0175668	0.00477216	0.00123752	KIR2DL3__PTSD	KIR2DL3	PTSD	forward	0.196354	suggestive_nominal	Unified full 30-protein MR screen; BH correction computed after merging all prespecified pairs within direction and method.	High
KIR2DL3	PTSD	PTSD	KIR2DL3	Weighted median	25	-0.0157673	0.00351894	7.44026e-06	KIR2DL3__PTSD	KIR2DL3	PTSD	forward	0.00118052	strong_FDR_significant	Unified full 30-protein MR screen; BH correction computed after merging all prespecified pairs within direction and method.	High
KIR2DL3	PTSD	PTSD	KIR2DL3	Simple mode	25	-0.00255028	0.0188681	0.89361	KIR2DL3__PTSD	KIR2DL3	PTSD	forward	0.999612	weak_or_none	Unified full 30-protein MR screen; BH correction computed after merging all prespecified pairs within direction and method.	High
KIR2DL3	PTSD	PTSD	KIR2DL3	Weighted mode	25	-0.0164666	0.0248279	0.513505	KIR2DL3__PTSD	KIR2DL3	PTSD	forward	0.999039	weak_or_none	Unified full 30-protein MR screen; BH correction computed after merging all prespecified pairs within direction and method.	High
KIR2DL3	SCZ	SCZ	KIR2DL3	Inverse variance weighted	29	-0.0553216	0.0200842	0.00587861	KIR2DL3__SCZ	KIR2DL3	SCZ	forward	0.224023	suggestive_nominal	Unified full 30-protein MR screen; BH correction computed after merging all prespecified pairs within direction and method.	Suggestive
KIR2DL3	SCZ	SCZ	KIR2DL3	MR Egger	29	-0.120268	0.0296813	0.000385655	KIR2DL3__SCZ	KIR2DL3	SCZ	forward	0.0917859	suggestive_nominal	Unified full 30-protein MR screen; BH correction computed after merging all prespecified pairs within direction and method.	Suggestive
KIR2DL3	SCZ	SCZ	KIR2DL3	Weighted median	29	-0.0888603	0.0182243	1.08292e-06	KIR2DL3__SCZ	KIR2DL3	SCZ	forward	0.000257735	strong_FDR_significant	Unified full 30-protein MR screen; BH correction computed after merging all prespecified pairs within direction and method.	Suggestive
KIR2DL3	SCZ	SCZ	KIR2DL3	Simple mode	29	-0.00342794	0.0581072	0.953376	KIR2DL3__SCZ	KIR2DL3	SCZ	forward	0.999612	weak_or_none	Unified full 30-protein MR screen; BH correction computed after merging all prespecified pairs within direction and method.	Suggestive
KIR2DL3	SCZ	SCZ	KIR2DL3	Weighted mode	29	-0.100795	0.153785	0.517543	KIR2DL3__SCZ	KIR2DL3	SCZ	forward	0.999039	weak_or_none	Unified full 30-protein MR screen; BH correction computed after merging all prespecified pairs within direction and method.	Suggestive
KIR2DL3	SUD_AtypicalPref	SUD_AtypicalPref	KIR2DL3	Inverse variance weighted	32	-0.000339148	0.00331538	0.918522	KIR2DL3__SUD_AtypicalPref	KIR2DL3	SUD_AtypicalPref	forward	0.997504	weak_or_none	Unified full 30-protein MR screen; BH correction computed after merging all prespecified pairs within direction and method.	Not supported
KIR2DL3	SUD_AtypicalPref	SUD_AtypicalPref	KIR2DL3	MR Egger	32	-0.00158941	0.00574953	0.784104	KIR2DL3__SUD_AtypicalPref	KIR2DL3	SUD_AtypicalPref	forward	0.985282	weak_or_none	Unified full 30-protein MR screen; BH correction computed after merging all prespecified pairs within direction and method.	Not supported
KIR2DL3	SUD_AtypicalPref	SUD_AtypicalPref	KIR2DL3	Weighted median	32	-0.000710915	0.00389192	0.855061	KIR2DL3__SUD_AtypicalPref	KIR2DL3	SUD_AtypicalPref	forward	0.958977	weak_or_none	Unified full 30-protein MR screen; BH correction computed after merging all prespecified pairs within direction and method.	Not supported
KIR2DL3	SUD_AtypicalPref	SUD_AtypicalPref	KIR2DL3	Simple mode	32	0.0081504	0.0128248	0.529755	KIR2DL3__SUD_AtypicalPref	KIR2DL3	SUD_AtypicalPref	forward	0.999612	weak_or_none	Unified full 30-protein MR screen; BH correction computed after merging all prespecified pairs within direction and method.	Not supported
KIR2DL3	SUD_AtypicalPref	SUD_AtypicalPref	KIR2DL3	Weighted mode	32	-0.00113687	0.0304708	0.970477	KIR2DL3__SUD_AtypicalPref	KIR2DL3	SUD_AtypicalPref	forward	0.999039	weak_or_none	Unified full 30-protein MR screen; BH correction computed after merging all prespecified pairs within direction and method.	Not supported
KIR2DL3	SUD_BeerPref	SUD_BeerPref	KIR2DL3	Inverse variance weighted	32	-0.0166525	0.00385989	1.60147e-05	KIR2DL3__SUD_BeerPref	KIR2DL3	SUD_BeerPref	forward	0.00381151	strong_FDR_significant	Unified full 30-protein MR screen; BH correction computed after merging all prespecified pairs within direction and method.	High
KIR2DL3	SUD_BeerPref	SUD_BeerPref	KIR2DL3	MR Egger	32	-0.0158295	0.00669186	0.024667	KIR2DL3__SUD_BeerPref	KIR2DL3	SUD_BeerPref	forward	0.811692	suggestive_nominal	Unified full 30-protein MR screen; BH correction computed after merging all prespecified pairs within direction and method.	High
KIR2DL3	SUD_BeerPref	SUD_BeerPref	KIR2DL3	Weighted median	32	-0.0181698	0.00575826	0.00160263	KIR2DL3__SUD_BeerPref	KIR2DL3	SUD_BeerPref	forward	0.0847616	suggestive_nominal	Unified full 30-protein MR screen; BH correction computed after merging all prespecified pairs within direction and method.	High
KIR2DL3	SUD_BeerPref	SUD_BeerPref	KIR2DL3	Simple mode	32	-0.00831806	0.0234741	0.725475	KIR2DL3__SUD_BeerPref	KIR2DL3	SUD_BeerPref	forward	0.999612	weak_or_none	Unified full 30-protein MR screen; BH correction computed after merging all prespecified pairs within direction and method.	High
KIR2DL3	SUD_BeerPref	SUD_BeerPref	KIR2DL3	Weighted mode	32	-0.0161044	0.041144	0.698168	KIR2DL3__SUD_BeerPref	KIR2DL3	SUD_BeerPref	forward	0.999039	weak_or_none	Unified full 30-protein MR screen; BH correction computed after merging all prespecified pairs within direction and method.	High
KIR2DL3	SUD_Consumption	SUD_Consumption	KIR2DL3	Inverse variance weighted	32	0.0108377	0.003922	0.00572199	KIR2DL3__SUD_Consumption	KIR2DL3	SUD_Consumption	forward	0.224023	suggestive_nominal	Unified full 30-protein MR screen; BH correction computed after merging all prespecified pairs within direction and method.	Moderate
KIR2DL3	SUD_Consumption	SUD_Consumption	KIR2DL3	MR Egger	32	0.0204782	0.00645703	0.00348545	KIR2DL3__SUD_Consumption	KIR2DL3	SUD_Consumption	forward	0.331815	suggestive_nominal	Unified full 30-protein MR screen; BH correction computed after merging all prespecified pairs within direction and method.	Moderate
KIR2DL3	SUD_Consumption	SUD_Consumption	KIR2DL3	Weighted median	32	0.0175186	0.00431015	4.81373e-05	KIR2DL3__SUD_Consumption	KIR2DL3	SUD_Consumption	forward	0.00381889	strong_FDR_significant	Unified full 30-protein MR screen; BH correction computed after merging all prespecified pairs within direction and method.	Moderate
KIR2DL3	SUD_Consumption	SUD_Consumption	KIR2DL3	Simple mode	32	-0.00346431	0.0169707	0.839582	KIR2DL3__SUD_Consumption	KIR2DL3	SUD_Consumption	forward	0.999612	weak_or_none	Unified full 30-protein MR screen; BH correction computed after merging all prespecified pairs within direction and method.	Moderate
KIR2DL3	SUD_Consumption	SUD_Consumption	KIR2DL3	Weighted mode	32	0.0174486	0.030776	0.574828	KIR2DL3__SUD_Consumption	KIR2DL3	SUD_Consumption	forward	0.999039	weak_or_none	Unified full 30-protein MR screen; BH correction computed after merging all prespecified pairs within direction and method.	Moderate
KIR2DL3	SUD_Problems	SUD_Problems	KIR2DL3	Inverse variance weighted	32	-0.00199667	0.00400806	0.618369	KIR2DL3__SUD_Problems	KIR2DL3	SUD_Problems	forward	0.954081	weak_or_none	Unified full 30-protein MR screen; BH correction computed after merging all prespecified pairs within direction and method.	Not supported
KIR2DL3	SUD_Problems	SUD_Problems	KIR2DL3	MR Egger	32	0.00699303	0.00668101	0.303598	KIR2DL3__SUD_Problems	KIR2DL3	SUD_Problems	forward	0.946963	weak_or_none	Unified full 30-protein MR screen; BH correction computed after merging all prespecified pairs within direction and method.	Not supported
KIR2DL3	SUD_Problems	SUD_Problems	KIR2DL3	Weighted median	32	0.0031928	0.00479027	0.505081	KIR2DL3__SUD_Problems	KIR2DL3	SUD_Problems	forward	0.928075	weak_or_none	Unified full 30-protein MR screen; BH correction computed after merging all prespecified pairs within direction and method.	Not supported
KIR2DL3	SUD_Problems	SUD_Problems	KIR2DL3	Simple mode	32	0.00230491	0.0252012	0.927715	KIR2DL3__SUD_Problems	KIR2DL3	SUD_Problems	forward	0.999612	weak_or_none	Unified full 30-protein MR screen; BH correction computed after merging all prespecified pairs within direction and method.	Not supported
KIR2DL3	SUD_Problems	SUD_Problems	KIR2DL3	Weighted mode	32	0.00476284	0.0381473	0.901445	KIR2DL3__SUD_Problems	KIR2DL3	SUD_Problems	forward	0.999039	weak_or_none	Unified full 30-protein MR screen; BH correction computed after merging all prespecified pairs within direction and method.	Not supported
KIR2DL3	TS	TS	KIR2DL3	Inverse variance weighted	30	0.00134832	0.0348529	0.969141	KIR2DL3__TS	KIR2DL3	TS	forward	0.997504	weak_or_none	Unified full 30-protein MR screen; BH correction computed after merging all prespecified pairs within direction and method.	Not supported
KIR2DL3	TS	TS	KIR2DL3	MR Egger	30	0.08557	0.0605019	0.168288	KIR2DL3__TS	KIR2DL3	TS	forward	0.946963	weak_or_none	Unified full 30-protein MR screen; BH correction computed after merging all prespecified pairs within direction and method.	Not supported
KIR2DL3	TS	TS	KIR2DL3	Weighted median	30	0.0473775	0.0478114	0.321722	KIR2DL3__TS	KIR2DL3	TS	forward	0.928075	weak_or_none	Unified full 30-protein MR screen; BH correction computed after merging all prespecified pairs within direction and method.	Not supported
KIR2DL3	TS	TS	KIR2DL3	Simple mode	30	-0.0286705	0.15134	0.851064	KIR2DL3__TS	KIR2DL3	TS	forward	0.999612	weak_or_none	Unified full 30-protein MR screen; BH correction computed after merging all prespecified pairs within direction and method.	Not supported
KIR2DL3	TS	TS	KIR2DL3	Weighted mode	30	0.0355705	0.333607	0.915821	KIR2DL3__TS	KIR2DL3	TS	forward	0.999039	weak_or_none	Unified full 30-protein MR screen; BH correction computed after merging all prespecified pairs within direction and method.	Not supported
PVR	ADHD	ADHD	PVR	Inverse variance weighted	23	-0.00894208	0.0250589	0.72121	PVR__ADHD	PVR	ADHD	forward	0.958296	weak_or_none	Unified full 30-protein MR screen; BH correction computed after merging all prespecified pairs within direction and method.	Not supported
PVR	ADHD	ADHD	PVR	MR Egger	23	-0.00376792	0.0415123	0.928538	PVR__ADHD	PVR	ADHD	forward	0.992122	weak_or_none	Unified full 30-protein MR screen; BH correction computed after merging all prespecified pairs within direction and method.	Not supported
PVR	ADHD	ADHD	PVR	Weighted median	23	-0.00903747	0.0313055	0.772821	PVR__ADHD	PVR	ADHD	forward	0.958977	weak_or_none	Unified full 30-protein MR screen; BH correction computed after merging all prespecified pairs within direction and method.	Not supported
PVR	ADHD	ADHD	PVR	Simple mode	23	-0.0484997	0.0534535	0.374066	PVR__ADHD	PVR	ADHD	forward	0.999612	weak_or_none	Unified full 30-protein MR screen; BH correction computed after merging all prespecified pairs within direction and method.	Not supported
PVR	ADHD	ADHD	PVR	Weighted mode	23	-0.01123	0.146608	0.939635	PVR__ADHD	PVR	ADHD	forward	0.999039	weak_or_none	Unified full 30-protein MR screen; BH correction computed after merging all prespecified pairs within direction and method.	Not supported
PVR	ALZ	ALZ	PVR	Inverse variance weighted	42	0.044929	0.0393934	0.254069	PVR__ALZ	PVR	ALZ	forward	0.90855	weak_or_none	Unified full 30-protein MR screen; BH correction computed after merging all prespecified pairs within direction and method.	Not supported
PVR	ALZ	ALZ	PVR	MR Egger	42	0.155578	0.061312	0.0151664	PVR__ALZ	PVR	ALZ	forward	0.811692	suggestive_nominal	Unified full 30-protein MR screen; BH correction computed after merging all prespecified pairs within direction and method.	Not supported
PVR	ALZ	ALZ	PVR	Weighted median	42	0.147815	0.0356576	3.39219e-05	PVR__ALZ	PVR	ALZ	forward	0.00322937	strong_FDR_significant	Unified full 30-protein MR screen; BH correction computed after merging all prespecified pairs within direction and method.	Not supported
PVR	ALZ	ALZ	PVR	Simple mode	42	0.012008	0.0937836	0.898744	PVR__ALZ	PVR	ALZ	forward	0.999612	weak_or_none	Unified full 30-protein MR screen; BH correction computed after merging all prespecified pairs within direction and method.	Not supported
PVR	ALZ	ALZ	PVR	Weighted mode	42	0.178889	0.20027	0.37694	PVR__ALZ	PVR	ALZ	forward	0.999039	weak_or_none	Unified full 30-protein MR screen; BH correction computed after merging all prespecified pairs within direction and method.	Not supported
PVR	ANX	ANX	PVR	Inverse variance weighted	12	0.00251292	0.00852231	0.768098	PVR__ANX	PVR	ANX	forward	0.965156	weak_or_none	Unified full 30-protein MR screen; BH correction computed after merging all prespecified pairs within direction and method.	Not supported
PVR	ANX	ANX	PVR	MR Egger	12	-0.00735422	0.0332647	0.829478	PVR__ANX	PVR	ANX	forward	0.985282	weak_or_none	Unified full 30-protein MR screen; BH correction computed after merging all prespecified pairs within direction and method.	Not supported
PVR	ANX	ANX	PVR	Weighted median	12	0.00851632	0.0118985	0.474148	PVR__ANX	PVR	ANX	forward	0.928075	weak_or_none	Unified full 30-protein MR screen; BH correction computed after merging all prespecified pairs within direction and method.	Not supported
PVR	ANX	ANX	PVR	Simple mode	12	0.0166719	0.0290026	0.576967	PVR__ANX	PVR	ANX	forward	0.999612	weak_or_none	Unified full 30-protein MR screen; BH correction computed after merging all prespecified pairs within direction and method.	Not supported
PVR	ANX	ANX	PVR	Weighted mode	12	0.0188219	0.0292395	0.532951	PVR__ANX	PVR	ANX	forward	0.999039	weak_or_none	Unified full 30-protein MR screen; BH correction computed after merging all prespecified pairs within direction and method.	Not supported
PVR	ASD	ASD	PVR	Inverse variance weighted	31	-0.0340309	0.0297326	0.25239	PVR__ASD	PVR	ASD	forward	0.90855	weak_or_none	Unified full 30-protein MR screen; BH correction computed after merging all prespecified pairs within direction and method.	Not supported
PVR	ASD	ASD	PVR	MR Egger	31	-0.0112996	0.04958	0.821319	PVR__ASD	PVR	ASD	forward	0.985282	weak_or_none	Unified full 30-protein MR screen; BH correction computed after merging all prespecified pairs within direction and method.	Not supported
PVR	ASD	ASD	PVR	Weighted median	31	-0.0580582	0.0464577	0.211409	PVR__ASD	PVR	ASD	forward	0.928075	weak_or_none	Unified full 30-protein MR screen; BH correction computed after merging all prespecified pairs within direction and method.	Not supported
PVR	ASD	ASD	PVR	Simple mode	31	-0.0487583	0.0881262	0.584173	PVR__ASD	PVR	ASD	forward	0.999612	weak_or_none	Unified full 30-protein MR screen; BH correction computed after merging all prespecified pairs within direction and method.	Not supported
PVR	ASD	ASD	PVR	Weighted mode	31	-0.043889	0.223627	0.84573	PVR__ASD	PVR	ASD	forward	0.999039	weak_or_none	Unified full 30-protein MR screen; BH correction computed after merging all prespecified pairs within direction and method.	Not supported
PVR	BIP	BIP	PVR	Inverse variance weighted	25	-0.0568307	0.0234878	0.0155385	PVR__BIP	PVR	BIP	forward	0.336198	suggestive_nominal	Unified full 30-protein MR screen; BH correction computed after merging all prespecified pairs within direction and method.	Moderate
PVR	BIP	BIP	PVR	MR Egger	25	-0.093186	0.0380336	0.0223111	PVR__BIP	PVR	BIP	forward	0.811692	suggestive_nominal	Unified full 30-protein MR screen; BH correction computed after merging all prespecified pairs within direction and method.	Moderate
PVR	BIP	BIP	PVR	Weighted median	25	-0.0303203	0.0275835	0.271673	PVR__BIP	PVR	BIP	forward	0.928075	weak_or_none	Unified full 30-protein MR screen; BH correction computed after merging all prespecified pairs within direction and method.	Moderate
PVR	BIP	BIP	PVR	Simple mode	25	-0.00695459	0.17243	0.968161	PVR__BIP	PVR	BIP	forward	0.999612	weak_or_none	Unified full 30-protein MR screen; BH correction computed after merging all prespecified pairs within direction and method.	Moderate
PVR	BIP	BIP	PVR	Weighted mode	25	-0.0302496	0.184694	0.871274	PVR__BIP	PVR	BIP	forward	0.999039	weak_or_none	Unified full 30-protein MR screen; BH correction computed after merging all prespecified pairs within direction and method.	Moderate
PVR	ED	ED	PVR	Inverse variance weighted	23	-0.0229209	0.0337598	0.497176	PVR__ED	PVR	ED	forward	0.951982	weak_or_none	Unified full 30-protein MR screen; BH correction computed after merging all prespecified pairs within direction and method.	Not supported
PVR	ED	ED	PVR	MR Egger	23	0.0153715	0.0555636	0.784755	PVR__ED	PVR	ED	forward	0.985282	weak_or_none	Unified full 30-protein MR screen; BH correction computed after merging all prespecified pairs within direction and method.	Not supported
PVR	ED	ED	PVR	Weighted median	23	-0.0310412	0.0503507	0.537565	PVR__ED	PVR	ED	forward	0.935455	weak_or_none	Unified full 30-protein MR screen; BH correction computed after merging all prespecified pairs within direction and method.	Not supported
PVR	ED	ED	PVR	Simple mode	23	-0.0677903	0.0920461	0.469219	PVR__ED	PVR	ED	forward	0.999612	weak_or_none	Unified full 30-protein MR screen; BH correction computed after merging all prespecified pairs within direction and method.	Not supported
PVR	ED	ED	PVR	Weighted mode	23	-0.0206731	0.210619	0.922699	PVR__ED	PVR	ED	forward	0.999039	weak_or_none	Unified full 30-protein MR screen; BH correction computed after merging all prespecified pairs within direction and method.	Not supported
PVR	OCD	OCS	PVR	Inverse variance weighted	17	0.0213669	0.0260013	0.411212	PVR__OCD	PVR	OCS	forward	0.932842	weak_or_none	Unified full 30-protein MR screen; BH correction computed after merging all prespecified pairs within direction and method.	Not supported
PVR	OCD	OCS	PVR	MR Egger	17	0.0289337	0.0439183	0.520006	PVR__OCD	PVR	OCS	forward	0.953691	weak_or_none	Unified full 30-protein MR screen; BH correction computed after merging all prespecified pairs within direction and method.	Not supported
PVR	OCD	OCS	PVR	Weighted median	17	0.014573	0.0374523	0.697196	PVR__OCD	PVR	OCS	forward	0.958977	weak_or_none	Unified full 30-protein MR screen; BH correction computed after merging all prespecified pairs within direction and method.	Not supported
PVR	OCD	OCS	PVR	Simple mode	17	-0.0382422	0.0643441	0.560596	PVR__OCD	PVR	OCS	forward	0.999612	weak_or_none	Unified full 30-protein MR screen; BH correction computed after merging all prespecified pairs within direction and method.	Not supported
PVR	OCD	OCS	PVR	Weighted mode	17	0.00991156	0.154012	0.949484	PVR__OCD	PVR	OCS	forward	0.999039	weak_or_none	Unified full 30-protein MR screen; BH correction computed after merging all prespecified pairs within direction and method.	Not supported
PVR	PD	PD	PVR	Inverse variance weighted	31	0.0104865	0.0301941	0.728364	PVR__PD	PVR	PD	forward	0.958296	weak_or_none	Unified full 30-protein MR screen; BH correction computed after merging all prespecified pairs within direction and method.	Not supported
PVR	PD	PD	PVR	MR Egger	31	-0.0427161	0.0490478	0.390957	PVR__PD	PVR	PD	forward	0.948276	weak_or_none	Unified full 30-protein MR screen; BH correction computed after merging all prespecified pairs within direction and method.	Not supported
PVR	PD	PD	PVR	Weighted median	31	0.0215263	0.0468075	0.645595	PVR__PD	PVR	PD	forward	0.958977	weak_or_none	Unified full 30-protein MR screen; BH correction computed after merging all prespecified pairs within direction and method.	Not supported
PVR	PD	PD	PVR	Simple mode	31	0.121384	0.0854637	0.16583	PVR__PD	PVR	PD	forward	0.999612	weak_or_none	Unified full 30-protein MR screen; BH correction computed after merging all prespecified pairs within direction and method.	Not supported
PVR	PD	PD	PVR	Weighted mode	31	0.0301617	0.294498	0.919107	PVR__PD	PVR	PD	forward	0.999039	weak_or_none	Unified full 30-protein MR screen; BH correction computed after merging all prespecified pairs within direction and method.	Not supported
PVR	PPD	PPD	PVR	Inverse variance weighted	40	-0.0184139	0.0313911	0.557476	PVR__PPD	PVR	PPD	forward	0.951982	weak_or_none	Unified full 30-protein MR screen; BH correction computed after merging all prespecified pairs within direction and method.	Not supported
PVR	PPD	PPD	PVR	MR Egger	40	-0.0796068	0.0499786	0.119487	PVR__PPD	PVR	PPD	forward	0.915807	weak_or_none	Unified full 30-protein MR screen; BH correction computed after merging all prespecified pairs within direction and method.	Not supported
PVR	PPD	PPD	PVR	Weighted median	40	-0.0524743	0.0495515	0.289607	PVR__PPD	PVR	PPD	forward	0.928075	weak_or_none	Unified full 30-protein MR screen; BH correction computed after merging all prespecified pairs within direction and method.	Not supported
PVR	PPD	PPD	PVR	Simple mode	40	0.0115592	0.274693	0.966649	PVR__PPD	PVR	PPD	forward	0.999612	weak_or_none	Unified full 30-protein MR screen; BH correction computed after merging all prespecified pairs within direction and method.	Not supported
PVR	PPD	PPD	PVR	Weighted mode	40	-0.0622614	0.30899	0.841355	PVR__PPD	PVR	PPD	forward	0.999039	weak_or_none	Unified full 30-protein MR screen; BH correction computed after merging all prespecified pairs within direction and method.	Not supported
PVR	PTSD	PTSD	PVR	Inverse variance weighted	26	-0.00352412	0.00449731	0.433272	PVR__PTSD	PVR	PTSD	forward	0.932842	weak_or_none	Unified full 30-protein MR screen; BH correction computed after merging all prespecified pairs within direction and method.	Not supported
PVR	PTSD	PTSD	PVR	MR Egger	26	-0.00915508	0.00724999	0.218803	PVR__PTSD	PVR	PTSD	forward	0.946963	weak_or_none	Unified full 30-protein MR screen; BH correction computed after merging all prespecified pairs within direction and method.	Not supported
PVR	PTSD	PTSD	PVR	Weighted median	26	-0.00424088	0.00521337	0.415953	PVR__PTSD	PVR	PTSD	forward	0.928075	weak_or_none	Unified full 30-protein MR screen; BH correction computed after merging all prespecified pairs within direction and method.	Not supported
PVR	PTSD	PTSD	PVR	Simple mode	26	-0.000782896	0.0126852	0.951279	PVR__PTSD	PVR	PTSD	forward	0.999612	weak_or_none	Unified full 30-protein MR screen; BH correction computed after merging all prespecified pairs within direction and method.	Not supported
PVR	PTSD	PTSD	PVR	Weighted mode	26	-0.00386219	0.0361348	0.915735	PVR__PTSD	PVR	PTSD	forward	0.999039	weak_or_none	Unified full 30-protein MR screen; BH correction computed after merging all prespecified pairs within direction and method.	Not supported
PVR	SCZ	SCZ	PVR	Inverse variance weighted	31	-0.022376	0.024881	0.368483	PVR__SCZ	PVR	SCZ	forward	0.925962	weak_or_none	Unified full 30-protein MR screen; BH correction computed after merging all prespecified pairs within direction and method.	Not supported
PVR	SCZ	SCZ	PVR	MR Egger	31	-0.0468814	0.0406623	0.258348	PVR__SCZ	PVR	SCZ	forward	0.946963	weak_or_none	Unified full 30-protein MR screen; BH correction computed after merging all prespecified pairs within direction and method.	Not supported
PVR	SCZ	SCZ	PVR	Weighted median	31	-0.00574727	0.0296753	0.846433	PVR__SCZ	PVR	SCZ	forward	0.958977	weak_or_none	Unified full 30-protein MR screen; BH correction computed after merging all prespecified pairs within direction and method.	Not supported
PVR	SCZ	SCZ	PVR	Simple mode	31	-0.134112	0.0660056	0.0511091	PVR__SCZ	PVR	SCZ	forward	0.999612	weak_or_none	Unified full 30-protein MR screen; BH correction computed after merging all prespecified pairs within direction and method.	Not supported
PVR	SCZ	SCZ	PVR	Weighted mode	31	-0.00567394	0.195951	0.977092	PVR__SCZ	PVR	SCZ	forward	0.999039	weak_or_none	Unified full 30-protein MR screen; BH correction computed after merging all prespecified pairs within direction and method.	Not supported
PVR	SUD_AtypicalPref	SUD_AtypicalPref	PVR	Inverse variance weighted	30	-0.0102276	0.00535182	0.0559982	PVR__SUD_AtypicalPref	PVR	SUD_AtypicalPref	forward	0.701451	weak_or_none	Unified full 30-protein MR screen; BH correction computed after merging all prespecified pairs within direction and method.	Not supported
PVR	SUD_AtypicalPref	SUD_AtypicalPref	PVR	MR Egger	30	-0.00600555	0.0090607	0.51287	PVR__SUD_AtypicalPref	PVR	SUD_AtypicalPref	forward	0.953691	weak_or_none	Unified full 30-protein MR screen; BH correction computed after merging all prespecified pairs within direction and method.	Not supported
PVR	SUD_AtypicalPref	SUD_AtypicalPref	PVR	Weighted median	30	-0.0104078	0.00872297	0.232812	PVR__SUD_AtypicalPref	PVR	SUD_AtypicalPref	forward	0.928075	weak_or_none	Unified full 30-protein MR screen; BH correction computed after merging all prespecified pairs within direction and method.	Not supported
PVR	SUD_AtypicalPref	SUD_AtypicalPref	PVR	Simple mode	30	-0.0192562	0.0202295	0.349019	PVR__SUD_AtypicalPref	PVR	SUD_AtypicalPref	forward	0.999612	weak_or_none	Unified full 30-protein MR screen; BH correction computed after merging all prespecified pairs within direction and method.	Not supported
PVR	SUD_AtypicalPref	SUD_AtypicalPref	PVR	Weighted mode	30	-0.0129894	0.0311455	0.679709	PVR__SUD_AtypicalPref	PVR	SUD_AtypicalPref	forward	0.999039	weak_or_none	Unified full 30-protein MR screen; BH correction computed after merging all prespecified pairs within direction and method.	Not supported
PVR	SUD_BeerPref	SUD_BeerPref	PVR	Inverse variance weighted	30	0.000426369	0.0074152	0.954147	PVR__SUD_BeerPref	PVR	SUD_BeerPref	forward	0.997504	weak_or_none	Unified full 30-protein MR screen; BH correction computed after merging all prespecified pairs within direction and method.	Not supported
PVR	SUD_BeerPref	SUD_BeerPref	PVR	MR Egger	30	-0.0199301	0.0125592	0.123767	PVR__SUD_BeerPref	PVR	SUD_BeerPref	forward	0.915807	weak_or_none	Unified full 30-protein MR screen; BH correction computed after merging all prespecified pairs within direction and method.	Not supported
PVR	SUD_BeerPref	SUD_BeerPref	PVR	Weighted median	30	-0.0122858	0.0112593	0.275197	PVR__SUD_BeerPref	PVR	SUD_BeerPref	forward	0.928075	weak_or_none	Unified full 30-protein MR screen; BH correction computed after merging all prespecified pairs within direction and method.	Not supported
PVR	SUD_BeerPref	SUD_BeerPref	PVR	Simple mode	30	-0.00965563	0.0263509	0.716708	PVR__SUD_BeerPref	PVR	SUD_BeerPref	forward	0.999612	weak_or_none	Unified full 30-protein MR screen; BH correction computed after merging all prespecified pairs within direction and method.	Not supported
PVR	SUD_BeerPref	SUD_BeerPref	PVR	Weighted mode	30	-0.0127355	0.0416383	0.761896	PVR__SUD_BeerPref	PVR	SUD_BeerPref	forward	0.999039	weak_or_none	Unified full 30-protein MR screen; BH correction computed after merging all prespecified pairs within direction and method.	Not supported
PVR	SUD_Consumption	SUD_Consumption	PVR	Inverse variance weighted	30	0.0014725	0.00626001	0.814036	PVR__SUD_Consumption	PVR	SUD_Consumption	forward	0.977113	weak_or_none	Unified full 30-protein MR screen; BH correction computed after merging all prespecified pairs within direction and method.	Not supported
PVR	SUD_Consumption	SUD_Consumption	PVR	MR Egger	30	0.00992684	0.0106007	0.357057	PVR__SUD_Consumption	PVR	SUD_Consumption	forward	0.948276	weak_or_none	Unified full 30-protein MR screen; BH correction computed after merging all prespecified pairs within direction and method.	Not supported
PVR	SUD_Consumption	SUD_Consumption	PVR	Weighted median	30	0.00740565	0.00884395	0.402385	PVR__SUD_Consumption	PVR	SUD_Consumption	forward	0.928075	weak_or_none	Unified full 30-protein MR screen; BH correction computed after merging all prespecified pairs within direction and method.	Not supported
PVR	SUD_Consumption	SUD_Consumption	PVR	Simple mode	30	-0.0177268	0.0305113	0.565734	PVR__SUD_Consumption	PVR	SUD_Consumption	forward	0.999612	weak_or_none	Unified full 30-protein MR screen; BH correction computed after merging all prespecified pairs within direction and method.	Not supported
PVR	SUD_Consumption	SUD_Consumption	PVR	Weighted mode	30	0.00624833	0.0457062	0.892208	PVR__SUD_Consumption	PVR	SUD_Consumption	forward	0.999039	weak_or_none	Unified full 30-protein MR screen; BH correction computed after merging all prespecified pairs within direction and method.	Not supported
PVR	SUD_Problems	SUD_Problems	PVR	Inverse variance weighted	30	-0.00256901	0.00681776	0.706314	PVR__SUD_Problems	PVR	SUD_Problems	forward	0.958296	weak_or_none	Unified full 30-protein MR screen; BH correction computed after merging all prespecified pairs within direction and method.	Not supported
PVR	SUD_Problems	SUD_Problems	PVR	MR Egger	30	-0.0088225	0.011656	0.455428	PVR__SUD_Problems	PVR	SUD_Problems	forward	0.953691	weak_or_none	Unified full 30-protein MR screen; BH correction computed after merging all prespecified pairs within direction and method.	Not supported
PVR	SUD_Problems	SUD_Problems	PVR	Weighted median	30	-0.0152001	0.0101247	0.133279	PVR__SUD_Problems	PVR	SUD_Problems	forward	0.834746	weak_or_none	Unified full 30-protein MR screen; BH correction computed after merging all prespecified pairs within direction and method.	Not supported
PVR	SUD_Problems	SUD_Problems	PVR	Simple mode	30	-0.0135493	0.0308066	0.66333	PVR__SUD_Problems	PVR	SUD_Problems	forward	0.999612	weak_or_none	Unified full 30-protein MR screen; BH correction computed after merging all prespecified pairs within direction and method.	Not supported
PVR	SUD_Problems	SUD_Problems	PVR	Weighted mode	30	-0.0163227	0.0448113	0.718312	PVR__SUD_Problems	PVR	SUD_Problems	forward	0.999039	weak_or_none	Unified full 30-protein MR screen; BH correction computed after merging all prespecified pairs within direction and method.	Not supported
PVR	TS	TS	PVR	Inverse variance weighted	31	-0.0955911	0.0603909	0.11345	PVR__TS	PVR	TS	forward	0.80899	weak_or_none	Unified full 30-protein MR screen; BH correction computed after merging all prespecified pairs within direction and method.	Not supported
PVR	TS	TS	PVR	MR Egger	31	-0.127443	0.101332	0.218542	PVR__TS	PVR	TS	forward	0.946963	weak_or_none	Unified full 30-protein MR screen; BH correction computed after merging all prespecified pairs within direction and method.	Not supported
PVR	TS	TS	PVR	Weighted median	31	-0.17402	0.0895224	0.0519104	PVR__TS	PVR	TS	forward	0.662378	weak_or_none	Unified full 30-protein MR screen; BH correction computed after merging all prespecified pairs within direction and method.	Not supported
PVR	TS	TS	PVR	Simple mode	31	-0.143247	0.162012	0.383632	PVR__TS	PVR	TS	forward	0.999612	weak_or_none	Unified full 30-protein MR screen; BH correction computed after merging all prespecified pairs within direction and method.	Not supported
PVR	TS	TS	PVR	Weighted mode	31	-0.160148	0.427055	0.710295	PVR__TS	PVR	TS	forward	0.999039	weak_or_none	Unified full 30-protein MR screen; BH correction computed after merging all prespecified pairs within direction and method.	Not supported
FCAR	ADHD	ADHD	FCAR	Inverse variance weighted	19	-0.00442806	0.0130041	0.733471	FCAR__ADHD	FCAR	ADHD	forward	0.958296	weak_or_none	Unified full 30-protein MR screen; BH correction computed after merging all prespecified pairs within direction and method.	Not supported
FCAR	ADHD	ADHD	FCAR	MR Egger	19	-0.0125724	0.0190209	0.517485	FCAR__ADHD	FCAR	ADHD	forward	0.953691	weak_or_none	Unified full 30-protein MR screen; BH correction computed after merging all prespecified pairs within direction and method.	Not supported
FCAR	ADHD	ADHD	FCAR	Weighted median	19	-0.0142969	0.016058	0.373291	FCAR__ADHD	FCAR	ADHD	forward	0.928075	weak_or_none	Unified full 30-protein MR screen; BH correction computed after merging all prespecified pairs within direction and method.	Not supported
FCAR	ADHD	ADHD	FCAR	Simple mode	19	-0.0252578	0.0303617	0.416368	FCAR__ADHD	FCAR	ADHD	forward	0.999612	weak_or_none	Unified full 30-protein MR screen; BH correction computed after merging all prespecified pairs within direction and method.	Not supported
FCAR	ADHD	ADHD	FCAR	Weighted mode	19	-0.0114728	0.0997402	0.909698	FCAR__ADHD	FCAR	ADHD	forward	0.999039	weak_or_none	Unified full 30-protein MR screen; BH correction computed after merging all prespecified pairs within direction and method.	Not supported
FCAR	ALZ	ALZ	FCAR	Inverse variance weighted	37	-0.00974253	0.0122891	0.427906	FCAR__ALZ	FCAR	ALZ	forward	0.932842	weak_or_none	Unified full 30-protein MR screen; BH correction computed after merging all prespecified pairs within direction and method.	Not supported
FCAR	ALZ	ALZ	FCAR	MR Egger	37	-0.0314724	0.0190046	0.106653	FCAR__ALZ	FCAR	ALZ	forward	0.901306	weak_or_none	Unified full 30-protein MR screen; BH correction computed after merging all prespecified pairs within direction and method.	Not supported
FCAR	ALZ	ALZ	FCAR	Weighted median	37	-0.0199237	0.0166197	0.230605	FCAR__ALZ	FCAR	ALZ	forward	0.928075	weak_or_none	Unified full 30-protein MR screen; BH correction computed after merging all prespecified pairs within direction and method.	Not supported
FCAR	ALZ	ALZ	FCAR	Simple mode	37	-0.0175777	0.03214	0.587815	FCAR__ALZ	FCAR	ALZ	forward	0.999612	weak_or_none	Unified full 30-protein MR screen; BH correction computed after merging all prespecified pairs within direction and method.	Not supported
FCAR	ALZ	ALZ	FCAR	Weighted mode	37	-0.0197153	0.129375	0.87973	FCAR__ALZ	FCAR	ALZ	forward	0.999039	weak_or_none	Unified full 30-protein MR screen; BH correction computed after merging all prespecified pairs within direction and method.	Not supported
FCAR	ANX	ANX	FCAR	Inverse variance weighted	13	0.00132422	0.00268659	0.622083	FCAR__ANX	FCAR	ANX	forward	0.954081	weak_or_none	Unified full 30-protein MR screen; BH correction computed after merging all prespecified pairs within direction and method.	Not supported
FCAR	ANX	ANX	FCAR	MR Egger	13	0.00296005	0.00388767	0.462434	FCAR__ANX	FCAR	ANX	forward	0.953691	weak_or_none	Unified full 30-protein MR screen; BH correction computed after merging all prespecified pairs within direction and method.	Not supported
FCAR	ANX	ANX	FCAR	Weighted median	13	0.00370772	0.00330382	0.261756	FCAR__ANX	FCAR	ANX	forward	0.928075	weak_or_none	Unified full 30-protein MR screen; BH correction computed after merging all prespecified pairs within direction and method.	Not supported
FCAR	ANX	ANX	FCAR	Simple mode	13	0.00222958	0.0061128	0.721653	FCAR__ANX	FCAR	ANX	forward	0.999612	weak_or_none	Unified full 30-protein MR screen; BH correction computed after merging all prespecified pairs within direction and method.	Not supported
FCAR	ANX	ANX	FCAR	Weighted mode	13	0.00359909	0.0185974	0.849783	FCAR__ANX	FCAR	ANX	forward	0.999039	weak_or_none	Unified full 30-protein MR screen; BH correction computed after merging all prespecified pairs within direction and method.	Not supported
FCAR	ASD	ASD	FCAR	Inverse variance weighted	30	0.0268576	0.0204645	0.189385	FCAR__ASD	FCAR	ASD	forward	0.880342	weak_or_none	Unified full 30-protein MR screen; BH correction computed after merging all prespecified pairs within direction and method.	Not supported
FCAR	ASD	ASD	FCAR	MR Egger	30	0.0548468	0.0316556	0.094168	FCAR__ASD	FCAR	ASD	forward	0.89648	weak_or_none	Unified full 30-protein MR screen; BH correction computed after merging all prespecified pairs within direction and method.	Not supported
FCAR	ASD	ASD	FCAR	Weighted median	30	0.046202	0.0227566	0.0423296	FCAR__ASD	FCAR	ASD	forward	0.662378	suggestive_nominal	Unified full 30-protein MR screen; BH correction computed after merging all prespecified pairs within direction and method.	Not supported
FCAR	ASD	ASD	FCAR	Simple mode	30	0.0569825	0.114617	0.622829	FCAR__ASD	FCAR	ASD	forward	0.999612	weak_or_none	Unified full 30-protein MR screen; BH correction computed after merging all prespecified pairs within direction and method.	Not supported
FCAR	ASD	ASD	FCAR	Weighted mode	30	0.0488242	0.195175	0.80423	FCAR__ASD	FCAR	ASD	forward	0.999039	weak_or_none	Unified full 30-protein MR screen; BH correction computed after merging all prespecified pairs within direction and method.	Not supported
FCAR	BIP	BIP	FCAR	Inverse variance weighted	27	-0.00268234	0.00989593	0.786349	FCAR__BIP	FCAR	BIP	forward	0.969694	weak_or_none	Unified full 30-protein MR screen; BH correction computed after merging all prespecified pairs within direction and method.	Not supported
FCAR	BIP	BIP	FCAR	MR Egger	27	-0.00755833	0.0154227	0.628352	FCAR__BIP	FCAR	BIP	forward	0.985282	weak_or_none	Unified full 30-protein MR screen; BH correction computed after merging all prespecified pairs within direction and method.	Not supported
FCAR	BIP	BIP	FCAR	Weighted median	27	-0.0167881	0.0129421	0.194573	FCAR__BIP	FCAR	BIP	forward	0.903298	weak_or_none	Unified full 30-protein MR screen; BH correction computed after merging all prespecified pairs within direction and method.	Not supported
FCAR	BIP	BIP	FCAR	Simple mode	27	-0.0392975	0.0324903	0.237349	FCAR__BIP	FCAR	BIP	forward	0.999612	weak_or_none	Unified full 30-protein MR screen; BH correction computed after merging all prespecified pairs within direction and method.	Not supported
FCAR	BIP	BIP	FCAR	Weighted mode	27	-0.0140803	0.101428	0.890662	FCAR__BIP	FCAR	BIP	forward	0.999039	weak_or_none	Unified full 30-protein MR screen; BH correction computed after merging all prespecified pairs within direction and method.	Not supported
FCAR	ED	ED	FCAR	Inverse variance weighted	23	-0.0126115	0.0238933	0.59762	FCAR__ED	FCAR	ED	forward	0.954081	weak_or_none	Unified full 30-protein MR screen; BH correction computed after merging all prespecified pairs within direction and method.	Not supported
FCAR	ED	ED	FCAR	MR Egger	23	0.0336665	0.0344149	0.339084	FCAR__ED	FCAR	ED	forward	0.946963	weak_or_none	Unified full 30-protein MR screen; BH correction computed after merging all prespecified pairs within direction and method.	Not supported
FCAR	ED	ED	FCAR	Weighted median	23	0.0137507	0.0249688	0.581829	FCAR__ED	FCAR	ED	forward	0.955978	weak_or_none	Unified full 30-protein MR screen; BH correction computed after merging all prespecified pairs within direction and method.	Not supported
FCAR	ED	ED	FCAR	Simple mode	23	-0.0834953	0.0707647	0.250642	FCAR__ED	FCAR	ED	forward	0.999612	weak_or_none	Unified full 30-protein MR screen; BH correction computed after merging all prespecified pairs within direction and method.	Not supported
FCAR	ED	ED	FCAR	Weighted mode	23	0.01623	0.211996	0.939667	FCAR__ED	FCAR	ED	forward	0.999039	weak_or_none	Unified full 30-protein MR screen; BH correction computed after merging all prespecified pairs within direction and method.	Not supported
FCAR	OCD	OCS	FCAR	Inverse variance weighted	18	-0.0174741	0.0181858	0.336618	FCAR__OCD	FCAR	OCS	forward	0.919563	weak_or_none	Unified full 30-protein MR screen; BH correction computed after merging all prespecified pairs within direction and method.	Not supported
FCAR	OCD	OCS	FCAR	MR Egger	18	-0.0484905	0.0335838	0.168072	FCAR__OCD	FCAR	OCS	forward	0.946963	weak_or_none	Unified full 30-protein MR screen; BH correction computed after merging all prespecified pairs within direction and method.	Not supported
FCAR	OCD	OCS	FCAR	Weighted median	18	-0.0274809	0.0251244	0.274045	FCAR__OCD	FCAR	OCS	forward	0.928075	weak_or_none	Unified full 30-protein MR screen; BH correction computed after merging all prespecified pairs within direction and method.	Not supported
FCAR	OCD	OCS	FCAR	Simple mode	18	-0.0101988	0.0652456	0.877627	FCAR__OCD	FCAR	OCS	forward	0.999612	weak_or_none	Unified full 30-protein MR screen; BH correction computed after merging all prespecified pairs within direction and method.	Not supported
FCAR	OCD	OCS	FCAR	Weighted mode	18	-0.0280935	0.0881311	0.753784	FCAR__OCD	FCAR	OCS	forward	0.999039	weak_or_none	Unified full 30-protein MR screen; BH correction computed after merging all prespecified pairs within direction and method.	Not supported
FCAR	PD	PD	FCAR	Inverse variance weighted	33	-0.0131317	0.0171984	0.445138	FCAR__PD	FCAR	PD	forward	0.941714	weak_or_none	Unified full 30-protein MR screen; BH correction computed after merging all prespecified pairs within direction and method.	Not supported
FCAR	PD	PD	FCAR	MR Egger	33	-0.000666404	0.0262092	0.979878	FCAR__PD	FCAR	PD	forward	0.999292	weak_or_none	Unified full 30-protein MR screen; BH correction computed after merging all prespecified pairs within direction and method.	Not supported
FCAR	PD	PD	FCAR	Weighted median	33	-0.0130533	0.02274	0.565952	FCAR__PD	FCAR	PD	forward	0.94524	weak_or_none	Unified full 30-protein MR screen; BH correction computed after merging all prespecified pairs within direction and method.	Not supported
FCAR	PD	PD	FCAR	Simple mode	33	0.071231	0.0498013	0.162322	FCAR__PD	FCAR	PD	forward	0.999612	weak_or_none	Unified full 30-protein MR screen; BH correction computed after merging all prespecified pairs within direction and method.	Not supported
FCAR	PD	PD	FCAR	Weighted mode	33	-0.00513729	0.199481	0.979614	FCAR__PD	FCAR	PD	forward	0.999039	weak_or_none	Unified full 30-protein MR screen; BH correction computed after merging all prespecified pairs within direction and method.	Not supported
FCAR	PPD	PPD	FCAR	Inverse variance weighted	35	-0.00547516	0.0172123	0.750413	FCAR__PPD	FCAR	PPD	forward	0.958296	weak_or_none	Unified full 30-protein MR screen; BH correction computed after merging all prespecified pairs within direction and method.	Not supported
FCAR	PPD	PPD	FCAR	MR Egger	35	0.015438	0.0264157	0.562908	FCAR__PPD	FCAR	PPD	forward	0.969376	weak_or_none	Unified full 30-protein MR screen; BH correction computed after merging all prespecified pairs within direction and method.	Not supported
FCAR	PPD	PPD	FCAR	Weighted median	35	0.00359225	0.0231135	0.876492	FCAR__PPD	FCAR	PPD	forward	0.958977	weak_or_none	Unified full 30-protein MR screen; BH correction computed after merging all prespecified pairs within direction and method.	Not supported
FCAR	PPD	PPD	FCAR	Simple mode	35	-0.0191589	0.053434	0.722146	FCAR__PPD	FCAR	PPD	forward	0.999612	weak_or_none	Unified full 30-protein MR screen; BH correction computed after merging all prespecified pairs within direction and method.	Not supported
FCAR	PPD	PPD	FCAR	Weighted mode	35	0.00506677	0.164195	0.975563	FCAR__PPD	FCAR	PPD	forward	0.999039	weak_or_none	Unified full 30-protein MR screen; BH correction computed after merging all prespecified pairs within direction and method.	Not supported
FCAR	PTSD	PTSD	FCAR	Inverse variance weighted	28	-0.00229555	0.0022954	0.31728	FCAR__PTSD	FCAR	PTSD	forward	0.919563	weak_or_none	Unified full 30-protein MR screen; BH correction computed after merging all prespecified pairs within direction and method.	Not supported
FCAR	PTSD	PTSD	FCAR	MR Egger	28	-0.000931602	0.00354576	0.794824	FCAR__PTSD	FCAR	PTSD	forward	0.985282	weak_or_none	Unified full 30-protein MR screen; BH correction computed after merging all prespecified pairs within direction and method.	Not supported
FCAR	PTSD	PTSD	FCAR	Weighted median	28	0.00113813	0.00288235	0.692944	FCAR__PTSD	FCAR	PTSD	forward	0.958977	weak_or_none	Unified full 30-protein MR screen; BH correction computed after merging all prespecified pairs within direction and method.	Not supported
FCAR	PTSD	PTSD	FCAR	Simple mode	28	-0.00563441	0.0090893	0.540524	FCAR__PTSD	FCAR	PTSD	forward	0.999612	weak_or_none	Unified full 30-protein MR screen; BH correction computed after merging all prespecified pairs within direction and method.	Not supported
FCAR	PTSD	PTSD	FCAR	Weighted mode	28	0.000631577	0.0203465	0.975465	FCAR__PTSD	FCAR	PTSD	forward	0.999039	weak_or_none	Unified full 30-protein MR screen; BH correction computed after merging all prespecified pairs within direction and method.	Not supported
FCAR	SCZ	SCZ	FCAR	Inverse variance weighted	33	-0.0036374	0.0124689	0.770503	FCAR__SCZ	FCAR	SCZ	forward	0.965156	weak_or_none	Unified full 30-protein MR screen; BH correction computed after merging all prespecified pairs within direction and method.	Not supported
FCAR	SCZ	SCZ	FCAR	MR Egger	33	-0.00953702	0.019567	0.629402	FCAR__SCZ	FCAR	SCZ	forward	0.985282	weak_or_none	Unified full 30-protein MR screen; BH correction computed after merging all prespecified pairs within direction and method.	Not supported
FCAR	SCZ	SCZ	FCAR	Weighted median	33	0.00196543	0.0148353	0.894602	FCAR__SCZ	FCAR	SCZ	forward	0.958977	weak_or_none	Unified full 30-protein MR screen; BH correction computed after merging all prespecified pairs within direction and method.	Not supported
FCAR	SCZ	SCZ	FCAR	Simple mode	33	-0.034331	0.0316716	0.286478	FCAR__SCZ	FCAR	SCZ	forward	0.999612	weak_or_none	Unified full 30-protein MR screen; BH correction computed after merging all prespecified pairs within direction and method.	Not supported
FCAR	SCZ	SCZ	FCAR	Weighted mode	33	-0.000584349	0.123509	0.996254	FCAR__SCZ	FCAR	SCZ	forward	0.999039	weak_or_none	Unified full 30-protein MR screen; BH correction computed after merging all prespecified pairs within direction and method.	Not supported
FCAR	SUD_AtypicalPref	SUD_AtypicalPref	FCAR	Inverse variance weighted	23	0.00104436	0.00371926	0.778865	FCAR__SUD_AtypicalPref	FCAR	SUD_AtypicalPref	forward	0.965521	weak_or_none	Unified full 30-protein MR screen; BH correction computed after merging all prespecified pairs within direction and method.	Not supported
FCAR	SUD_AtypicalPref	SUD_AtypicalPref	FCAR	MR Egger	23	0.00374668	0.00564139	0.513827	FCAR__SUD_AtypicalPref	FCAR	SUD_AtypicalPref	forward	0.953691	weak_or_none	Unified full 30-protein MR screen; BH correction computed after merging all prespecified pairs within direction and method.	Not supported
FCAR	SUD_AtypicalPref	SUD_AtypicalPref	FCAR	Weighted median	23	0.00544583	0.00371326	0.142488	FCAR__SUD_AtypicalPref	FCAR	SUD_AtypicalPref	forward	0.850203	weak_or_none	Unified full 30-protein MR screen; BH correction computed after merging all prespecified pairs within direction and method.	Not supported
FCAR	SUD_AtypicalPref	SUD_AtypicalPref	FCAR	Simple mode	23	0.00158313	0.0105734	0.882344	FCAR__SUD_AtypicalPref	FCAR	SUD_AtypicalPref	forward	0.999612	weak_or_none	Unified full 30-protein MR screen; BH correction computed after merging all prespecified pairs within direction and method.	Not supported
FCAR	SUD_AtypicalPref	SUD_AtypicalPref	FCAR	Weighted mode	23	0.00598517	0.0308833	0.848111	FCAR__SUD_AtypicalPref	FCAR	SUD_AtypicalPref	forward	0.999039	weak_or_none	Unified full 30-protein MR screen; BH correction computed after merging all prespecified pairs within direction and method.	Not supported
FCAR	SUD_BeerPref	SUD_BeerPref	FCAR	Inverse variance weighted	23	0.00259076	0.00433186	0.549792	FCAR__SUD_BeerPref	FCAR	SUD_BeerPref	forward	0.951982	weak_or_none	Unified full 30-protein MR screen; BH correction computed after merging all prespecified pairs within direction and method.	Not supported
FCAR	SUD_BeerPref	SUD_BeerPref	FCAR	MR Egger	23	0.00288761	0.00663831	0.668005	FCAR__SUD_BeerPref	FCAR	SUD_BeerPref	forward	0.985282	weak_or_none	Unified full 30-protein MR screen; BH correction computed after merging all prespecified pairs within direction and method.	Not supported
FCAR	SUD_BeerPref	SUD_BeerPref	FCAR	Weighted median	23	0.00491429	0.00512288	0.337417	FCAR__SUD_BeerPref	FCAR	SUD_BeerPref	forward	0.928075	weak_or_none	Unified full 30-protein MR screen; BH correction computed after merging all prespecified pairs within direction and method.	Not supported
FCAR	SUD_BeerPref	SUD_BeerPref	FCAR	Simple mode	23	-0.00354455	0.0120913	0.772156	FCAR__SUD_BeerPref	FCAR	SUD_BeerPref	forward	0.999612	weak_or_none	Unified full 30-protein MR screen; BH correction computed after merging all prespecified pairs within direction and method.	Not supported
FCAR	SUD_BeerPref	SUD_BeerPref	FCAR	Weighted mode	23	0.00546422	0.0390617	0.890022	FCAR__SUD_BeerPref	FCAR	SUD_BeerPref	forward	0.999039	weak_or_none	Unified full 30-protein MR screen; BH correction computed after merging all prespecified pairs within direction and method.	Not supported
FCAR	SUD_Consumption	SUD_Consumption	FCAR	Inverse variance weighted	23	-0.00280932	0.00299844	0.348796	FCAR__SUD_Consumption	FCAR	SUD_Consumption	forward	0.919563	weak_or_none	Unified full 30-protein MR screen; BH correction computed after merging all prespecified pairs within direction and method.	Not supported
FCAR	SUD_Consumption	SUD_Consumption	FCAR	MR Egger	23	-0.00666294	0.00448987	0.152666	FCAR__SUD_Consumption	FCAR	SUD_Consumption	forward	0.946963	weak_or_none	Unified full 30-protein MR screen; BH correction computed after merging all prespecified pairs within direction and method.	Not supported
FCAR	SUD_Consumption	SUD_Consumption	FCAR	Weighted median	23	-0.00578296	0.00381673	0.129732	FCAR__SUD_Consumption	FCAR	SUD_Consumption	forward	0.83449	weak_or_none	Unified full 30-protein MR screen; BH correction computed after merging all prespecified pairs within direction and method.	Not supported
FCAR	SUD_Consumption	SUD_Consumption	FCAR	Simple mode	23	0.00054177	0.00949525	0.955015	FCAR__SUD_Consumption	FCAR	SUD_Consumption	forward	0.999612	weak_or_none	Unified full 30-protein MR screen; BH correction computed after merging all prespecified pairs within direction and method.	Not supported
FCAR	SUD_Consumption	SUD_Consumption	FCAR	Weighted mode	23	-0.00627716	0.0240708	0.796689	FCAR__SUD_Consumption	FCAR	SUD_Consumption	forward	0.999039	weak_or_none	Unified full 30-protein MR screen; BH correction computed after merging all prespecified pairs within direction and method.	Not supported
FCAR	SUD_Problems	SUD_Problems	FCAR	Inverse variance weighted	23	0.00140173	0.00334824	0.675474	FCAR__SUD_Problems	FCAR	SUD_Problems	forward	0.954081	weak_or_none	Unified full 30-protein MR screen; BH correction computed after merging all prespecified pairs within direction and method.	Not supported
FCAR	SUD_Problems	SUD_Problems	FCAR	MR Egger	23	0.00209045	0.00501377	0.680953	FCAR__SUD_Problems	FCAR	SUD_Problems	forward	0.985282	weak_or_none	Unified full 30-protein MR screen; BH correction computed after merging all prespecified pairs within direction and method.	Not supported
FCAR	SUD_Problems	SUD_Problems	FCAR	Weighted median	23	0.00211832	0.00430018	0.622287	FCAR__SUD_Problems	FCAR	SUD_Problems	forward	0.958977	weak_or_none	Unified full 30-protein MR screen; BH correction computed after merging all prespecified pairs within direction and method.	Not supported
FCAR	SUD_Problems	SUD_Problems	FCAR	Simple mode	23	0.00263264	0.0110202	0.813401	FCAR__SUD_Problems	FCAR	SUD_Problems	forward	0.999612	weak_or_none	Unified full 30-protein MR screen; BH correction computed after merging all prespecified pairs within direction and method.	Not supported
FCAR	SUD_Problems	SUD_Problems	FCAR	Weighted mode	23	0.00263264	0.0295577	0.929834	FCAR__SUD_Problems	FCAR	SUD_Problems	forward	0.999039	weak_or_none	Unified full 30-protein MR screen; BH correction computed after merging all prespecified pairs within direction and method.	Not supported
FCAR	TS	TS	FCAR	Inverse variance weighted	31	-0.0419296	0.0338483	0.215438	FCAR__TS	FCAR	TS	forward	0.899548	weak_or_none	Unified full 30-protein MR screen; BH correction computed after merging all prespecified pairs within direction and method.	Not supported
FCAR	TS	TS	FCAR	MR Egger	31	-0.0224565	0.0523916	0.671361	FCAR__TS	FCAR	TS	forward	0.985282	weak_or_none	Unified full 30-protein MR screen; BH correction computed after merging all prespecified pairs within direction and method.	Not supported
FCAR	TS	TS	FCAR	Weighted median	31	-0.0215985	0.0448758	0.630306	FCAR__TS	FCAR	TS	forward	0.958977	weak_or_none	Unified full 30-protein MR screen; BH correction computed after merging all prespecified pairs within direction and method.	Not supported
FCAR	TS	TS	FCAR	Simple mode	31	-0.0379989	0.0946622	0.690959	FCAR__TS	FCAR	TS	forward	0.999612	weak_or_none	Unified full 30-protein MR screen; BH correction computed after merging all prespecified pairs within direction and method.	Not supported
FCAR	TS	TS	FCAR	Weighted mode	31	-0.0237505	0.333365	0.943676	FCAR__TS	FCAR	TS	forward	0.999039	weak_or_none	Unified full 30-protein MR screen; BH correction computed after merging all prespecified pairs within direction and method.	Not supported
PRTG	ADHD	ADHD	PRTG	Inverse variance weighted	15	0.0394998	0.0269517	0.142763	PRTG__ADHD	PRTG	ADHD	forward	0.80899	weak_or_none	Unified full 30-protein MR screen; BH correction computed after merging all prespecified pairs within direction and method.	Not supported
PRTG	ADHD	ADHD	PRTG	MR Egger	15	-0.0139906	0.0413027	0.74022	PRTG__ADHD	PRTG	ADHD	forward	0.985282	weak_or_none	Unified full 30-protein MR screen; BH correction computed after merging all prespecified pairs within direction and method.	Not supported
PRTG	ADHD	ADHD	PRTG	Weighted median	15	0.0170448	0.0256844	0.506932	PRTG__ADHD	PRTG	ADHD	forward	0.928075	weak_or_none	Unified full 30-protein MR screen; BH correction computed after merging all prespecified pairs within direction and method.	Not supported
PRTG	ADHD	ADHD	PRTG	Simple mode	15	0.0317739	0.0856214	0.716121	PRTG__ADHD	PRTG	ADHD	forward	0.999612	weak_or_none	Unified full 30-protein MR screen; BH correction computed after merging all prespecified pairs within direction and method.	Not supported
PRTG	ADHD	ADHD	PRTG	Weighted mode	15	0.0192809	0.201417	0.925095	PRTG__ADHD	PRTG	ADHD	forward	0.999039	weak_or_none	Unified full 30-protein MR screen; BH correction computed after merging all prespecified pairs within direction and method.	Not supported
PRTG	ALZ	ALZ	PRTG	Inverse variance weighted	43	-0.00210217	0.0196012	0.914593	PRTG__ALZ	PRTG	ALZ	forward	0.997504	weak_or_none	Unified full 30-protein MR screen; BH correction computed after merging all prespecified pairs within direction and method.	Not supported
PRTG	ALZ	ALZ	PRTG	MR Egger	43	-0.00067912	0.0335388	0.983943	PRTG__ALZ	PRTG	ALZ	forward	0.999292	weak_or_none	Unified full 30-protein MR screen; BH correction computed after merging all prespecified pairs within direction and method.	Not supported
PRTG	ALZ	ALZ	PRTG	Weighted median	43	-0.0225884	0.0272979	0.407965	PRTG__ALZ	PRTG	ALZ	forward	0.928075	weak_or_none	Unified full 30-protein MR screen; BH correction computed after merging all prespecified pairs within direction and method.	Not supported
PRTG	ALZ	ALZ	PRTG	Simple mode	43	0.0562044	0.0598701	0.353215	PRTG__ALZ	PRTG	ALZ	forward	0.999612	weak_or_none	Unified full 30-protein MR screen; BH correction computed after merging all prespecified pairs within direction and method.	Not supported
PRTG	ALZ	ALZ	PRTG	Weighted mode	43	-0.019727	0.237934	0.934317	PRTG__ALZ	PRTG	ALZ	forward	0.999039	weak_or_none	Unified full 30-protein MR screen; BH correction computed after merging all prespecified pairs within direction and method.	Not supported
PRTG	ANX	ANX	PRTG	Inverse variance weighted	8	-0.0104027	0.00817639	0.203273	PRTG__ANX	PRTG	ANX	forward	0.880342	weak_or_none	Unified full 30-protein MR screen; BH correction computed after merging all prespecified pairs within direction and method.	Not supported
PRTG	ANX	ANX	PRTG	MR Egger	8	0.00310892	0.0112392	0.791359	PRTG__ANX	PRTG	ANX	forward	0.985282	weak_or_none	Unified full 30-protein MR screen; BH correction computed after merging all prespecified pairs within direction and method.	Not supported
PRTG	ANX	ANX	PRTG	Weighted median	8	-0.00502723	0.00573764	0.38093	PRTG__ANX	PRTG	ANX	forward	0.928075	weak_or_none	Unified full 30-protein MR screen; BH correction computed after merging all prespecified pairs within direction and method.	Not supported
PRTG	ANX	ANX	PRTG	Simple mode	8	-0.00968191	0.0287385	0.74607	PRTG__ANX	PRTG	ANX	forward	0.999612	weak_or_none	Unified full 30-protein MR screen; BH correction computed after merging all prespecified pairs within direction and method.	Not supported
PRTG	ANX	ANX	PRTG	Weighted mode	8	-0.00483016	0.0416524	0.910938	PRTG__ANX	PRTG	ANX	forward	0.999039	weak_or_none	Unified full 30-protein MR screen; BH correction computed after merging all prespecified pairs within direction and method.	Not supported
PRTG	ASD	ASD	PRTG	Inverse variance weighted	32	-0.0585101	0.0317555	0.0653994	PRTG__ASD	PRTG	ASD	forward	0.723956	weak_or_none	Unified full 30-protein MR screen; BH correction computed after merging all prespecified pairs within direction and method.	Not supported
PRTG	ASD	ASD	PRTG	MR Egger	32	0.00290149	0.0559293	0.95897	PRTG__ASD	PRTG	ASD	forward	0.992122	weak_or_none	Unified full 30-protein MR screen; BH correction computed after merging all prespecified pairs within direction and method.	Not supported
PRTG	ASD	ASD	PRTG	Weighted median	32	-0.0335316	0.0384913	0.383673	PRTG__ASD	PRTG	ASD	forward	0.928075	weak_or_none	Unified full 30-protein MR screen; BH correction computed after merging all prespecified pairs within direction and method.	Not supported
PRTG	ASD	ASD	PRTG	Simple mode	32	-0.0652016	0.155425	0.677739	PRTG__ASD	PRTG	ASD	forward	0.999612	weak_or_none	Unified full 30-protein MR screen; BH correction computed after merging all prespecified pairs within direction and method.	Not supported
PRTG	ASD	ASD	PRTG	Weighted mode	32	-0.0280793	0.305446	0.927346	PRTG__ASD	PRTG	ASD	forward	0.999039	weak_or_none	Unified full 30-protein MR screen; BH correction computed after merging all prespecified pairs within direction and method.	Not supported
PRTG	BIP	BIP	PRTG	Inverse variance weighted	24	-0.0766454	0.021375	0.000336102	PRTG__BIP	PRTG	BIP	forward	0.0266641	strong_FDR_significant	Unified full 30-protein MR screen; BH correction computed after merging all prespecified pairs within direction and method.	Moderate
PRTG	BIP	BIP	PRTG	MR Egger	24	-0.0969941	0.0362879	0.0138971	PRTG__BIP	PRTG	BIP	forward	0.811692	suggestive_nominal	Unified full 30-protein MR screen; BH correction computed after merging all prespecified pairs within direction and method.	Moderate
PRTG	BIP	BIP	PRTG	Weighted median	24	-0.0820188	0.0212582	0.000114218	PRTG__BIP	PRTG	BIP	forward	0.0077668	strong_FDR_significant	Unified full 30-protein MR screen; BH correction computed after merging all prespecified pairs within direction and method.	Moderate
PRTG	BIP	BIP	PRTG	Simple mode	24	-0.0253454	0.103463	0.808652	PRTG__BIP	PRTG	BIP	forward	0.999612	weak_or_none	Unified full 30-protein MR screen; BH correction computed after merging all prespecified pairs within direction and method.	Moderate
PRTG	BIP	BIP	PRTG	Weighted mode	24	-0.0812859	0.193733	0.678688	PRTG__BIP	PRTG	BIP	forward	0.999039	weak_or_none	Unified full 30-protein MR screen; BH correction computed after merging all prespecified pairs within direction and method.	Moderate
PRTG	ED	ED	PRTG	Inverse variance weighted	25	-0.0478087	0.0283349	0.0915507	PRTG__ED	PRTG	ED	forward	0.790348	weak_or_none	Unified full 30-protein MR screen; BH correction computed after merging all prespecified pairs within direction and method.	Not supported
PRTG	ED	ED	PRTG	MR Egger	25	-0.0482055	0.0502217	0.347112	PRTG__ED	PRTG	ED	forward	0.946963	weak_or_none	Unified full 30-protein MR screen; BH correction computed after merging all prespecified pairs within direction and method.	Not supported
PRTG	ED	ED	PRTG	Weighted median	25	-0.0544794	0.0379493	0.151122	PRTG__ED	PRTG	ED	forward	0.851435	weak_or_none	Unified full 30-protein MR screen; BH correction computed after merging all prespecified pairs within direction and method.	Not supported
PRTG	ED	ED	PRTG	Simple mode	25	-0.0507212	0.225724	0.824111	PRTG__ED	PRTG	ED	forward	0.999612	weak_or_none	Unified full 30-protein MR screen; BH correction computed after merging all prespecified pairs within direction and method.	Not supported
PRTG	ED	ED	PRTG	Weighted mode	25	-0.0533243	0.296436	0.858753	PRTG__ED	PRTG	ED	forward	0.999039	weak_or_none	Unified full 30-protein MR screen; BH correction computed after merging all prespecified pairs within direction and method.	Not supported
PRTG	OCD	OCS	PRTG	Inverse variance weighted	18	-0.0038046	0.0183283	0.835557	PRTG__OCD	PRTG	OCS	forward	0.994312	weak_or_none	Unified full 30-protein MR screen; BH correction computed after merging all prespecified pairs within direction and method.	Not supported
PRTG	OCD	OCS	PRTG	MR Egger	18	0.053665	0.0296929	0.089548	PRTG__OCD	PRTG	OCS	forward	0.886249	weak_or_none	Unified full 30-protein MR screen; BH correction computed after merging all prespecified pairs within direction and method.	Not supported
PRTG	OCD	OCS	PRTG	Weighted median	18	0.0257003	0.0227412	0.258427	PRTG__OCD	PRTG	OCS	forward	0.928075	weak_or_none	Unified full 30-protein MR screen; BH correction computed after merging all prespecified pairs within direction and method.	Not supported
PRTG	OCD	OCS	PRTG	Simple mode	18	-0.0800077	0.0644475	0.2313	PRTG__OCD	PRTG	OCS	forward	0.999612	weak_or_none	Unified full 30-protein MR screen; BH correction computed after merging all prespecified pairs within direction and method.	Not supported
PRTG	OCD	OCS	PRTG	Weighted mode	18	0.0298533	0.145825	0.840221	PRTG__OCD	PRTG	OCS	forward	0.999039	weak_or_none	Unified full 30-protein MR screen; BH correction computed after merging all prespecified pairs within direction and method.	Not supported
PRTG	PD	PD	PRTG	Inverse variance weighted	28	0.0209408	0.025616	0.413648	PRTG__PD	PRTG	PD	forward	0.932842	weak_or_none	Unified full 30-protein MR screen; BH correction computed after merging all prespecified pairs within direction and method.	Not supported
PRTG	PD	PD	PRTG	MR Egger	28	-0.00849265	0.0442118	0.849164	PRTG__PD	PRTG	PD	forward	0.985282	weak_or_none	Unified full 30-protein MR screen; BH correction computed after merging all prespecified pairs within direction and method.	Not supported
PRTG	PD	PD	PRTG	Weighted median	28	0.00791315	0.0351296	0.82178	PRTG__PD	PRTG	PD	forward	0.958977	weak_or_none	Unified full 30-protein MR screen; BH correction computed after merging all prespecified pairs within direction and method.	Not supported
PRTG	PD	PD	PRTG	Simple mode	28	0.0548608	0.0735967	0.462455	PRTG__PD	PRTG	PD	forward	0.999612	weak_or_none	Unified full 30-protein MR screen; BH correction computed after merging all prespecified pairs within direction and method.	Not supported
PRTG	PD	PD	PRTG	Weighted mode	28	0.0211335	0.255501	0.934689	PRTG__PD	PRTG	PD	forward	0.999039	weak_or_none	Unified full 30-protein MR screen; BH correction computed after merging all prespecified pairs within direction and method.	Not supported
PRTG	PPD	PPD	PRTG	Inverse variance weighted	40	0.0249291	0.0269446	0.354863	PRTG__PPD	PRTG	PPD	forward	0.919563	weak_or_none	Unified full 30-protein MR screen; BH correction computed after merging all prespecified pairs within direction and method.	Not supported
PRTG	PPD	PPD	PRTG	MR Egger	40	0.0571624	0.0458919	0.220542	PRTG__PPD	PRTG	PPD	forward	0.946963	weak_or_none	Unified full 30-protein MR screen; BH correction computed after merging all prespecified pairs within direction and method.	Not supported
PRTG	PPD	PPD	PRTG	Weighted median	40	0.0312455	0.0371136	0.399851	PRTG__PPD	PRTG	PPD	forward	0.928075	weak_or_none	Unified full 30-protein MR screen; BH correction computed after merging all prespecified pairs within direction and method.	Not supported
PRTG	PPD	PPD	PRTG	Simple mode	40	-0.000268326	0.291333	0.99927	PRTG__PPD	PRTG	PPD	forward	0.999612	weak_or_none	Unified full 30-protein MR screen; BH correction computed after merging all prespecified pairs within direction and method.	Not supported
PRTG	PPD	PPD	PRTG	Weighted mode	40	0.0373078	0.384709	0.923242	PRTG__PPD	PRTG	PPD	forward	0.999039	weak_or_none	Unified full 30-protein MR screen; BH correction computed after merging all prespecified pairs within direction and method.	Not supported
PRTG	PTSD	PTSD	PRTG	Inverse variance weighted	23	-0.00717788	0.00423048	0.0897525	PRTG__PTSD	PRTG	PTSD	forward	0.790348	weak_or_none	Unified full 30-protein MR screen; BH correction computed after merging all prespecified pairs within direction and method.	Not supported
PRTG	PTSD	PTSD	PRTG	MR Egger	23	-0.00392118	0.00735577	0.599578	PRTG__PTSD	PRTG	PTSD	forward	0.977799	weak_or_none	Unified full 30-protein MR screen; BH correction computed after merging all prespecified pairs within direction and method.	Not supported
PRTG	PTSD	PTSD	PRTG	Weighted median	23	-0.00454853	0.00501391	0.36431	PRTG__PTSD	PRTG	PTSD	forward	0.928075	weak_or_none	Unified full 30-protein MR screen; BH correction computed after merging all prespecified pairs within direction and method.	Not supported
PRTG	PTSD	PTSD	PRTG	Simple mode	23	-0.00812654	0.0107782	0.458857	PRTG__PTSD	PRTG	PTSD	forward	0.999612	weak_or_none	Unified full 30-protein MR screen; BH correction computed after merging all prespecified pairs within direction and method.	Not supported
PRTG	PTSD	PTSD	PRTG	Weighted mode	23	-0.00488536	0.0300692	0.872418	PRTG__PTSD	PRTG	PTSD	forward	0.999039	weak_or_none	Unified full 30-protein MR screen; BH correction computed after merging all prespecified pairs within direction and method.	Not supported
PRTG	SCZ	SCZ	PRTG	Inverse variance weighted	28	-0.0234928	0.022223	0.290449	PRTG__SCZ	PRTG	SCZ	forward	0.913715	weak_or_none	Unified full 30-protein MR screen; BH correction computed after merging all prespecified pairs within direction and method.	Not supported
PRTG	SCZ	SCZ	PRTG	MR Egger	28	-0.0519304	0.0378892	0.182221	PRTG__SCZ	PRTG	SCZ	forward	0.946963	weak_or_none	Unified full 30-protein MR screen; BH correction computed after merging all prespecified pairs within direction and method.	Not supported
PRTG	SCZ	SCZ	PRTG	Weighted median	28	-0.0430315	0.022813	0.0592588	PRTG__SCZ	PRTG	SCZ	forward	0.662378	weak_or_none	Unified full 30-protein MR screen; BH correction computed after merging all prespecified pairs within direction and method.	Not supported
PRTG	SCZ	SCZ	PRTG	Simple mode	28	0.055706	0.0792552	0.488154	PRTG__SCZ	PRTG	SCZ	forward	0.999612	weak_or_none	Unified full 30-protein MR screen; BH correction computed after merging all prespecified pairs within direction and method.	Not supported
PRTG	SCZ	SCZ	PRTG	Weighted mode	28	-0.0408985	0.185293	0.826969	PRTG__SCZ	PRTG	SCZ	forward	0.999039	weak_or_none	Unified full 30-protein MR screen; BH correction computed after merging all prespecified pairs within direction and method.	Not supported
PRTG	SUD_AtypicalPref	SUD_AtypicalPref	PRTG	Inverse variance weighted	28	0.00186894	0.00496867	0.706809	PRTG__SUD_AtypicalPref	PRTG	SUD_AtypicalPref	forward	0.958296	weak_or_none	Unified full 30-protein MR screen; BH correction computed after merging all prespecified pairs within direction and method.	Not supported
PRTG	SUD_AtypicalPref	SUD_AtypicalPref	PRTG	MR Egger	28	-0.0128962	0.00808206	0.122651	PRTG__SUD_AtypicalPref	PRTG	SUD_AtypicalPref	forward	0.915807	weak_or_none	Unified full 30-protein MR screen; BH correction computed after merging all prespecified pairs within direction and method.	Not supported
PRTG	SUD_AtypicalPref	SUD_AtypicalPref	PRTG	Weighted median	28	0.000131603	0.00624667	0.983192	PRTG__SUD_AtypicalPref	PRTG	SUD_AtypicalPref	forward	0.986544	weak_or_none	Unified full 30-protein MR screen; BH correction computed after merging all prespecified pairs within direction and method.	Not supported
PRTG	SUD_AtypicalPref	SUD_AtypicalPref	PRTG	Simple mode	28	0.0113644	0.0196408	0.567646	PRTG__SUD_AtypicalPref	PRTG	SUD_AtypicalPref	forward	0.999612	weak_or_none	Unified full 30-protein MR screen; BH correction computed after merging all prespecified pairs within direction and method.	Not supported
PRTG	SUD_AtypicalPref	SUD_AtypicalPref	PRTG	Weighted mode	28	-0.000384457	0.0475128	0.993603	PRTG__SUD_AtypicalPref	PRTG	SUD_AtypicalPref	forward	0.999039	weak_or_none	Unified full 30-protein MR screen; BH correction computed after merging all prespecified pairs within direction and method.	Not supported
PRTG	SUD_BeerPref	SUD_BeerPref	PRTG	Inverse variance weighted	28	0.00483991	0.00760276	0.524386	PRTG__SUD_BeerPref	PRTG	SUD_BeerPref	forward	0.951982	weak_or_none	Unified full 30-protein MR screen; BH correction computed after merging all prespecified pairs within direction and method.	Not supported
PRTG	SUD_BeerPref	SUD_BeerPref	PRTG	MR Egger	28	0.0142396	0.0133054	0.294359	PRTG__SUD_BeerPref	PRTG	SUD_BeerPref	forward	0.946963	weak_or_none	Unified full 30-protein MR screen; BH correction computed after merging all prespecified pairs within direction and method.	Not supported
PRTG	SUD_BeerPref	SUD_BeerPref	PRTG	Weighted median	28	0.0175357	0.00842264	0.0373448	PRTG__SUD_BeerPref	PRTG	SUD_BeerPref	forward	0.662378	suggestive_nominal	Unified full 30-protein MR screen; BH correction computed after merging all prespecified pairs within direction and method.	Not supported
PRTG	SUD_BeerPref	SUD_BeerPref	PRTG	Simple mode	28	-0.0278067	0.0237488	0.251883	PRTG__SUD_BeerPref	PRTG	SUD_BeerPref	forward	0.999612	weak_or_none	Unified full 30-protein MR screen; BH correction computed after merging all prespecified pairs within direction and method.	Not supported
PRTG	SUD_BeerPref	SUD_BeerPref	PRTG	Weighted mode	28	0.0151447	0.0654394	0.818725	PRTG__SUD_BeerPref	PRTG	SUD_BeerPref	forward	0.999039	weak_or_none	Unified full 30-protein MR screen; BH correction computed after merging all prespecified pairs within direction and method.	Not supported
PRTG	SUD_Consumption	SUD_Consumption	PRTG	Inverse variance weighted	28	-0.00760581	0.00565819	0.178879	PRTG__SUD_Consumption	PRTG	SUD_Consumption	forward	0.880342	weak_or_none	Unified full 30-protein MR screen; BH correction computed after merging all prespecified pairs within direction and method.	Not supported
PRTG	SUD_Consumption	SUD_Consumption	PRTG	MR Egger	28	-0.0141158	0.00991847	0.166573	PRTG__SUD_Consumption	PRTG	SUD_Consumption	forward	0.946963	weak_or_none	Unified full 30-protein MR screen; BH correction computed after merging all prespecified pairs within direction and method.	Not supported
PRTG	SUD_Consumption	SUD_Consumption	PRTG	Weighted median	28	-0.0131397	0.00647209	0.0423347	PRTG__SUD_Consumption	PRTG	SUD_Consumption	forward	0.662378	suggestive_nominal	Unified full 30-protein MR screen; BH correction computed after merging all prespecified pairs within direction and method.	Not supported
PRTG	SUD_Consumption	SUD_Consumption	PRTG	Simple mode	28	-0.00290547	0.0191185	0.880339	PRTG__SUD_Consumption	PRTG	SUD_Consumption	forward	0.999612	weak_or_none	Unified full 30-protein MR screen; BH correction computed after merging all prespecified pairs within direction and method.	Not supported
PRTG	SUD_Consumption	SUD_Consumption	PRTG	Weighted mode	28	-0.0123403	0.0478798	0.798566	PRTG__SUD_Consumption	PRTG	SUD_Consumption	forward	0.999039	weak_or_none	Unified full 30-protein MR screen; BH correction computed after merging all prespecified pairs within direction and method.	Not supported
PRTG	SUD_Problems	SUD_Problems	PRTG	Inverse variance weighted	28	-0.00728407	0.00646679	0.260004	PRTG__SUD_Problems	PRTG	SUD_Problems	forward	0.90855	weak_or_none	Unified full 30-protein MR screen; BH correction computed after merging all prespecified pairs within direction and method.	Not supported
PRTG	SUD_Problems	SUD_Problems	PRTG	MR Egger	28	0.00273402	0.0112154	0.809319	PRTG__SUD_Problems	PRTG	SUD_Problems	forward	0.985282	weak_or_none	Unified full 30-protein MR screen; BH correction computed after merging all prespecified pairs within direction and method.	Not supported
PRTG	SUD_Problems	SUD_Problems	PRTG	Weighted median	28	-0.00245298	0.00722366	0.734176	PRTG__SUD_Problems	PRTG	SUD_Problems	forward	0.958977	weak_or_none	Unified full 30-protein MR screen; BH correction computed after merging all prespecified pairs within direction and method.	Not supported
PRTG	SUD_Problems	SUD_Problems	PRTG	Simple mode	28	-0.0118441	0.0230616	0.611721	PRTG__SUD_Problems	PRTG	SUD_Problems	forward	0.999612	weak_or_none	Unified full 30-protein MR screen; BH correction computed after merging all prespecified pairs within direction and method.	Not supported
PRTG	SUD_Problems	SUD_Problems	PRTG	Weighted mode	28	-0.0025503	0.0617085	0.967338	PRTG__SUD_Problems	PRTG	SUD_Problems	forward	0.999039	weak_or_none	Unified full 30-protein MR screen; BH correction computed after merging all prespecified pairs within direction and method.	Not supported
PRTG	TS	TS	PRTG	Inverse variance weighted	33	0.0541335	0.0533084	0.309878	PRTG__TS	PRTG	TS	forward	0.919563	weak_or_none	Unified full 30-protein MR screen; BH correction computed after merging all prespecified pairs within direction and method.	Not supported
PRTG	TS	TS	PRTG	MR Egger	33	0.193965	0.0880632	0.0351897	PRTG__TS	PRTG	TS	forward	0.855169	suggestive_nominal	Unified full 30-protein MR screen; BH correction computed after merging all prespecified pairs within direction and method.	Not supported
PRTG	TS	TS	PRTG	Weighted median	33	0.140969	0.0731911	0.0540995	PRTG__TS	PRTG	TS	forward	0.662378	weak_or_none	Unified full 30-protein MR screen; BH correction computed after merging all prespecified pairs within direction and method.	Not supported
PRTG	TS	TS	PRTG	Simple mode	33	0.0578906	0.170958	0.737105	PRTG__TS	PRTG	TS	forward	0.999612	weak_or_none	Unified full 30-protein MR screen; BH correction computed after merging all prespecified pairs within direction and method.	Not supported
PRTG	TS	TS	PRTG	Weighted mode	33	0.126043	0.549838	0.820144	PRTG__TS	PRTG	TS	forward	0.999039	weak_or_none	Unified full 30-protein MR screen; BH correction computed after merging all prespecified pairs within direction and method.	Not supported
LAIR2	ADHD	ADHD	LAIR2	Inverse variance weighted	26	0.0158435	0.0238468	0.506444	LAIR2__ADHD	LAIR2	ADHD	forward	0.951982	weak_or_none	Unified full 30-protein MR screen; BH correction computed after merging all prespecified pairs within direction and method.	Not supported
LAIR2	ADHD	ADHD	LAIR2	MR Egger	26	0.0350085	0.0389082	0.377182	LAIR2__ADHD	LAIR2	ADHD	forward	0.948276	weak_or_none	Unified full 30-protein MR screen; BH correction computed after merging all prespecified pairs within direction and method.	Not supported
LAIR2	ADHD	ADHD	LAIR2	Weighted median	26	0.0185751	0.027442	0.498478	LAIR2__ADHD	LAIR2	ADHD	forward	0.928075	weak_or_none	Unified full 30-protein MR screen; BH correction computed after merging all prespecified pairs within direction and method.	Not supported
LAIR2	ADHD	ADHD	LAIR2	Simple mode	26	-0.0055775	0.0558407	0.921234	LAIR2__ADHD	LAIR2	ADHD	forward	0.999612	weak_or_none	Unified full 30-protein MR screen; BH correction computed after merging all prespecified pairs within direction and method.	Not supported
LAIR2	ADHD	ADHD	LAIR2	Weighted mode	26	0.0158938	0.215794	0.941873	LAIR2__ADHD	LAIR2	ADHD	forward	0.999039	weak_or_none	Unified full 30-protein MR screen; BH correction computed after merging all prespecified pairs within direction and method.	Not supported
LAIR2	ALZ	ALZ	LAIR2	Inverse variance weighted	67	-0.0218538	0.017474	0.211064	LAIR2__ALZ	LAIR2	ALZ	forward	0.889082	weak_or_none	Unified full 30-protein MR screen; BH correction computed after merging all prespecified pairs within direction and method.	Not supported
LAIR2	ALZ	ALZ	LAIR2	MR Egger	67	-0.00101663	0.0293263	0.972452	LAIR2__ALZ	LAIR2	ALZ	forward	0.995456	weak_or_none	Unified full 30-protein MR screen; BH correction computed after merging all prespecified pairs within direction and method.	Not supported
LAIR2	ALZ	ALZ	LAIR2	Weighted median	67	-0.0109982	0.0257751	0.669598	LAIR2__ALZ	LAIR2	ALZ	forward	0.958977	weak_or_none	Unified full 30-protein MR screen; BH correction computed after merging all prespecified pairs within direction and method.	Not supported
LAIR2	ALZ	ALZ	LAIR2	Simple mode	67	-0.0370628	0.0504554	0.465206	LAIR2__ALZ	LAIR2	ALZ	forward	0.999612	weak_or_none	Unified full 30-protein MR screen; BH correction computed after merging all prespecified pairs within direction and method.	Not supported
LAIR2	ALZ	ALZ	LAIR2	Weighted mode	67	0.00480644	0.133232	0.971331	LAIR2__ALZ	LAIR2	ALZ	forward	0.999039	weak_or_none	Unified full 30-protein MR screen; BH correction computed after merging all prespecified pairs within direction and method.	Not supported
LAIR2	ANX	ANX	LAIR2	Inverse variance weighted	12	-0.00112387	0.00613621	0.854677	LAIR2__ANX	LAIR2	ANX	forward	0.997504	weak_or_none	Unified full 30-protein MR screen; BH correction computed after merging all prespecified pairs within direction and method.	Not supported
LAIR2	ANX	ANX	LAIR2	MR Egger	12	0.00122462	0.0117647	0.919154	LAIR2__ANX	LAIR2	ANX	forward	0.990416	weak_or_none	Unified full 30-protein MR screen; BH correction computed after merging all prespecified pairs within direction and method.	Not supported
LAIR2	ANX	ANX	LAIR2	Weighted median	12	0.00925219	0.00787311	0.239929	LAIR2__ANX	LAIR2	ANX	forward	0.928075	weak_or_none	Unified full 30-protein MR screen; BH correction computed after merging all prespecified pairs within direction and method.	Not supported
LAIR2	ANX	ANX	LAIR2	Simple mode	12	0.0107787	0.0231969	0.651236	LAIR2__ANX	LAIR2	ANX	forward	0.999612	weak_or_none	Unified full 30-protein MR screen; BH correction computed after merging all prespecified pairs within direction and method.	Not supported
LAIR2	ANX	ANX	LAIR2	Weighted mode	12	0.00998368	0.0309542	0.753098	LAIR2__ANX	LAIR2	ANX	forward	0.999039	weak_or_none	Unified full 30-protein MR screen; BH correction computed after merging all prespecified pairs within direction and method.	Not supported
LAIR2	ASD	ASD	LAIR2	Inverse variance weighted	43	0.0266448	0.0238495	0.263907	LAIR2__ASD	LAIR2	ASD	forward	0.90855	weak_or_none	Unified full 30-protein MR screen; BH correction computed after merging all prespecified pairs within direction and method.	Not supported
LAIR2	ASD	ASD	LAIR2	MR Egger	43	-0.00864758	0.0398875	0.82944	LAIR2__ASD	LAIR2	ASD	forward	0.985282	weak_or_none	Unified full 30-protein MR screen; BH correction computed after merging all prespecified pairs within direction and method.	Not supported
LAIR2	ASD	ASD	LAIR2	Weighted median	43	-0.00434854	0.0349889	0.901091	LAIR2__ASD	LAIR2	ASD	forward	0.958977	weak_or_none	Unified full 30-protein MR screen; BH correction computed after merging all prespecified pairs within direction and method.	Not supported
LAIR2	ASD	ASD	LAIR2	Simple mode	43	0.0538123	0.0683882	0.435779	LAIR2__ASD	LAIR2	ASD	forward	0.999612	weak_or_none	Unified full 30-protein MR screen; BH correction computed after merging all prespecified pairs within direction and method.	Not supported
LAIR2	ASD	ASD	LAIR2	Weighted mode	43	0.00551208	0.208612	0.979045	LAIR2__ASD	LAIR2	ASD	forward	0.999039	weak_or_none	Unified full 30-protein MR screen; BH correction computed after merging all prespecified pairs within direction and method.	Not supported
LAIR2	BIP	BIP	LAIR2	Inverse variance weighted	38	0.0140493	0.0142155	0.323002	LAIR2__BIP	LAIR2	BIP	forward	0.919563	weak_or_none	Unified full 30-protein MR screen; BH correction computed after merging all prespecified pairs within direction and method.	Not supported
LAIR2	BIP	BIP	LAIR2	MR Egger	38	0.0113378	0.024641	0.648198	LAIR2__BIP	LAIR2	BIP	forward	0.985282	weak_or_none	Unified full 30-protein MR screen; BH correction computed after merging all prespecified pairs within direction and method.	Not supported
LAIR2	BIP	BIP	LAIR2	Weighted median	38	0.00906437	0.0201362	0.6526	LAIR2__BIP	LAIR2	BIP	forward	0.958977	weak_or_none	Unified full 30-protein MR screen; BH correction computed after merging all prespecified pairs within direction and method.	Not supported
LAIR2	BIP	BIP	LAIR2	Simple mode	38	-0.0372427	0.041916	0.380007	LAIR2__BIP	LAIR2	BIP	forward	0.999612	weak_or_none	Unified full 30-protein MR screen; BH correction computed after merging all prespecified pairs within direction and method.	Not supported
LAIR2	BIP	BIP	LAIR2	Weighted mode	38	0.0105363	0.108558	0.923205	LAIR2__BIP	LAIR2	BIP	forward	0.999039	weak_or_none	Unified full 30-protein MR screen; BH correction computed after merging all prespecified pairs within direction and method.	Not supported
LAIR2	ED	ED	LAIR2	Inverse variance weighted	34	0.00270553	0.0294744	0.926863	LAIR2__ED	LAIR2	ED	forward	0.997504	weak_or_none	Unified full 30-protein MR screen; BH correction computed after merging all prespecified pairs within direction and method.	Not supported
LAIR2	ED	ED	LAIR2	MR Egger	34	-0.0467122	0.0494072	0.351513	LAIR2__ED	LAIR2	ED	forward	0.948276	weak_or_none	Unified full 30-protein MR screen; BH correction computed after merging all prespecified pairs within direction and method.	Not supported
LAIR2	ED	ED	LAIR2	Weighted median	34	-0.0123262	0.0391199	0.752695	LAIR2__ED	LAIR2	ED	forward	0.958977	weak_or_none	Unified full 30-protein MR screen; BH correction computed after merging all prespecified pairs within direction and method.	Not supported
LAIR2	ED	ED	LAIR2	Simple mode	34	0.014447	0.0820383	0.861291	LAIR2__ED	LAIR2	ED	forward	0.999612	weak_or_none	Unified full 30-protein MR screen; BH correction computed after merging all prespecified pairs within direction and method.	Not supported
LAIR2	ED	ED	LAIR2	Weighted mode	34	-0.0133409	0.208648	0.949404	LAIR2__ED	LAIR2	ED	forward	0.999039	weak_or_none	Unified full 30-protein MR screen; BH correction computed after merging all prespecified pairs within direction and method.	Not supported
LAIR2	OCD	OCS	LAIR2	Inverse variance weighted	20	-0.011533	0.0243283	0.635458	LAIR2__OCD	LAIR2	OCS	forward	0.954081	weak_or_none	Unified full 30-protein MR screen; BH correction computed after merging all prespecified pairs within direction and method.	Not supported
LAIR2	OCD	OCS	LAIR2	MR Egger	20	0.0426957	0.0508927	0.412509	LAIR2__OCD	LAIR2	OCS	forward	0.948276	weak_or_none	Unified full 30-protein MR screen; BH correction computed after merging all prespecified pairs within direction and method.	Not supported
LAIR2	OCD	OCS	LAIR2	Weighted median	20	0.012623	0.0333083	0.704706	LAIR2__OCD	LAIR2	OCS	forward	0.958977	weak_or_none	Unified full 30-protein MR screen; BH correction computed after merging all prespecified pairs within direction and method.	Not supported
LAIR2	OCD	OCS	LAIR2	Simple mode	20	-0.00134603	0.117087	0.990948	LAIR2__OCD	LAIR2	OCS	forward	0.999612	weak_or_none	Unified full 30-protein MR screen; BH correction computed after merging all prespecified pairs within direction and method.	Not supported
LAIR2	OCD	OCS	LAIR2	Weighted mode	20	0.0122817	0.131428	0.926526	LAIR2__OCD	LAIR2	OCS	forward	0.999039	weak_or_none	Unified full 30-protein MR screen; BH correction computed after merging all prespecified pairs within direction and method.	Not supported
LAIR2	PPD	PPD	LAIR2	Inverse variance weighted	63	-0.0180398	0.0244381	0.460402	LAIR2__PPD	LAIR2	PPD	forward	0.944619	weak_or_none	Unified full 30-protein MR screen; BH correction computed after merging all prespecified pairs within direction and method.	Not supported
LAIR2	PPD	PPD	LAIR2	MR Egger	63	-0.0413583	0.0432438	0.342646	LAIR2__PPD	LAIR2	PPD	forward	0.946963	weak_or_none	Unified full 30-protein MR screen; BH correction computed after merging all prespecified pairs within direction and method.	Not supported
LAIR2	PPD	PPD	LAIR2	Weighted median	63	-0.0616042	0.0385011	0.109584	LAIR2__PPD	LAIR2	PPD	forward	0.828271	weak_or_none	Unified full 30-protein MR screen; BH correction computed after merging all prespecified pairs within direction and method.	Not supported
LAIR2	PPD	PPD	LAIR2	Simple mode	63	0.0160155	0.0665195	0.810532	LAIR2__PPD	LAIR2	PPD	forward	0.999612	weak_or_none	Unified full 30-protein MR screen; BH correction computed after merging all prespecified pairs within direction and method.	Not supported
LAIR2	PPD	PPD	LAIR2	Weighted mode	63	-0.0540381	0.159333	0.735641	LAIR2__PPD	LAIR2	PPD	forward	0.999039	weak_or_none	Unified full 30-protein MR screen; BH correction computed after merging all prespecified pairs within direction and method.	Not supported
LAIR2	PTSD	PTSD	LAIR2	Inverse variance weighted	40	-0.00386957	0.00321745	0.229099	LAIR2__PTSD	LAIR2	PTSD	forward	0.906162	weak_or_none	Unified full 30-protein MR screen; BH correction computed after merging all prespecified pairs within direction and method.	Not supported
LAIR2	PTSD	PTSD	LAIR2	MR Egger	40	-0.00467504	0.0056021	0.409206	LAIR2__PTSD	LAIR2	PTSD	forward	0.948276	weak_or_none	Unified full 30-protein MR screen; BH correction computed after merging all prespecified pairs within direction and method.	Not supported
LAIR2	PTSD	PTSD	LAIR2	Weighted median	40	-0.00188032	0.00414955	0.65045	LAIR2__PTSD	LAIR2	PTSD	forward	0.958977	weak_or_none	Unified full 30-protein MR screen; BH correction computed after merging all prespecified pairs within direction and method.	Not supported
LAIR2	PTSD	PTSD	LAIR2	Simple mode	40	-0.00101006	0.0278736	0.971278	LAIR2__PTSD	LAIR2	PTSD	forward	0.999612	weak_or_none	Unified full 30-protein MR screen; BH correction computed after merging all prespecified pairs within direction and method.	Not supported
LAIR2	PTSD	PTSD	LAIR2	Weighted mode	40	-0.00186646	0.0333752	0.955688	LAIR2__PTSD	LAIR2	PTSD	forward	0.999039	weak_or_none	Unified full 30-protein MR screen; BH correction computed after merging all prespecified pairs within direction and method.	Not supported
LAIR2	SCZ	SCZ	LAIR2	Inverse variance weighted	46	0.00711612	0.0160688	0.657871	LAIR2__SCZ	LAIR2	SCZ	forward	0.954081	weak_or_none	Unified full 30-protein MR screen; BH correction computed after merging all prespecified pairs within direction and method.	Not supported
LAIR2	SCZ	SCZ	LAIR2	MR Egger	46	0.00555479	0.0276405	0.841652	LAIR2__SCZ	LAIR2	SCZ	forward	0.985282	weak_or_none	Unified full 30-protein MR screen; BH correction computed after merging all prespecified pairs within direction and method.	Not supported
LAIR2	SCZ	SCZ	LAIR2	Weighted median	46	0.00430599	0.0234163	0.854101	LAIR2__SCZ	LAIR2	SCZ	forward	0.958977	weak_or_none	Unified full 30-protein MR screen; BH correction computed after merging all prespecified pairs within direction and method.	Not supported
LAIR2	SCZ	SCZ	LAIR2	Simple mode	46	0.0186964	0.0433062	0.668002	LAIR2__SCZ	LAIR2	SCZ	forward	0.999612	weak_or_none	Unified full 30-protein MR screen; BH correction computed after merging all prespecified pairs within direction and method.	Not supported
LAIR2	SCZ	SCZ	LAIR2	Weighted mode	46	0.00522141	0.122155	0.966095	LAIR2__SCZ	LAIR2	SCZ	forward	0.999039	weak_or_none	Unified full 30-protein MR screen; BH correction computed after merging all prespecified pairs within direction and method.	Not supported
LAIR2	SUD_AtypicalPref	SUD_AtypicalPref	LAIR2	Inverse variance weighted	41	-0.00871724	0.00513338	0.0894798	LAIR2__SUD_AtypicalPref	LAIR2	SUD_AtypicalPref	forward	0.790348	weak_or_none	Unified full 30-protein MR screen; BH correction computed after merging all prespecified pairs within direction and method.	Not supported
LAIR2	SUD_AtypicalPref	SUD_AtypicalPref	LAIR2	MR Egger	41	-0.00990043	0.0104112	0.34749	LAIR2__SUD_AtypicalPref	LAIR2	SUD_AtypicalPref	forward	0.946963	weak_or_none	Unified full 30-protein MR screen; BH correction computed after merging all prespecified pairs within direction and method.	Not supported
LAIR2	SUD_AtypicalPref	SUD_AtypicalPref	LAIR2	Weighted median	41	-0.0106674	0.00659734	0.105894	LAIR2__SUD_AtypicalPref	LAIR2	SUD_AtypicalPref	forward	0.828271	weak_or_none	Unified full 30-protein MR screen; BH correction computed after merging all prespecified pairs within direction and method.	Not supported
LAIR2	SUD_AtypicalPref	SUD_AtypicalPref	LAIR2	Simple mode	41	-0.0142289	0.0135688	0.300635	LAIR2__SUD_AtypicalPref	LAIR2	SUD_AtypicalPref	forward	0.999612	weak_or_none	Unified full 30-protein MR screen; BH correction computed after merging all prespecified pairs within direction and method.	Not supported
LAIR2	SUD_AtypicalPref	SUD_AtypicalPref	LAIR2	Weighted mode	41	-0.0113338	0.0201074	0.576129	LAIR2__SUD_AtypicalPref	LAIR2	SUD_AtypicalPref	forward	0.999039	weak_or_none	Unified full 30-protein MR screen; BH correction computed after merging all prespecified pairs within direction and method.	Not supported
LAIR2	SUD_BeerPref	SUD_BeerPref	LAIR2	Inverse variance weighted	41	-0.00727131	0.00664971	0.274184	LAIR2__SUD_BeerPref	LAIR2	SUD_BeerPref	forward	0.913715	weak_or_none	Unified full 30-protein MR screen; BH correction computed after merging all prespecified pairs within direction and method.	Not supported
LAIR2	SUD_BeerPref	SUD_BeerPref	LAIR2	MR Egger	41	-0.0169967	0.0133647	0.210989	LAIR2__SUD_BeerPref	LAIR2	SUD_BeerPref	forward	0.946963	weak_or_none	Unified full 30-protein MR screen; BH correction computed after merging all prespecified pairs within direction and method.	Not supported
LAIR2	SUD_BeerPref	SUD_BeerPref	LAIR2	Weighted median	41	-0.0173319	0.00961245	0.0713781	LAIR2__SUD_BeerPref	LAIR2	SUD_BeerPref	forward	0.694034	weak_or_none	Unified full 30-protein MR screen; BH correction computed after merging all prespecified pairs within direction and method.	Not supported
LAIR2	SUD_BeerPref	SUD_BeerPref	LAIR2	Simple mode	41	-0.00977635	0.0190533	0.610701	LAIR2__SUD_BeerPref	LAIR2	SUD_BeerPref	forward	0.999612	weak_or_none	Unified full 30-protein MR screen; BH correction computed after merging all prespecified pairs within direction and method.	Not supported
LAIR2	SUD_BeerPref	SUD_BeerPref	LAIR2	Weighted mode	41	-0.0141763	0.0273268	0.60678	LAIR2__SUD_BeerPref	LAIR2	SUD_BeerPref	forward	0.999039	weak_or_none	Unified full 30-protein MR screen; BH correction computed after merging all prespecified pairs within direction and method.	Not supported
LAIR2	SUD_Consumption	SUD_Consumption	LAIR2	Inverse variance weighted	41	0.000116429	0.0046746	0.980129	LAIR2__SUD_Consumption	LAIR2	SUD_Consumption	forward	0.997504	weak_or_none	Unified full 30-protein MR screen; BH correction computed after merging all prespecified pairs within direction and method.	Not supported
LAIR2	SUD_Consumption	SUD_Consumption	LAIR2	MR Egger	41	0.0119826	0.00935934	0.208009	LAIR2__SUD_Consumption	LAIR2	SUD_Consumption	forward	0.946963	weak_or_none	Unified full 30-protein MR screen; BH correction computed after merging all prespecified pairs within direction and method.	Not supported
LAIR2	SUD_Consumption	SUD_Consumption	LAIR2	Weighted median	41	-0.000967381	0.00722464	0.893481	LAIR2__SUD_Consumption	LAIR2	SUD_Consumption	forward	0.958977	weak_or_none	Unified full 30-protein MR screen; BH correction computed after merging all prespecified pairs within direction and method.	Not supported
LAIR2	SUD_Consumption	SUD_Consumption	LAIR2	Simple mode	41	-0.0104293	0.0111	0.353071	LAIR2__SUD_Consumption	LAIR2	SUD_Consumption	forward	0.999612	weak_or_none	Unified full 30-protein MR screen; BH correction computed after merging all prespecified pairs within direction and method.	Not supported
LAIR2	SUD_Consumption	SUD_Consumption	LAIR2	Weighted mode	41	-0.00227851	0.0183842	0.901985	LAIR2__SUD_Consumption	LAIR2	SUD_Consumption	forward	0.999039	weak_or_none	Unified full 30-protein MR screen; BH correction computed after merging all prespecified pairs within direction and method.	Not supported
LAIR2	SUD_Problems	SUD_Problems	LAIR2	Inverse variance weighted	41	-0.00380283	0.00630421	0.546362	LAIR2__SUD_Problems	LAIR2	SUD_Problems	forward	0.951982	weak_or_none	Unified full 30-protein MR screen; BH correction computed after merging all prespecified pairs within direction and method.	Not supported
LAIR2	SUD_Problems	SUD_Problems	LAIR2	MR Egger	41	-0.00709497	0.0127786	0.581913	LAIR2__SUD_Problems	LAIR2	SUD_Problems	forward	0.977799	weak_or_none	Unified full 30-protein MR screen; BH correction computed after merging all prespecified pairs within direction and method.	Not supported
LAIR2	SUD_Problems	SUD_Problems	LAIR2	Weighted median	41	-0.012728	0.00844024	0.131552	LAIR2__SUD_Problems	LAIR2	SUD_Problems	forward	0.834746	weak_or_none	Unified full 30-protein MR screen; BH correction computed after merging all prespecified pairs within direction and method.	Not supported
LAIR2	SUD_Problems	SUD_Problems	LAIR2	Simple mode	41	-0.00580801	0.0156528	0.712557	LAIR2__SUD_Problems	LAIR2	SUD_Problems	forward	0.999612	weak_or_none	Unified full 30-protein MR screen; BH correction computed after merging all prespecified pairs within direction and method.	Not supported
LAIR2	SUD_Problems	SUD_Problems	LAIR2	Weighted mode	41	-0.0123864	0.0255539	0.630522	LAIR2__SUD_Problems	LAIR2	SUD_Problems	forward	0.999039	weak_or_none	Unified full 30-protein MR screen; BH correction computed after merging all prespecified pairs within direction and method.	Not supported
LAIR2	TS	TS	LAIR2	Inverse variance weighted	49	-0.0522035	0.0469983	0.266675	LAIR2__TS	LAIR2	TS	forward	0.90855	weak_or_none	Unified full 30-protein MR screen; BH correction computed after merging all prespecified pairs within direction and method.	Not supported
LAIR2	TS	TS	LAIR2	MR Egger	49	-0.0970337	0.0806169	0.234756	LAIR2__TS	LAIR2	TS	forward	0.946963	weak_or_none	Unified full 30-protein MR screen; BH correction computed after merging all prespecified pairs within direction and method.	Not supported
LAIR2	TS	TS	LAIR2	Weighted median	49	-0.057824	0.0763215	0.448668	LAIR2__TS	LAIR2	TS	forward	0.928075	weak_or_none	Unified full 30-protein MR screen; BH correction computed after merging all prespecified pairs within direction and method.	Not supported
LAIR2	TS	TS	LAIR2	Simple mode	49	0.0437316	0.15141	0.773957	LAIR2__TS	LAIR2	TS	forward	0.999612	weak_or_none	Unified full 30-protein MR screen; BH correction computed after merging all prespecified pairs within direction and method.	Not supported
LAIR2	TS	TS	LAIR2	Weighted mode	49	-0.0382621	0.377709	0.919734	LAIR2__TS	LAIR2	TS	forward	0.999039	weak_or_none	Unified full 30-protein MR screen; BH correction computed after merging all prespecified pairs within direction and method.	Not supported
VSTM1	ADHD	ADHD	VSTM1	Inverse variance weighted	17	-0.00993817	0.0132434	0.452999	VSTM1__ADHD	VSTM1	ADHD	forward	0.942895	weak_or_none	Unified full 30-protein MR screen; BH correction computed after merging all prespecified pairs within direction and method.	Not supported
VSTM1	ADHD	ADHD	VSTM1	MR Egger	17	0.00223907	0.0185184	0.905367	VSTM1__ADHD	VSTM1	ADHD	forward	0.990416	weak_or_none	Unified full 30-protein MR screen; BH correction computed after merging all prespecified pairs within direction and method.	Not supported
VSTM1	ADHD	ADHD	VSTM1	Weighted median	17	-0.00554938	0.0111329	0.618155	VSTM1__ADHD	VSTM1	ADHD	forward	0.958977	weak_or_none	Unified full 30-protein MR screen; BH correction computed after merging all prespecified pairs within direction and method.	Not supported
VSTM1	ADHD	ADHD	VSTM1	Simple mode	17	-0.0291827	0.05805	0.622012	VSTM1__ADHD	VSTM1	ADHD	forward	0.999612	weak_or_none	Unified full 30-protein MR screen; BH correction computed after merging all prespecified pairs within direction and method.	Not supported
VSTM1	ADHD	ADHD	VSTM1	Weighted mode	17	-0.00480676	0.157784	0.976074	VSTM1__ADHD	VSTM1	ADHD	forward	0.999039	weak_or_none	Unified full 30-protein MR screen; BH correction computed after merging all prespecified pairs within direction and method.	Not supported
VSTM1	ALZ	ALZ	VSTM1	Inverse variance weighted	52	-0.00920197	0.0108455	0.396184	VSTM1__ALZ	VSTM1	ALZ	forward	0.932842	weak_or_none	Unified full 30-protein MR screen; BH correction computed after merging all prespecified pairs within direction and method.	Not supported
VSTM1	ALZ	ALZ	VSTM1	MR Egger	52	-0.00826932	0.0157637	0.602194	VSTM1__ALZ	VSTM1	ALZ	forward	0.977799	weak_or_none	Unified full 30-protein MR screen; BH correction computed after merging all prespecified pairs within direction and method.	Not supported
VSTM1	ALZ	ALZ	VSTM1	Weighted median	52	-0.00799828	0.0119211	0.502261	VSTM1__ALZ	VSTM1	ALZ	forward	0.928075	weak_or_none	Unified full 30-protein MR screen; BH correction computed after merging all prespecified pairs within direction and method.	Not supported
VSTM1	ALZ	ALZ	VSTM1	Simple mode	52	0.00222788	0.0457901	0.961385	VSTM1__ALZ	VSTM1	ALZ	forward	0.999612	weak_or_none	Unified full 30-protein MR screen; BH correction computed after merging all prespecified pairs within direction and method.	Not supported
VSTM1	ALZ	ALZ	VSTM1	Weighted mode	52	-0.00841823	0.199303	0.966474	VSTM1__ALZ	VSTM1	ALZ	forward	0.999039	weak_or_none	Unified full 30-protein MR screen; BH correction computed after merging all prespecified pairs within direction and method.	Not supported
VSTM1	ANX	ANX	VSTM1	Inverse variance weighted	8	-7.15553e-05	0.00797304	0.992839	VSTM1__ANX	VSTM1	ANX	forward	0.999272	weak_or_none	Unified full 30-protein MR screen; BH correction computed after merging all prespecified pairs within direction and method.	Not supported
VSTM1	ANX	ANX	VSTM1	MR Egger	8	-0.050585	0.0406168	0.259406	VSTM1__ANX	VSTM1	ANX	forward	0.946963	weak_or_none	Unified full 30-protein MR screen; BH correction computed after merging all prespecified pairs within direction and method.	Not supported
VSTM1	ANX	ANX	VSTM1	Weighted median	8	0.00684361	0.00904071	0.449064	VSTM1__ANX	VSTM1	ANX	forward	0.928075	weak_or_none	Unified full 30-protein MR screen; BH correction computed after merging all prespecified pairs within direction and method.	Not supported
VSTM1	ANX	ANX	VSTM1	Simple mode	8	-0.00417731	0.0240869	0.867225	VSTM1__ANX	VSTM1	ANX	forward	0.999612	weak_or_none	Unified full 30-protein MR screen; BH correction computed after merging all prespecified pairs within direction and method.	Not supported
VSTM1	ANX	ANX	VSTM1	Weighted mode	8	0.0052552	0.0245772	0.836779	VSTM1__ANX	VSTM1	ANX	forward	0.999039	weak_or_none	Unified full 30-protein MR screen; BH correction computed after merging all prespecified pairs within direction and method.	Not supported
VSTM1	ASD	ASD	VSTM1	Inverse variance weighted	33	0.00416546	0.0140597	0.767024	VSTM1__ASD	VSTM1	ASD	forward	0.965156	weak_or_none	Unified full 30-protein MR screen; BH correction computed after merging all prespecified pairs within direction and method.	Not supported
VSTM1	ASD	ASD	VSTM1	MR Egger	33	0.00212968	0.0204424	0.917698	VSTM1__ASD	VSTM1	ASD	forward	0.990416	weak_or_none	Unified full 30-protein MR screen; BH correction computed after merging all prespecified pairs within direction and method.	Not supported
VSTM1	ASD	ASD	VSTM1	Weighted median	33	0.00970869	0.0158601	0.540441	VSTM1__ASD	VSTM1	ASD	forward	0.935455	weak_or_none	Unified full 30-protein MR screen; BH correction computed after merging all prespecified pairs within direction and method.	Not supported
VSTM1	ASD	ASD	VSTM1	Simple mode	33	-0.0627511	0.0657981	0.347388	VSTM1__ASD	VSTM1	ASD	forward	0.999612	weak_or_none	Unified full 30-protein MR screen; BH correction computed after merging all prespecified pairs within direction and method.	Not supported
VSTM1	ASD	ASD	VSTM1	Weighted mode	33	0.00562145	0.19692	0.977403	VSTM1__ASD	VSTM1	ASD	forward	0.999039	weak_or_none	Unified full 30-protein MR screen; BH correction computed after merging all prespecified pairs within direction and method.	Not supported
VSTM1	BIP	BIP	VSTM1	Inverse variance weighted	33	0.00610945	0.00789664	0.439122	VSTM1__BIP	VSTM1	BIP	forward	0.933133	weak_or_none	Unified full 30-protein MR screen; BH correction computed after merging all prespecified pairs within direction and method.	Not supported
VSTM1	BIP	BIP	VSTM1	MR Egger	33	0.00519164	0.011596	0.657476	VSTM1__BIP	VSTM1	BIP	forward	0.985282	weak_or_none	Unified full 30-protein MR screen; BH correction computed after merging all prespecified pairs within direction and method.	Not supported
VSTM1	BIP	BIP	VSTM1	Weighted median	33	0.00508124	0.00875763	0.561775	VSTM1__BIP	VSTM1	BIP	forward	0.94524	weak_or_none	Unified full 30-protein MR screen; BH correction computed after merging all prespecified pairs within direction and method.	Not supported
VSTM1	BIP	BIP	VSTM1	Simple mode	33	-0.0122003	0.0300341	0.687288	VSTM1__BIP	VSTM1	BIP	forward	0.999612	weak_or_none	Unified full 30-protein MR screen; BH correction computed after merging all prespecified pairs within direction and method.	Not supported
VSTM1	BIP	BIP	VSTM1	Weighted mode	33	0.00427774	0.11705	0.971074	VSTM1__BIP	VSTM1	BIP	forward	0.999039	weak_or_none	Unified full 30-protein MR screen; BH correction computed after merging all prespecified pairs within direction and method.	Not supported
VSTM1	ED	ED	VSTM1	Inverse variance weighted	21	0.00692155	0.0183095	0.705408	VSTM1__ED	VSTM1	ED	forward	0.958296	weak_or_none	Unified full 30-protein MR screen; BH correction computed after merging all prespecified pairs within direction and method.	Not supported
VSTM1	ED	ED	VSTM1	MR Egger	21	0.0201431	0.0252319	0.434552	VSTM1__ED	VSTM1	ED	forward	0.953691	weak_or_none	Unified full 30-protein MR screen; BH correction computed after merging all prespecified pairs within direction and method.	Not supported
VSTM1	ED	ED	VSTM1	Weighted median	21	0.0154543	0.0151575	0.307927	VSTM1__ED	VSTM1	ED	forward	0.928075	weak_or_none	Unified full 30-protein MR screen; BH correction computed after merging all prespecified pairs within direction and method.	Not supported
VSTM1	ED	ED	VSTM1	Simple mode	21	-0.00844824	0.0649583	0.897821	VSTM1__ED	VSTM1	ED	forward	0.999612	weak_or_none	Unified full 30-protein MR screen; BH correction computed after merging all prespecified pairs within direction and method.	Not supported
VSTM1	ED	ED	VSTM1	Weighted mode	21	0.0147611	0.222718	0.947815	VSTM1__ED	VSTM1	ED	forward	0.999039	weak_or_none	Unified full 30-protein MR screen; BH correction computed after merging all prespecified pairs within direction and method.	Not supported
VSTM1	OCD	OCS	VSTM1	Inverse variance weighted	14	0.0192464	0.0123802	0.12004	VSTM1__OCD	VSTM1	OCS	forward	0.80899	weak_or_none	Unified full 30-protein MR screen; BH correction computed after merging all prespecified pairs within direction and method.	Not supported
VSTM1	OCD	OCS	VSTM1	MR Egger	14	0.0222783	0.0178861	0.236695	VSTM1__OCD	VSTM1	OCS	forward	0.946963	weak_or_none	Unified full 30-protein MR screen; BH correction computed after merging all prespecified pairs within direction and method.	Not supported
VSTM1	OCD	OCS	VSTM1	Weighted median	14	0.0203307	0.0101952	0.0461368	VSTM1__OCD	VSTM1	OCS	forward	0.662378	suggestive_nominal	Unified full 30-protein MR screen; BH correction computed after merging all prespecified pairs within direction and method.	Not supported
VSTM1	OCD	OCS	VSTM1	Simple mode	14	-0.0666435	0.048299	0.190915	VSTM1__OCD	VSTM1	OCS	forward	0.999612	weak_or_none	Unified full 30-protein MR screen; BH correction computed after merging all prespecified pairs within direction and method.	Not supported
VSTM1	OCD	OCS	VSTM1	Weighted mode	14	0.0220196	0.122454	0.860067	VSTM1__OCD	VSTM1	OCS	forward	0.999039	weak_or_none	Unified full 30-protein MR screen; BH correction computed after merging all prespecified pairs within direction and method.	Not supported
VSTM1	PD	PD	VSTM1	Inverse variance weighted	41	0.013625	0.0149237	0.361257	VSTM1__PD	VSTM1	PD	forward	0.919563	weak_or_none	Unified full 30-protein MR screen; BH correction computed after merging all prespecified pairs within direction and method.	Not supported
VSTM1	PD	PD	VSTM1	MR Egger	41	0.0145199	0.0216797	0.506966	VSTM1__PD	VSTM1	PD	forward	0.953691	weak_or_none	Unified full 30-protein MR screen; BH correction computed after merging all prespecified pairs within direction and method.	Not supported
VSTM1	PD	PD	VSTM1	Weighted median	41	0.00119943	0.01803	0.94696	VSTM1__PD	VSTM1	PD	forward	0.979898	weak_or_none	Unified full 30-protein MR screen; BH correction computed after merging all prespecified pairs within direction and method.	Not supported
VSTM1	PD	PD	VSTM1	Simple mode	41	-0.0078796	0.0690117	0.909668	VSTM1__PD	VSTM1	PD	forward	0.999612	weak_or_none	Unified full 30-protein MR screen; BH correction computed after merging all prespecified pairs within direction and method.	Not supported
VSTM1	PD	PD	VSTM1	Weighted mode	41	0.00490958	0.257346	0.984874	VSTM1__PD	VSTM1	PD	forward	0.999039	weak_or_none	Unified full 30-protein MR screen; BH correction computed after merging all prespecified pairs within direction and method.	Not supported
VSTM1	PPD	PPD	VSTM1	Inverse variance weighted	49	-0.000506748	0.0147269	0.97255	VSTM1__PPD	VSTM1	PPD	forward	0.997504	weak_or_none	Unified full 30-protein MR screen; BH correction computed after merging all prespecified pairs within direction and method.	Not supported
VSTM1	PPD	PPD	VSTM1	MR Egger	49	-0.0115569	0.0212885	0.589785	VSTM1__PPD	VSTM1	PPD	forward	0.977799	weak_or_none	Unified full 30-protein MR screen; BH correction computed after merging all prespecified pairs within direction and method.	Not supported
VSTM1	PPD	PPD	VSTM1	Weighted median	49	-0.0127383	0.0152915	0.404826	VSTM1__PPD	VSTM1	PPD	forward	0.928075	weak_or_none	Unified full 30-protein MR screen; BH correction computed after merging all prespecified pairs within direction and method.	Not supported
VSTM1	PPD	PPD	VSTM1	Simple mode	49	-0.013816	0.0564393	0.80766	VSTM1__PPD	VSTM1	PPD	forward	0.999612	weak_or_none	Unified full 30-protein MR screen; BH correction computed after merging all prespecified pairs within direction and method.	Not supported
VSTM1	PPD	PPD	VSTM1	Weighted mode	49	-0.00638402	0.293861	0.982758	VSTM1__PPD	VSTM1	PPD	forward	0.999039	weak_or_none	Unified full 30-protein MR screen; BH correction computed after merging all prespecified pairs within direction and method.	Not supported
VSTM1	PTSD	PTSD	VSTM1	Inverse variance weighted	35	-0.00155567	0.00193797	0.42213	VSTM1__PTSD	VSTM1	PTSD	forward	0.932842	weak_or_none	Unified full 30-protein MR screen; BH correction computed after merging all prespecified pairs within direction and method.	Not supported
VSTM1	PTSD	PTSD	VSTM1	MR Egger	35	-0.00396616	0.00283475	0.171107	VSTM1__PTSD	VSTM1	PTSD	forward	0.946963	weak_or_none	Unified full 30-protein MR screen; BH correction computed after merging all prespecified pairs within direction and method.	Not supported
VSTM1	PTSD	PTSD	VSTM1	Weighted median	35	-0.00176324	0.00200256	0.378592	VSTM1__PTSD	VSTM1	PTSD	forward	0.928075	weak_or_none	Unified full 30-protein MR screen; BH correction computed after merging all prespecified pairs within direction and method.	Not supported
VSTM1	PTSD	PTSD	VSTM1	Simple mode	35	-0.00288759	0.00906769	0.752093	VSTM1__PTSD	VSTM1	PTSD	forward	0.999612	weak_or_none	Unified full 30-protein MR screen; BH correction computed after merging all prespecified pairs within direction and method.	Not supported
VSTM1	PTSD	PTSD	VSTM1	Weighted mode	35	-0.0020148	0.0241103	0.933892	VSTM1__PTSD	VSTM1	PTSD	forward	0.999039	weak_or_none	Unified full 30-protein MR screen; BH correction computed after merging all prespecified pairs within direction and method.	Not supported
VSTM1	SCZ	SCZ	VSTM1	Inverse variance weighted	39	-0.000366165	0.00889659	0.96717	VSTM1__SCZ	VSTM1	SCZ	forward	0.997504	weak_or_none	Unified full 30-protein MR screen; BH correction computed after merging all prespecified pairs within direction and method.	Not supported
VSTM1	SCZ	SCZ	VSTM1	MR Egger	39	-0.0167431	0.012742	0.19693	VSTM1__SCZ	VSTM1	SCZ	forward	0.946963	weak_or_none	Unified full 30-protein MR screen; BH correction computed after merging all prespecified pairs within direction and method.	Not supported
VSTM1	SCZ	SCZ	VSTM1	Weighted median	39	-0.00760952	0.0102346	0.457174	VSTM1__SCZ	VSTM1	SCZ	forward	0.928075	weak_or_none	Unified full 30-protein MR screen; BH correction computed after merging all prespecified pairs within direction and method.	Not supported
VSTM1	SCZ	SCZ	VSTM1	Simple mode	39	0.00324704	0.0355607	0.927726	VSTM1__SCZ	VSTM1	SCZ	forward	0.999612	weak_or_none	Unified full 30-protein MR screen; BH correction computed after merging all prespecified pairs within direction and method.	Not supported
VSTM1	SCZ	SCZ	VSTM1	Weighted mode	39	-0.00531543	0.134054	0.968579	VSTM1__SCZ	VSTM1	SCZ	forward	0.999039	weak_or_none	Unified full 30-protein MR screen; BH correction computed after merging all prespecified pairs within direction and method.	Not supported
VSTM1	SUD_AtypicalPref	SUD_AtypicalPref	VSTM1	Inverse variance weighted	31	-0.00196547	0.00210901	0.351367	VSTM1__SUD_AtypicalPref	VSTM1	SUD_AtypicalPref	forward	0.919563	weak_or_none	Unified full 30-protein MR screen; BH correction computed after merging all prespecified pairs within direction and method.	Not supported
VSTM1	SUD_AtypicalPref	SUD_AtypicalPref	VSTM1	MR Egger	31	-0.000154391	0.00304196	0.95987	VSTM1__SUD_AtypicalPref	VSTM1	SUD_AtypicalPref	forward	0.992122	weak_or_none	Unified full 30-protein MR screen; BH correction computed after merging all prespecified pairs within direction and method.	Not supported
VSTM1	SUD_AtypicalPref	SUD_AtypicalPref	VSTM1	Weighted median	31	-0.00127536	0.0024954	0.609292	VSTM1__SUD_AtypicalPref	VSTM1	SUD_AtypicalPref	forward	0.958977	weak_or_none	Unified full 30-protein MR screen; BH correction computed after merging all prespecified pairs within direction and method.	Not supported
VSTM1	SUD_AtypicalPref	SUD_AtypicalPref	VSTM1	Simple mode	31	-0.00128788	0.0079538	0.872454	VSTM1__SUD_AtypicalPref	VSTM1	SUD_AtypicalPref	forward	0.999612	weak_or_none	Unified full 30-protein MR screen; BH correction computed after merging all prespecified pairs within direction and method.	Not supported
VSTM1	SUD_AtypicalPref	SUD_AtypicalPref	VSTM1	Weighted mode	31	-0.00155839	0.0306233	0.959751	VSTM1__SUD_AtypicalPref	VSTM1	SUD_AtypicalPref	forward	0.999039	weak_or_none	Unified full 30-protein MR screen; BH correction computed after merging all prespecified pairs within direction and method.	Not supported
VSTM1	SUD_BeerPref	SUD_BeerPref	VSTM1	Inverse variance weighted	31	-0.00313256	0.00303247	0.301601	VSTM1__SUD_BeerPref	VSTM1	SUD_BeerPref	forward	0.919563	weak_or_none	Unified full 30-protein MR screen; BH correction computed after merging all prespecified pairs within direction and method.	Not supported
VSTM1	SUD_BeerPref	SUD_BeerPref	VSTM1	MR Egger	31	-0.00223916	0.00444307	0.618093	VSTM1__SUD_BeerPref	VSTM1	SUD_BeerPref	forward	0.983987	weak_or_none	Unified full 30-protein MR screen; BH correction computed after merging all prespecified pairs within direction and method.	Not supported
VSTM1	SUD_BeerPref	SUD_BeerPref	VSTM1	Weighted median	31	-0.00235867	0.00359698	0.511994	VSTM1__SUD_BeerPref	VSTM1	SUD_BeerPref	forward	0.930187	weak_or_none	Unified full 30-protein MR screen; BH correction computed after merging all prespecified pairs within direction and method.	Not supported
VSTM1	SUD_BeerPref	SUD_BeerPref	VSTM1	Simple mode	31	0.000854284	0.0110268	0.938762	VSTM1__SUD_BeerPref	VSTM1	SUD_BeerPref	forward	0.999612	weak_or_none	Unified full 30-protein MR screen; BH correction computed after merging all prespecified pairs within direction and method.	Not supported
VSTM1	SUD_BeerPref	SUD_BeerPref	VSTM1	Weighted mode	31	-0.00184008	0.0380921	0.961792	VSTM1__SUD_BeerPref	VSTM1	SUD_BeerPref	forward	0.999039	weak_or_none	Unified full 30-protein MR screen; BH correction computed after merging all prespecified pairs within direction and method.	Not supported
VSTM1	SUD_Consumption	SUD_Consumption	VSTM1	Inverse variance weighted	31	-0.00312992	0.0024454	0.200573	VSTM1__SUD_Consumption	VSTM1	SUD_Consumption	forward	0.880342	weak_or_none	Unified full 30-protein MR screen; BH correction computed after merging all prespecified pairs within direction and method.	Not supported
VSTM1	SUD_Consumption	SUD_Consumption	VSTM1	MR Egger	31	1.23169e-05	0.00349566	0.997213	VSTM1__SUD_Consumption	VSTM1	SUD_Consumption	forward	0.999292	weak_or_none	Unified full 30-protein MR screen; BH correction computed after merging all prespecified pairs within direction and method.	Not supported
VSTM1	SUD_Consumption	SUD_Consumption	VSTM1	Weighted median	31	-0.00148023	0.00270432	0.584132	VSTM1__SUD_Consumption	VSTM1	SUD_Consumption	forward	0.955978	weak_or_none	Unified full 30-protein MR screen; BH correction computed after merging all prespecified pairs within direction and method.	Not supported
VSTM1	SUD_Consumption	SUD_Consumption	VSTM1	Simple mode	31	-0.00658329	0.00921001	0.48026	VSTM1__SUD_Consumption	VSTM1	SUD_Consumption	forward	0.999612	weak_or_none	Unified full 30-protein MR screen; BH correction computed after merging all prespecified pairs within direction and method.	Not supported
VSTM1	SUD_Consumption	SUD_Consumption	VSTM1	Weighted mode	31	-0.00208452	0.0324417	0.949194	VSTM1__SUD_Consumption	VSTM1	SUD_Consumption	forward	0.999039	weak_or_none	Unified full 30-protein MR screen; BH correction computed after merging all prespecified pairs within direction and method.	Not supported
VSTM1	SUD_Problems	SUD_Problems	VSTM1	Inverse variance weighted	31	0.0024486	0.00323562	0.449191	VSTM1__SUD_Problems	VSTM1	SUD_Problems	forward	0.942895	weak_or_none	Unified full 30-protein MR screen; BH correction computed after merging all prespecified pairs within direction and method.	Not supported
VSTM1	SUD_Problems	SUD_Problems	VSTM1	MR Egger	31	0.00046765	0.00471972	0.921753	VSTM1__SUD_Problems	VSTM1	SUD_Problems	forward	0.990416	weak_or_none	Unified full 30-protein MR screen; BH correction computed after merging all prespecified pairs within direction and method.	Not supported
VSTM1	SUD_Problems	SUD_Problems	VSTM1	Weighted median	31	0.00301745	0.00305393	0.323126	VSTM1__SUD_Problems	VSTM1	SUD_Problems	forward	0.928075	weak_or_none	Unified full 30-protein MR screen; BH correction computed after merging all prespecified pairs within direction and method.	Not supported
VSTM1	SUD_Problems	SUD_Problems	VSTM1	Simple mode	31	8.22539e-05	0.0113701	0.994276	VSTM1__SUD_Problems	VSTM1	SUD_Problems	forward	0.999612	weak_or_none	Unified full 30-protein MR screen; BH correction computed after merging all prespecified pairs within direction and method.	Not supported
VSTM1	SUD_Problems	SUD_Problems	VSTM1	Weighted mode	31	0.00233332	0.0389446	0.952622	VSTM1__SUD_Problems	VSTM1	SUD_Problems	forward	0.999039	weak_or_none	Unified full 30-protein MR screen; BH correction computed after merging all prespecified pairs within direction and method.	Not supported
VSTM1	TS	TS	VSTM1	Inverse variance weighted	39	-0.0317243	0.026603	0.233062	VSTM1__TS	VSTM1	TS	forward	0.906162	weak_or_none	Unified full 30-protein MR screen; BH correction computed after merging all prespecified pairs within direction and method.	Not supported
VSTM1	TS	TS	VSTM1	MR Egger	39	-0.016476	0.0389727	0.674918	VSTM1__TS	VSTM1	TS	forward	0.985282	weak_or_none	Unified full 30-protein MR screen; BH correction computed after merging all prespecified pairs within direction and method.	Not supported
VSTM1	TS	TS	VSTM1	Weighted median	39	-0.0191969	0.0287061	0.503662	VSTM1__TS	VSTM1	TS	forward	0.928075	weak_or_none	Unified full 30-protein MR screen; BH correction computed after merging all prespecified pairs within direction and method.	Not supported
VSTM1	TS	TS	VSTM1	Simple mode	39	-0.0586108	0.102441	0.570596	VSTM1__TS	VSTM1	TS	forward	0.999612	weak_or_none	Unified full 30-protein MR screen; BH correction computed after merging all prespecified pairs within direction and method.	Not supported
VSTM1	TS	TS	VSTM1	Weighted mode	39	-0.0200451	0.41161	0.961414	VSTM1__TS	VSTM1	TS	forward	0.999039	weak_or_none	Unified full 30-protein MR screen; BH correction computed after merging all prespecified pairs within direction and method.	Not supported
CD33	ADHD	ADHD	CD33	Inverse variance weighted	26	-0.0171152	0.00968849	0.077303	CD33__ADHD	CD33	ADHD	forward	0.790348	weak_or_none	Unified full 30-protein MR screen; BH correction computed after merging all prespecified pairs within direction and method.	Not supported
CD33	ADHD	ADHD	CD33	MR Egger	26	-0.0234658	0.0158526	0.151816	CD33__ADHD	CD33	ADHD	forward	0.946963	weak_or_none	Unified full 30-protein MR screen; BH correction computed after merging all prespecified pairs within direction and method.	Not supported
CD33	ADHD	ADHD	CD33	Weighted median	26	-0.0181222	0.0132078	0.170038	CD33__ADHD	CD33	ADHD	forward	0.889431	weak_or_none	Unified full 30-protein MR screen; BH correction computed after merging all prespecified pairs within direction and method.	Not supported
CD33	ADHD	ADHD	CD33	Simple mode	26	0.000638082	0.0254541	0.9802	CD33__ADHD	CD33	ADHD	forward	0.999612	weak_or_none	Unified full 30-protein MR screen; BH correction computed after merging all prespecified pairs within direction and method.	Not supported
CD33	ADHD	ADHD	CD33	Weighted mode	26	-0.0227158	0.0700418	0.748396	CD33__ADHD	CD33	ADHD	forward	0.999039	weak_or_none	Unified full 30-protein MR screen; BH correction computed after merging all prespecified pairs within direction and method.	Not supported
CD33	ALZ	ALZ	CD33	Inverse variance weighted	60	0.0476046	0.0129905	0.000247767	CD33__ALZ	CD33	ALZ	forward	0.0235874	strong_FDR_significant	Unified full 30-protein MR screen; BH correction computed after merging all prespecified pairs within direction and method.	Suggestive
CD33	ALZ	ALZ	CD33	MR Egger	60	0.0972133	0.0195464	6.18469e-06	CD33__ALZ	CD33	ALZ	forward	0.00294391	strong_FDR_significant	Unified full 30-protein MR screen; BH correction computed after merging all prespecified pairs within direction and method.	Suggestive
CD33	ALZ	ALZ	CD33	Weighted median	60	0.0810337	0.0144471	2.03506e-08	CD33__ALZ	CD33	ALZ	forward	9.6869e-06	strong_FDR_significant	Unified full 30-protein MR screen; BH correction computed after merging all prespecified pairs within direction and method.	Suggestive
CD33	ALZ	ALZ	CD33	Simple mode	60	0.0708611	0.0677496	0.299861	CD33__ALZ	CD33	ALZ	forward	0.999612	weak_or_none	Unified full 30-protein MR screen; BH correction computed after merging all prespecified pairs within direction and method.	Suggestive
CD33	ALZ	ALZ	CD33	Weighted mode	60	0.0772774	0.14577	0.598011	CD33__ALZ	CD33	ALZ	forward	0.999039	weak_or_none	Unified full 30-protein MR screen; BH correction computed after merging all prespecified pairs within direction and method.	Suggestive
CD33	ANX	ANX	CD33	Inverse variance weighted	14	0.00690351	0.00250987	0.00594957	CD33__ANX	CD33	ANX	forward	0.224023	suggestive_nominal	Unified full 30-protein MR screen; BH correction computed after merging all prespecified pairs within direction and method.	Moderate
CD33	ANX	ANX	CD33	MR Egger	14	0.00806594	0.00394808	0.0636527	CD33__ANX	CD33	ANX	forward	0.86108	weak_or_none	Unified full 30-protein MR screen; BH correction computed after merging all prespecified pairs within direction and method.	Moderate
CD33	ANX	ANX	CD33	Weighted median	14	0.00704517	0.00319602	0.0274993	CD33__ANX	CD33	ANX	forward	0.654484	suggestive_nominal	Unified full 30-protein MR screen; BH correction computed after merging all prespecified pairs within direction and method.	Moderate
CD33	ANX	ANX	CD33	Simple mode	14	-0.0067113	0.00763345	0.395256	CD33__ANX	CD33	ANX	forward	0.999612	weak_or_none	Unified full 30-protein MR screen; BH correction computed after merging all prespecified pairs within direction and method.	Moderate
CD33	ANX	ANX	CD33	Weighted mode	14	0.0082707	0.0204336	0.692235	CD33__ANX	CD33	ANX	forward	0.999039	weak_or_none	Unified full 30-protein MR screen; BH correction computed after merging all prespecified pairs within direction and method.	Moderate
CD33	ASD	ASD	CD33	Inverse variance weighted	41	-0.0133547	0.0131422	0.30955	CD33__ASD	CD33	ASD	forward	0.919563	weak_or_none	Unified full 30-protein MR screen; BH correction computed after merging all prespecified pairs within direction and method.	Not supported
CD33	ASD	ASD	CD33	MR Egger	41	-0.00562237	0.0214303	0.794427	CD33__ASD	CD33	ASD	forward	0.985282	weak_or_none	Unified full 30-protein MR screen; BH correction computed after merging all prespecified pairs within direction and method.	Not supported
CD33	ASD	ASD	CD33	Weighted median	41	-0.00342744	0.0204026	0.866591	CD33__ASD	CD33	ASD	forward	0.958977	weak_or_none	Unified full 30-protein MR screen; BH correction computed after merging all prespecified pairs within direction and method.	Not supported
CD33	ASD	ASD	CD33	Simple mode	41	-0.0314701	0.0351457	0.375921	CD33__ASD	CD33	ASD	forward	0.999612	weak_or_none	Unified full 30-protein MR screen; BH correction computed after merging all prespecified pairs within direction and method.	Not supported
CD33	ASD	ASD	CD33	Weighted mode	41	-0.0171378	0.119308	0.886504	CD33__ASD	CD33	ASD	forward	0.999039	weak_or_none	Unified full 30-protein MR screen; BH correction computed after merging all prespecified pairs within direction and method.	Not supported
CD33	BIP	BIP	CD33	Inverse variance weighted	39	0.00779223	0.00791412	0.324821	CD33__BIP	CD33	BIP	forward	0.919563	weak_or_none	Unified full 30-protein MR screen; BH correction computed after merging all prespecified pairs within direction and method.	Not supported
CD33	BIP	BIP	CD33	MR Egger	39	0.0229151	0.0125546	0.0760471	CD33__BIP	CD33	BIP	forward	0.86108	weak_or_none	Unified full 30-protein MR screen; BH correction computed after merging all prespecified pairs within direction and method.	Not supported
CD33	BIP	BIP	CD33	Weighted median	39	0.0227678	0.0102688	0.0266101	CD33__BIP	CD33	BIP	forward	0.654484	suggestive_nominal	Unified full 30-protein MR screen; BH correction computed after merging all prespecified pairs within direction and method.	Not supported
CD33	BIP	BIP	CD33	Simple mode	39	0.0345785	0.0193799	0.08237	CD33__BIP	CD33	BIP	forward	0.999612	weak_or_none	Unified full 30-protein MR screen; BH correction computed after merging all prespecified pairs within direction and method.	Not supported
CD33	BIP	BIP	CD33	Weighted mode	39	0.0170404	0.0673254	0.801551	CD33__BIP	CD33	BIP	forward	0.999039	weak_or_none	Unified full 30-protein MR screen; BH correction computed after merging all prespecified pairs within direction and method.	Not supported
CD33	ED	ED	CD33	Inverse variance weighted	22	-0.0223361	0.0194314	0.250355	CD33__ED	CD33	ED	forward	0.90855	weak_or_none	Unified full 30-protein MR screen; BH correction computed after merging all prespecified pairs within direction and method.	Not supported
CD33	ED	ED	CD33	MR Egger	22	-0.0156546	0.0325636	0.635918	CD33__ED	CD33	ED	forward	0.985282	weak_or_none	Unified full 30-protein MR screen; BH correction computed after merging all prespecified pairs within direction and method.	Not supported
CD33	ED	ED	CD33	Weighted median	22	-0.0308067	0.0215591	0.15302	CD33__ED	CD33	ED	forward	0.851435	weak_or_none	Unified full 30-protein MR screen; BH correction computed after merging all prespecified pairs within direction and method.	Not supported
CD33	ED	ED	CD33	Simple mode	22	-0.0369008	0.0730043	0.6185	CD33__ED	CD33	ED	forward	0.999612	weak_or_none	Unified full 30-protein MR screen; BH correction computed after merging all prespecified pairs within direction and method.	Not supported
CD33	ED	ED	CD33	Weighted mode	22	-0.0236284	0.158377	0.882826	CD33__ED	CD33	ED	forward	0.999039	weak_or_none	Unified full 30-protein MR screen; BH correction computed after merging all prespecified pairs within direction and method.	Not supported
CD33	OCD	OCS	CD33	Inverse variance weighted	19	0.0177152	0.0163096	0.277397	CD33__OCD	CD33	OCS	forward	0.913715	weak_or_none	Unified full 30-protein MR screen; BH correction computed after merging all prespecified pairs within direction and method.	Not supported
CD33	OCD	OCS	CD33	MR Egger	19	0.0360008	0.0313529	0.26677	CD33__OCD	CD33	OCS	forward	0.946963	weak_or_none	Unified full 30-protein MR screen; BH correction computed after merging all prespecified pairs within direction and method.	Not supported
CD33	OCD	OCS	CD33	Weighted median	19	0.04042	0.0210656	0.0550136	CD33__OCD	CD33	OCS	forward	0.662378	weak_or_none	Unified full 30-protein MR screen; BH correction computed after merging all prespecified pairs within direction and method.	Not supported
CD33	OCD	OCS	CD33	Simple mode	19	0.0455311	0.0376929	0.242699	CD33__OCD	CD33	OCS	forward	0.999612	weak_or_none	Unified full 30-protein MR screen; BH correction computed after merging all prespecified pairs within direction and method.	Not supported
CD33	OCD	OCS	CD33	Weighted mode	19	0.0360469	0.0621355	0.569017	CD33__OCD	CD33	OCS	forward	0.999039	weak_or_none	Unified full 30-protein MR screen; BH correction computed after merging all prespecified pairs within direction and method.	Not supported
CD33	PD	PD	CD33	Inverse variance weighted	47	-0.00994425	0.0144593	0.491615	CD33__PD	CD33	PD	forward	0.951982	weak_or_none	Unified full 30-protein MR screen; BH correction computed after merging all prespecified pairs within direction and method.	Not supported
CD33	PD	PD	CD33	MR Egger	47	0.033065	0.023694	0.169714	CD33__PD	CD33	PD	forward	0.946963	weak_or_none	Unified full 30-protein MR screen; BH correction computed after merging all prespecified pairs within direction and method.	Not supported
CD33	PD	PD	CD33	Weighted median	47	-0.00895775	0.0221971	0.68654	CD33__PD	CD33	PD	forward	0.958977	weak_or_none	Unified full 30-protein MR screen; BH correction computed after merging all prespecified pairs within direction and method.	Not supported
CD33	PD	PD	CD33	Simple mode	47	0.0151223	0.0429143	0.726159	CD33__PD	CD33	PD	forward	0.999612	weak_or_none	Unified full 30-protein MR screen; BH correction computed after merging all prespecified pairs within direction and method.	Not supported
CD33	PD	PD	CD33	Weighted mode	47	-0.00909549	0.160209	0.954972	CD33__PD	CD33	PD	forward	0.999039	weak_or_none	Unified full 30-protein MR screen; BH correction computed after merging all prespecified pairs within direction and method.	Not supported
CD33	PPD	PPD	CD33	Inverse variance weighted	57	0.00648007	0.0123408	0.599519	CD33__PPD	CD33	PPD	forward	0.954081	weak_or_none	Unified full 30-protein MR screen; BH correction computed after merging all prespecified pairs within direction and method.	Not supported
CD33	PPD	PPD	CD33	MR Egger	57	0.0126682	0.0204202	0.537574	CD33__PPD	CD33	PPD	forward	0.954795	weak_or_none	Unified full 30-protein MR screen; BH correction computed after merging all prespecified pairs within direction and method.	Not supported
CD33	PPD	PPD	CD33	Weighted median	57	0.00931086	0.0194342	0.63187	CD33__PPD	CD33	PPD	forward	0.958977	weak_or_none	Unified full 30-protein MR screen; BH correction computed after merging all prespecified pairs within direction and method.	Not supported
CD33	PPD	PPD	CD33	Simple mode	57	-0.0163168	0.032105	0.613287	CD33__PPD	CD33	PPD	forward	0.999612	weak_or_none	Unified full 30-protein MR screen; BH correction computed after merging all prespecified pairs within direction and method.	Not supported
CD33	PPD	PPD	CD33	Weighted mode	57	0.0095582	0.161889	0.953129	CD33__PPD	CD33	PPD	forward	0.999039	weak_or_none	Unified full 30-protein MR screen; BH correction computed after merging all prespecified pairs within direction and method.	Not supported
CD33	PTSD	PTSD	CD33	Inverse variance weighted	40	0.00744856	0.00167253	8.44971e-06	CD33__PTSD	CD33	PTSD	forward	0.00381151	strong_FDR_significant	Unified full 30-protein MR screen; BH correction computed after merging all prespecified pairs within direction and method.	High
CD33	PTSD	PTSD	CD33	MR Egger	40	0.00553209	0.00272467	0.0493608	CD33__PTSD	CD33	PTSD	forward	0.86108	suggestive_nominal	Unified full 30-protein MR screen; BH correction computed after merging all prespecified pairs within direction and method.	High
CD33	PTSD	PTSD	CD33	Weighted median	40	0.00841744	0.00233125	0.00030537	CD33__PTSD	CD33	PTSD	forward	0.0181695	strong_FDR_significant	Unified full 30-protein MR screen; BH correction computed after merging all prespecified pairs within direction and method.	High
CD33	PTSD	PTSD	CD33	Simple mode	40	0.00434481	0.0111005	0.697626	CD33__PTSD	CD33	PTSD	forward	0.999612	weak_or_none	Unified full 30-protein MR screen; BH correction computed after merging all prespecified pairs within direction and method.	High
CD33	PTSD	PTSD	CD33	Weighted mode	40	0.00792984	0.0164677	0.632825	CD33__PTSD	CD33	PTSD	forward	0.999039	weak_or_none	Unified full 30-protein MR screen; BH correction computed after merging all prespecified pairs within direction and method.	High
CD33	SCZ	SCZ	CD33	Inverse variance weighted	46	0.000937289	0.00943835	0.920895	CD33__SCZ	CD33	SCZ	forward	0.997504	weak_or_none	Unified full 30-protein MR screen; BH correction computed after merging all prespecified pairs within direction and method.	Not supported
CD33	SCZ	SCZ	CD33	MR Egger	46	-0.00972201	0.0153687	0.530278	CD33__SCZ	CD33	SCZ	forward	0.953691	weak_or_none	Unified full 30-protein MR screen; BH correction computed after merging all prespecified pairs within direction and method.	Not supported
CD33	SCZ	SCZ	CD33	Weighted median	46	-0.0115778	0.0126049	0.35835	CD33__SCZ	CD33	SCZ	forward	0.928075	weak_or_none	Unified full 30-protein MR screen; BH correction computed after merging all prespecified pairs within direction and method.	Not supported
CD33	SCZ	SCZ	CD33	Simple mode	46	0.0169123	0.0282688	0.55266	CD33__SCZ	CD33	SCZ	forward	0.999612	weak_or_none	Unified full 30-protein MR screen; BH correction computed after merging all prespecified pairs within direction and method.	Not supported
CD33	SCZ	SCZ	CD33	Weighted mode	46	-0.00127146	0.0787863	0.987196	CD33__SCZ	CD33	SCZ	forward	0.999039	weak_or_none	Unified full 30-protein MR screen; BH correction computed after merging all prespecified pairs within direction and method.	Not supported
CD33	SUD_AtypicalPref	SUD_AtypicalPref	CD33	Inverse variance weighted	39	0.000868967	0.0019491	0.65572	CD33__SUD_AtypicalPref	CD33	SUD_AtypicalPref	forward	0.954081	weak_or_none	Unified full 30-protein MR screen; BH correction computed after merging all prespecified pairs within direction and method.	Not supported
CD33	SUD_AtypicalPref	SUD_AtypicalPref	CD33	MR Egger	39	0.000324749	0.00321461	0.920078	CD33__SUD_AtypicalPref	CD33	SUD_AtypicalPref	forward	0.990416	weak_or_none	Unified full 30-protein MR screen; BH correction computed after merging all prespecified pairs within direction and method.	Not supported
CD33	SUD_AtypicalPref	SUD_AtypicalPref	CD33	Weighted median	39	0.000943779	0.00271454	0.728084	CD33__SUD_AtypicalPref	CD33	SUD_AtypicalPref	forward	0.958977	weak_or_none	Unified full 30-protein MR screen; BH correction computed after merging all prespecified pairs within direction and method.	Not supported
CD33	SUD_AtypicalPref	SUD_AtypicalPref	CD33	Simple mode	39	-0.000900698	0.00475665	0.850822	CD33__SUD_AtypicalPref	CD33	SUD_AtypicalPref	forward	0.999612	weak_or_none	Unified full 30-protein MR screen; BH correction computed after merging all prespecified pairs within direction and method.	Not supported
CD33	SUD_AtypicalPref	SUD_AtypicalPref	CD33	Weighted mode	39	0.000745023	0.0159817	0.963062	CD33__SUD_AtypicalPref	CD33	SUD_AtypicalPref	forward	0.999039	weak_or_none	Unified full 30-protein MR screen; BH correction computed after merging all prespecified pairs within direction and method.	Not supported
CD33	SUD_BeerPref	SUD_BeerPref	CD33	Inverse variance weighted	39	0.000904457	0.00307783	0.768864	CD33__SUD_BeerPref	CD33	SUD_BeerPref	forward	0.965156	weak_or_none	Unified full 30-protein MR screen; BH correction computed after merging all prespecified pairs within direction and method.	Not supported
CD33	SUD_BeerPref	SUD_BeerPref	CD33	MR Egger	39	0.00373719	0.00510966	0.469143	CD33__SUD_BeerPref	CD33	SUD_BeerPref	forward	0.953691	weak_or_none	Unified full 30-protein MR screen; BH correction computed after merging all prespecified pairs within direction and method.	Not supported
CD33	SUD_BeerPref	SUD_BeerPref	CD33	Weighted median	39	0.00470654	0.00390293	0.227856	CD33__SUD_BeerPref	CD33	SUD_BeerPref	forward	0.928075	weak_or_none	Unified full 30-protein MR screen; BH correction computed after merging all prespecified pairs within direction and method.	Not supported
CD33	SUD_BeerPref	SUD_BeerPref	CD33	Simple mode	39	-6.43746e-05	0.0080362	0.99365	CD33__SUD_BeerPref	CD33	SUD_BeerPref	forward	0.999612	weak_or_none	Unified full 30-protein MR screen; BH correction computed after merging all prespecified pairs within direction and method.	Not supported
CD33	SUD_BeerPref	SUD_BeerPref	CD33	Weighted mode	39	0.00363636	0.0260222	0.889603	CD33__SUD_BeerPref	CD33	SUD_BeerPref	forward	0.999039	weak_or_none	Unified full 30-protein MR screen; BH correction computed after merging all prespecified pairs within direction and method.	Not supported
CD33	SUD_Consumption	SUD_Consumption	CD33	Inverse variance weighted	39	-0.00116007	0.00244943	0.63578	CD33__SUD_Consumption	CD33	SUD_Consumption	forward	0.954081	weak_or_none	Unified full 30-protein MR screen; BH correction computed after merging all prespecified pairs within direction and method.	Not supported
CD33	SUD_Consumption	SUD_Consumption	CD33	MR Egger	39	-0.00408389	0.00404905	0.319715	CD33__SUD_Consumption	CD33	SUD_Consumption	forward	0.946963	weak_or_none	Unified full 30-protein MR screen; BH correction computed after merging all prespecified pairs within direction and method.	Not supported
CD33	SUD_Consumption	SUD_Consumption	CD33	Weighted median	39	0.000454069	0.00327145	0.88961	CD33__SUD_Consumption	CD33	SUD_Consumption	forward	0.958977	weak_or_none	Unified full 30-protein MR screen; BH correction computed after merging all prespecified pairs within direction and method.	Not supported
CD33	SUD_Consumption	SUD_Consumption	CD33	Simple mode	39	-0.00207297	0.00514725	0.689401	CD33__SUD_Consumption	CD33	SUD_Consumption	forward	0.999612	weak_or_none	Unified full 30-protein MR screen; BH correction computed after merging all prespecified pairs within direction and method.	Not supported
CD33	SUD_Consumption	SUD_Consumption	CD33	Weighted mode	39	-0.000995655	0.018875	0.958207	CD33__SUD_Consumption	CD33	SUD_Consumption	forward	0.999039	weak_or_none	Unified full 30-protein MR screen; BH correction computed after merging all prespecified pairs within direction and method.	Not supported
CD33	SUD_Problems	SUD_Problems	CD33	Inverse variance weighted	39	0.000160558	0.00247625	0.948302	CD33__SUD_Problems	CD33	SUD_Problems	forward	0.997504	weak_or_none	Unified full 30-protein MR screen; BH correction computed after merging all prespecified pairs within direction and method.	Not supported
CD33	SUD_Problems	SUD_Problems	CD33	MR Egger	39	-0.00333796	0.00407599	0.418068	CD33__SUD_Problems	CD33	SUD_Problems	forward	0.948276	weak_or_none	Unified full 30-protein MR screen; BH correction computed after merging all prespecified pairs within direction and method.	Not supported
CD33	SUD_Problems	SUD_Problems	CD33	Weighted median	39	-0.00110319	0.00336586	0.743094	CD33__SUD_Problems	CD33	SUD_Problems	forward	0.958977	weak_or_none	Unified full 30-protein MR screen; BH correction computed after merging all prespecified pairs within direction and method.	Not supported
CD33	SUD_Problems	SUD_Problems	CD33	Simple mode	39	0.00161051	0.00607685	0.792424	CD33__SUD_Problems	CD33	SUD_Problems	forward	0.999612	weak_or_none	Unified full 30-protein MR screen; BH correction computed after merging all prespecified pairs within direction and method.	Not supported
CD33	SUD_Problems	SUD_Problems	CD33	Weighted mode	39	-0.000983919	0.0210443	0.962954	CD33__SUD_Problems	CD33	SUD_Problems	forward	0.999039	weak_or_none	Unified full 30-protein MR screen; BH correction computed after merging all prespecified pairs within direction and method.	Not supported
CD33	TS	TS	CD33	Inverse variance weighted	43	0.0159455	0.0258466	0.537282	CD33__TS	CD33	TS	forward	0.951982	weak_or_none	Unified full 30-protein MR screen; BH correction computed after merging all prespecified pairs within direction and method.	Not supported
CD33	TS	TS	CD33	MR Egger	43	0.0188908	0.0431668	0.663956	CD33__TS	CD33	TS	forward	0.985282	weak_or_none	Unified full 30-protein MR screen; BH correction computed after merging all prespecified pairs within direction and method.	Not supported
CD33	TS	TS	CD33	Weighted median	43	0.00829824	0.0376106	0.825376	CD33__TS	CD33	TS	forward	0.958977	weak_or_none	Unified full 30-protein MR screen; BH correction computed after merging all prespecified pairs within direction and method.	Not supported
CD33	TS	TS	CD33	Simple mode	43	-0.000879558	0.0595779	0.988291	CD33__TS	CD33	TS	forward	0.999612	weak_or_none	Unified full 30-protein MR screen; BH correction computed after merging all prespecified pairs within direction and method.	Not supported
CD33	TS	TS	CD33	Weighted mode	43	0.00493482	0.205001	0.980909	CD33__TS	CD33	TS	forward	0.999039	weak_or_none	Unified full 30-protein MR screen; BH correction computed after merging all prespecified pairs within direction and method.	Not supported
JAM2	ADHD	ADHD	JAM2	Inverse variance weighted	31	-0.0193319	0.0406968	0.634772	JAM2__ADHD	JAM2	ADHD	forward	0.954081	weak_or_none	Unified full 30-protein MR screen; BH correction computed after merging all prespecified pairs within direction and method.	Not supported
JAM2	ADHD	ADHD	JAM2	MR Egger	31	0.100799	0.125241	0.427459	JAM2__ADHD	JAM2	ADHD	forward	0.953691	weak_or_none	Unified full 30-protein MR screen; BH correction computed after merging all prespecified pairs within direction and method.	Not supported
JAM2	ADHD	ADHD	JAM2	Weighted median	31	-0.0161025	0.0452559	0.721983	JAM2__ADHD	JAM2	ADHD	forward	0.958977	weak_or_none	Unified full 30-protein MR screen; BH correction computed after merging all prespecified pairs within direction and method.	Not supported
JAM2	ADHD	ADHD	JAM2	Simple mode	31	-0.0095824	0.0886496	0.914642	JAM2__ADHD	JAM2	ADHD	forward	0.999612	weak_or_none	Unified full 30-protein MR screen; BH correction computed after merging all prespecified pairs within direction and method.	Not supported
JAM2	ADHD	ADHD	JAM2	Weighted mode	31	0.00853296	0.0897974	0.924927	JAM2__ADHD	JAM2	ADHD	forward	0.999039	weak_or_none	Unified full 30-protein MR screen; BH correction computed after merging all prespecified pairs within direction and method.	Not supported
JAM2	ALZ	ALZ	JAM2	Inverse variance weighted	45	-0.0250278	0.0269323	0.352741	JAM2__ALZ	JAM2	ALZ	forward	0.919563	weak_or_none	Unified full 30-protein MR screen; BH correction computed after merging all prespecified pairs within direction and method.	Not supported
JAM2	ALZ	ALZ	JAM2	MR Egger	45	0.00936401	0.0612964	0.879297	JAM2__ALZ	JAM2	ALZ	forward	0.990416	weak_or_none	Unified full 30-protein MR screen; BH correction computed after merging all prespecified pairs within direction and method.	Not supported
JAM2	ALZ	ALZ	JAM2	Weighted median	45	-0.0224001	0.038318	0.558827	JAM2__ALZ	JAM2	ALZ	forward	0.94524	weak_or_none	Unified full 30-protein MR screen; BH correction computed after merging all prespecified pairs within direction and method.	Not supported
JAM2	ALZ	ALZ	JAM2	Simple mode	45	-0.0306072	0.0903341	0.736355	JAM2__ALZ	JAM2	ALZ	forward	0.999612	weak_or_none	Unified full 30-protein MR screen; BH correction computed after merging all prespecified pairs within direction and method.	Not supported
JAM2	ALZ	ALZ	JAM2	Weighted mode	45	-0.0352659	0.101067	0.728802	JAM2__ALZ	JAM2	ALZ	forward	0.999039	weak_or_none	Unified full 30-protein MR screen; BH correction computed after merging all prespecified pairs within direction and method.	Not supported
JAM2	ANX	ANX	JAM2	Inverse variance weighted	17	-0.00433199	0.00929314	0.641109	JAM2__ANX	JAM2	ANX	forward	0.954081	weak_or_none	Unified full 30-protein MR screen; BH correction computed after merging all prespecified pairs within direction and method.	Not supported
JAM2	ANX	ANX	JAM2	MR Egger	17	-0.0779956	0.0310142	0.023798	JAM2__ANX	JAM2	ANX	forward	0.811692	suggestive_nominal	Unified full 30-protein MR screen; BH correction computed after merging all prespecified pairs within direction and method.	Not supported
JAM2	ANX	ANX	JAM2	Weighted median	17	-0.00861437	0.0114213	0.450707	JAM2__ANX	JAM2	ANX	forward	0.928075	weak_or_none	Unified full 30-protein MR screen; BH correction computed after merging all prespecified pairs within direction and method.	Not supported
JAM2	ANX	ANX	JAM2	Simple mode	17	-0.0170378	0.0236947	0.482476	JAM2__ANX	JAM2	ANX	forward	0.999612	weak_or_none	Unified full 30-protein MR screen; BH correction computed after merging all prespecified pairs within direction and method.	Not supported
JAM2	ANX	ANX	JAM2	Weighted mode	17	-0.0128882	0.0246105	0.607674	JAM2__ANX	JAM2	ANX	forward	0.999039	weak_or_none	Unified full 30-protein MR screen; BH correction computed after merging all prespecified pairs within direction and method.	Not supported
JAM2	ASD	ASD	JAM2	Inverse variance weighted	35	0.0485256	0.0419975	0.247911	JAM2__ASD	JAM2	ASD	forward	0.90855	weak_or_none	Unified full 30-protein MR screen; BH correction computed after merging all prespecified pairs within direction and method.	Not supported
JAM2	ASD	ASD	JAM2	MR Egger	35	-0.173558	0.110275	0.125058	JAM2__ASD	JAM2	ASD	forward	0.915807	weak_or_none	Unified full 30-protein MR screen; BH correction computed after merging all prespecified pairs within direction and method.	Not supported
JAM2	ASD	ASD	JAM2	Weighted median	35	0.0601825	0.0557045	0.279969	JAM2__ASD	JAM2	ASD	forward	0.928075	weak_or_none	Unified full 30-protein MR screen; BH correction computed after merging all prespecified pairs within direction and method.	Not supported
JAM2	ASD	ASD	JAM2	Simple mode	35	0.0389562	0.134498	0.773849	JAM2__ASD	JAM2	ASD	forward	0.999612	weak_or_none	Unified full 30-protein MR screen; BH correction computed after merging all prespecified pairs within direction and method.	Not supported
JAM2	ASD	ASD	JAM2	Weighted mode	35	0.0522249	0.13748	0.706403	JAM2__ASD	JAM2	ASD	forward	0.999039	weak_or_none	Unified full 30-protein MR screen; BH correction computed after merging all prespecified pairs within direction and method.	Not supported
JAM2	BIP	BIP	JAM2	Inverse variance weighted	37	-0.0756759	0.0243544	0.00188817	JAM2__BIP	JAM2	BIP	forward	0.102528	suggestive_nominal	Unified full 30-protein MR screen; BH correction computed after merging all prespecified pairs within direction and method.	Moderate
JAM2	BIP	BIP	JAM2	MR Egger	37	0.00938573	0.068802	0.892274	JAM2__BIP	JAM2	BIP	forward	0.990416	weak_or_none	Unified full 30-protein MR screen; BH correction computed after merging all prespecified pairs within direction and method.	Moderate
JAM2	BIP	BIP	JAM2	Weighted median	37	-0.063364	0.0320696	0.0481741	JAM2__BIP	JAM2	BIP	forward	0.662378	suggestive_nominal	Unified full 30-protein MR screen; BH correction computed after merging all prespecified pairs within direction and method.	Moderate
JAM2	BIP	BIP	JAM2	Simple mode	37	-0.048616	0.0664828	0.469355	JAM2__BIP	JAM2	BIP	forward	0.999612	weak_or_none	Unified full 30-protein MR screen; BH correction computed after merging all prespecified pairs within direction and method.	Moderate
JAM2	BIP	BIP	JAM2	Weighted mode	37	-0.0505846	0.0643123	0.436695	JAM2__BIP	JAM2	BIP	forward	0.999039	weak_or_none	Unified full 30-protein MR screen; BH correction computed after merging all prespecified pairs within direction and method.	Moderate
JAM2	ED	ED	JAM2	Inverse variance weighted	31	-0.0641717	0.0432708	0.138068	JAM2__ED	JAM2	ED	forward	0.80899	weak_or_none	Unified full 30-protein MR screen; BH correction computed after merging all prespecified pairs within direction and method.	Not supported
JAM2	ED	ED	JAM2	MR Egger	31	-0.0855009	0.119905	0.481498	JAM2__ED	JAM2	ED	forward	0.953691	weak_or_none	Unified full 30-protein MR screen; BH correction computed after merging all prespecified pairs within direction and method.	Not supported
JAM2	ED	ED	JAM2	Weighted median	31	-0.0303989	0.0575613	0.59742	JAM2__ED	JAM2	ED	forward	0.958977	weak_or_none	Unified full 30-protein MR screen; BH correction computed after merging all prespecified pairs within direction and method.	Not supported
JAM2	ED	ED	JAM2	Simple mode	31	5.8468e-05	0.119372	0.999612	JAM2__ED	JAM2	ED	forward	0.999612	weak_or_none	Unified full 30-protein MR screen; BH correction computed after merging all prespecified pairs within direction and method.	Not supported
JAM2	ED	ED	JAM2	Weighted mode	31	0.017216	0.124559	0.890994	JAM2__ED	JAM2	ED	forward	0.999039	weak_or_none	Unified full 30-protein MR screen; BH correction computed after merging all prespecified pairs within direction and method.	Not supported
JAM2	OCD	OCS	JAM2	Inverse variance weighted	24	0.0175289	0.0271032	0.517794	JAM2__OCD	JAM2	OCS	forward	0.951982	weak_or_none	Unified full 30-protein MR screen; BH correction computed after merging all prespecified pairs within direction and method.	Not supported
JAM2	OCD	OCS	JAM2	MR Egger	24	-0.0359449	0.082774	0.668333	JAM2__OCD	JAM2	OCS	forward	0.985282	weak_or_none	Unified full 30-protein MR screen; BH correction computed after merging all prespecified pairs within direction and method.	Not supported
JAM2	OCD	OCS	JAM2	Weighted median	24	0.021228	0.0375902	0.572264	JAM2__OCD	JAM2	OCS	forward	0.945824	weak_or_none	Unified full 30-protein MR screen; BH correction computed after merging all prespecified pairs within direction and method.	Not supported
JAM2	OCD	OCS	JAM2	Simple mode	24	0.088781	0.0994766	0.381378	JAM2__OCD	JAM2	OCS	forward	0.999612	weak_or_none	Unified full 30-protein MR screen; BH correction computed after merging all prespecified pairs within direction and method.	Not supported
JAM2	OCD	OCS	JAM2	Weighted mode	24	0.014773	0.0934077	0.875714	JAM2__OCD	JAM2	OCS	forward	0.999039	weak_or_none	Unified full 30-protein MR screen; BH correction computed after merging all prespecified pairs within direction and method.	Not supported
JAM2	PD	PD	JAM2	Inverse variance weighted	38	0.0622164	0.0450463	0.167228	JAM2__PD	JAM2	PD	forward	0.880342	weak_or_none	Unified full 30-protein MR screen; BH correction computed after merging all prespecified pairs within direction and method.	Not supported
JAM2	PD	PD	JAM2	MR Egger	38	0.0829826	0.122371	0.502029	JAM2__PD	JAM2	PD	forward	0.953691	weak_or_none	Unified full 30-protein MR screen; BH correction computed after merging all prespecified pairs within direction and method.	Not supported
JAM2	PD	PD	JAM2	Weighted median	38	0.0705161	0.0647849	0.27639	JAM2__PD	JAM2	PD	forward	0.928075	weak_or_none	Unified full 30-protein MR screen; BH correction computed after merging all prespecified pairs within direction and method.	Not supported
JAM2	PD	PD	JAM2	Simple mode	38	0.0739998	0.137881	0.594692	JAM2__PD	JAM2	PD	forward	0.999612	weak_or_none	Unified full 30-protein MR screen; BH correction computed after merging all prespecified pairs within direction and method.	Not supported
JAM2	PD	PD	JAM2	Weighted mode	38	0.0615235	0.178086	0.731696	JAM2__PD	JAM2	PD	forward	0.999039	weak_or_none	Unified full 30-protein MR screen; BH correction computed after merging all prespecified pairs within direction and method.	Not supported
JAM2	PPD	PPD	JAM2	Inverse variance weighted	44	0.00554557	0.040185	0.89024	JAM2__PPD	JAM2	PPD	forward	0.997504	weak_or_none	Unified full 30-protein MR screen; BH correction computed after merging all prespecified pairs within direction and method.	Not supported
JAM2	PPD	PPD	JAM2	MR Egger	44	-0.0527052	0.10465	0.617151	JAM2__PPD	JAM2	PPD	forward	0.983987	weak_or_none	Unified full 30-protein MR screen; BH correction computed after merging all prespecified pairs within direction and method.	Not supported
JAM2	PPD	PPD	JAM2	Weighted median	44	-0.0125577	0.0574392	0.826941	JAM2__PPD	JAM2	PPD	forward	0.958977	weak_or_none	Unified full 30-protein MR screen; BH correction computed after merging all prespecified pairs within direction and method.	Not supported
JAM2	PPD	PPD	JAM2	Simple mode	44	-0.0625582	0.127266	0.625534	JAM2__PPD	JAM2	PPD	forward	0.999612	weak_or_none	Unified full 30-protein MR screen; BH correction computed after merging all prespecified pairs within direction and method.	Not supported
JAM2	PPD	PPD	JAM2	Weighted mode	44	-0.0301432	0.143107	0.834168	JAM2__PPD	JAM2	PPD	forward	0.999039	weak_or_none	Unified full 30-protein MR screen; BH correction computed after merging all prespecified pairs within direction and method.	Not supported
JAM2	PTSD	PTSD	JAM2	Inverse variance weighted	35	-0.00434463	0.00500232	0.385108	JAM2__PTSD	JAM2	PTSD	forward	0.932842	weak_or_none	Unified full 30-protein MR screen; BH correction computed after merging all prespecified pairs within direction and method.	Not supported
JAM2	PTSD	PTSD	JAM2	MR Egger	35	-0.00908664	0.0138159	0.515296	JAM2__PTSD	JAM2	PTSD	forward	0.953691	weak_or_none	Unified full 30-protein MR screen; BH correction computed after merging all prespecified pairs within direction and method.	Not supported
JAM2	PTSD	PTSD	JAM2	Weighted median	35	-0.0052167	0.00703589	0.458426	JAM2__PTSD	JAM2	PTSD	forward	0.928075	weak_or_none	Unified full 30-protein MR screen; BH correction computed after merging all prespecified pairs within direction and method.	Not supported
JAM2	PTSD	PTSD	JAM2	Simple mode	35	-0.00948384	0.0164147	0.56723	JAM2__PTSD	JAM2	PTSD	forward	0.999612	weak_or_none	Unified full 30-protein MR screen; BH correction computed after merging all prespecified pairs within direction and method.	Not supported
JAM2	PTSD	PTSD	JAM2	Weighted mode	35	-0.00829427	0.0160616	0.608915	JAM2__PTSD	JAM2	PTSD	forward	0.999039	weak_or_none	Unified full 30-protein MR screen; BH correction computed after merging all prespecified pairs within direction and method.	Not supported
JAM2	SCZ	SCZ	JAM2	Inverse variance weighted	38	-0.0787899	0.0320086	0.0138347	JAM2__SCZ	JAM2	SCZ	forward	0.330106	suggestive_nominal	Unified full 30-protein MR screen; BH correction computed after merging all prespecified pairs within direction and method.	Suggestive
JAM2	SCZ	SCZ	JAM2	MR Egger	38	-0.110728	0.0888787	0.220872	JAM2__SCZ	JAM2	SCZ	forward	0.946963	weak_or_none	Unified full 30-protein MR screen; BH correction computed after merging all prespecified pairs within direction and method.	Suggestive
JAM2	SCZ	SCZ	JAM2	Weighted median	38	-0.0521738	0.0374632	0.163721	JAM2__SCZ	JAM2	SCZ	forward	0.885581	weak_or_none	Unified full 30-protein MR screen; BH correction computed after merging all prespecified pairs within direction and method.	Suggestive
JAM2	SCZ	SCZ	JAM2	Simple mode	38	0.000327241	0.0857457	0.996975	JAM2__SCZ	JAM2	SCZ	forward	0.999612	weak_or_none	Unified full 30-protein MR screen; BH correction computed after merging all prespecified pairs within direction and method.	Suggestive
JAM2	SCZ	SCZ	JAM2	Weighted mode	38	-0.0180748	0.0858593	0.83442	JAM2__SCZ	JAM2	SCZ	forward	0.999039	weak_or_none	Unified full 30-protein MR screen; BH correction computed after merging all prespecified pairs within direction and method.	Suggestive
JAM2	SUD_AtypicalPref	SUD_AtypicalPref	JAM2	Inverse variance weighted	28	-0.000482675	0.00694242	0.944571	JAM2__SUD_AtypicalPref	JAM2	SUD_AtypicalPref	forward	0.997504	weak_or_none	Unified full 30-protein MR screen; BH correction computed after merging all prespecified pairs within direction and method.	Not supported
JAM2	SUD_AtypicalPref	SUD_AtypicalPref	JAM2	MR Egger	28	0.00620932	0.0199602	0.758217	JAM2__SUD_AtypicalPref	JAM2	SUD_AtypicalPref	forward	0.985282	weak_or_none	Unified full 30-protein MR screen; BH correction computed after merging all prespecified pairs within direction and method.	Not supported
JAM2	SUD_AtypicalPref	SUD_AtypicalPref	JAM2	Weighted median	28	-0.00513599	0.00959629	0.592508	JAM2__SUD_AtypicalPref	JAM2	SUD_AtypicalPref	forward	0.956047	weak_or_none	Unified full 30-protein MR screen; BH correction computed after merging all prespecified pairs within direction and method.	Not supported
JAM2	SUD_AtypicalPref	SUD_AtypicalPref	JAM2	Simple mode	28	-0.0173315	0.0243544	0.482792	JAM2__SUD_AtypicalPref	JAM2	SUD_AtypicalPref	forward	0.999612	weak_or_none	Unified full 30-protein MR screen; BH correction computed after merging all prespecified pairs within direction and method.	Not supported
JAM2	SUD_AtypicalPref	SUD_AtypicalPref	JAM2	Weighted mode	28	-0.0182048	0.0247567	0.468469	JAM2__SUD_AtypicalPref	JAM2	SUD_AtypicalPref	forward	0.999039	weak_or_none	Unified full 30-protein MR screen; BH correction computed after merging all prespecified pairs within direction and method.	Not supported
JAM2	SUD_BeerPref	SUD_BeerPref	JAM2	Inverse variance weighted	28	-0.0153316	0.0116959	0.189908	JAM2__SUD_BeerPref	JAM2	SUD_BeerPref	forward	0.880342	weak_or_none	Unified full 30-protein MR screen; BH correction computed after merging all prespecified pairs within direction and method.	Not supported
JAM2	SUD_BeerPref	SUD_BeerPref	JAM2	MR Egger	28	-0.029679	0.0341526	0.392792	JAM2__SUD_BeerPref	JAM2	SUD_BeerPref	forward	0.948276	weak_or_none	Unified full 30-protein MR screen; BH correction computed after merging all prespecified pairs within direction and method.	Not supported
JAM2	SUD_BeerPref	SUD_BeerPref	JAM2	Weighted median	28	-0.00828245	0.0145943	0.570367	JAM2__SUD_BeerPref	JAM2	SUD_BeerPref	forward	0.945824	weak_or_none	Unified full 30-protein MR screen; BH correction computed after merging all prespecified pairs within direction and method.	Not supported
JAM2	SUD_BeerPref	SUD_BeerPref	JAM2	Simple mode	28	-0.0263749	0.0429635	0.544426	JAM2__SUD_BeerPref	JAM2	SUD_BeerPref	forward	0.999612	weak_or_none	Unified full 30-protein MR screen; BH correction computed after merging all prespecified pairs within direction and method.	Not supported
JAM2	SUD_BeerPref	SUD_BeerPref	JAM2	Weighted mode	28	-0.018042	0.0414652	0.66694	JAM2__SUD_BeerPref	JAM2	SUD_BeerPref	forward	0.999039	weak_or_none	Unified full 30-protein MR screen; BH correction computed after merging all prespecified pairs within direction and method.	Not supported
JAM2	SUD_Consumption	SUD_Consumption	JAM2	Inverse variance weighted	28	-0.00443535	0.00973629	0.648714	JAM2__SUD_Consumption	JAM2	SUD_Consumption	forward	0.954081	weak_or_none	Unified full 30-protein MR screen; BH correction computed after merging all prespecified pairs within direction and method.	Not supported
JAM2	SUD_Consumption	SUD_Consumption	JAM2	MR Egger	28	0.0132847	0.0283118	0.642818	JAM2__SUD_Consumption	JAM2	SUD_Consumption	forward	0.985282	weak_or_none	Unified full 30-protein MR screen; BH correction computed after merging all prespecified pairs within direction and method.	Not supported
JAM2	SUD_Consumption	SUD_Consumption	JAM2	Weighted median	28	-0.00881447	0.011753	0.453269	JAM2__SUD_Consumption	JAM2	SUD_Consumption	forward	0.928075	weak_or_none	Unified full 30-protein MR screen; BH correction computed after merging all prespecified pairs within direction and method.	Not supported
JAM2	SUD_Consumption	SUD_Consumption	JAM2	Simple mode	28	-0.00685327	0.0345804	0.844386	JAM2__SUD_Consumption	JAM2	SUD_Consumption	forward	0.999612	weak_or_none	Unified full 30-protein MR screen; BH correction computed after merging all prespecified pairs within direction and method.	Not supported
JAM2	SUD_Consumption	SUD_Consumption	JAM2	Weighted mode	28	-0.00953133	0.0318222	0.766838	JAM2__SUD_Consumption	JAM2	SUD_Consumption	forward	0.999039	weak_or_none	Unified full 30-protein MR screen; BH correction computed after merging all prespecified pairs within direction and method.	Not supported
JAM2	SUD_Problems	SUD_Problems	JAM2	Inverse variance weighted	28	0.0038139	0.00874077	0.662594	JAM2__SUD_Problems	JAM2	SUD_Problems	forward	0.954081	weak_or_none	Unified full 30-protein MR screen; BH correction computed after merging all prespecified pairs within direction and method.	Not supported
JAM2	SUD_Problems	SUD_Problems	JAM2	MR Egger	28	0.00631983	0.0256207	0.807102	JAM2__SUD_Problems	JAM2	SUD_Problems	forward	0.985282	weak_or_none	Unified full 30-protein MR screen; BH correction computed after merging all prespecified pairs within direction and method.	Not supported
JAM2	SUD_Problems	SUD_Problems	JAM2	Weighted median	28	0.0137898	0.0124186	0.266819	JAM2__SUD_Problems	JAM2	SUD_Problems	forward	0.928075	weak_or_none	Unified full 30-protein MR screen; BH correction computed after merging all prespecified pairs within direction and method.	Not supported
JAM2	SUD_Problems	SUD_Problems	JAM2	Simple mode	28	0.0310319	0.0274354	0.267963	JAM2__SUD_Problems	JAM2	SUD_Problems	forward	0.999612	weak_or_none	Unified full 30-protein MR screen; BH correction computed after merging all prespecified pairs within direction and method.	Not supported
JAM2	SUD_Problems	SUD_Problems	JAM2	Weighted mode	28	0.0291576	0.0265261	0.281384	JAM2__SUD_Problems	JAM2	SUD_Problems	forward	0.999039	weak_or_none	Unified full 30-protein MR screen; BH correction computed after merging all prespecified pairs within direction and method.	Not supported
JAM2	TS	TS	JAM2	Inverse variance weighted	37	0.00598955	0.0738153	0.935329	JAM2__TS	JAM2	TS	forward	0.997504	weak_or_none	Unified full 30-protein MR screen; BH correction computed after merging all prespecified pairs within direction and method.	Not supported
JAM2	TS	TS	JAM2	MR Egger	37	-0.219257	0.199041	0.278167	JAM2__TS	JAM2	TS	forward	0.946963	weak_or_none	Unified full 30-protein MR screen; BH correction computed after merging all prespecified pairs within direction and method.	Not supported
JAM2	TS	TS	JAM2	Weighted median	37	0.0528459	0.10539	0.616067	JAM2__TS	JAM2	TS	forward	0.958977	weak_or_none	Unified full 30-protein MR screen; BH correction computed after merging all prespecified pairs within direction and method.	Not supported
JAM2	TS	TS	JAM2	Simple mode	37	0.175568	0.225132	0.440579	JAM2__TS	JAM2	TS	forward	0.999612	weak_or_none	Unified full 30-protein MR screen; BH correction computed after merging all prespecified pairs within direction and method.	Not supported
JAM2	TS	TS	JAM2	Weighted mode	37	0.114858	0.236525	0.630189	JAM2__TS	JAM2	TS	forward	0.999039	weak_or_none	Unified full 30-protein MR screen; BH correction computed after merging all prespecified pairs within direction and method.	Not supported
FCRL2	ADHD	ADHD	FCRL2	Inverse variance weighted	32	0.00707698	0.0189481	0.708781	FCRL2__ADHD	FCRL2	ADHD	forward	0.958296	weak_or_none	Unified full 30-protein MR screen; BH correction computed after merging all prespecified pairs within direction and method.	Not supported
FCRL2	ADHD	ADHD	FCRL2	MR Egger	32	0.0475991	0.028494	0.105224	FCRL2__ADHD	FCRL2	ADHD	forward	0.901306	weak_or_none	Unified full 30-protein MR screen; BH correction computed after merging all prespecified pairs within direction and method.	Not supported
FCRL2	ADHD	ADHD	FCRL2	Weighted median	32	0.0169165	0.0240668	0.482119	FCRL2__ADHD	FCRL2	ADHD	forward	0.928075	weak_or_none	Unified full 30-protein MR screen; BH correction computed after merging all prespecified pairs within direction and method.	Not supported
FCRL2	ADHD	ADHD	FCRL2	Simple mode	32	0.0555728	0.0850652	0.518381	FCRL2__ADHD	FCRL2	ADHD	forward	0.999612	weak_or_none	Unified full 30-protein MR screen; BH correction computed after merging all prespecified pairs within direction and method.	Not supported
FCRL2	ADHD	ADHD	FCRL2	Weighted mode	32	0.0221365	0.183734	0.904879	FCRL2__ADHD	FCRL2	ADHD	forward	0.999039	weak_or_none	Unified full 30-protein MR screen; BH correction computed after merging all prespecified pairs within direction and method.	Not supported
FCRL2	ALZ	ALZ	FCRL2	Inverse variance weighted	59	-0.0439625	0.0160366	0.00611827	FCRL2__ALZ	FCRL2	ALZ	forward	0.224023	suggestive_nominal	Unified full 30-protein MR screen; BH correction computed after merging all prespecified pairs within direction and method.	Moderate
FCRL2	ALZ	ALZ	FCRL2	MR Egger	59	-0.0503644	0.0239875	0.0402018	FCRL2__ALZ	FCRL2	ALZ	forward	0.86108	suggestive_nominal	Unified full 30-protein MR screen; BH correction computed after merging all prespecified pairs within direction and method.	Moderate
FCRL2	ALZ	ALZ	FCRL2	Weighted median	59	-0.0375135	0.0241353	0.120113	FCRL2__ALZ	FCRL2	ALZ	forward	0.828271	weak_or_none	Unified full 30-protein MR screen; BH correction computed after merging all prespecified pairs within direction and method.	Moderate
FCRL2	ALZ	ALZ	FCRL2	Simple mode	59	-0.0521181	0.040526	0.203539	FCRL2__ALZ	FCRL2	ALZ	forward	0.999612	weak_or_none	Unified full 30-protein MR screen; BH correction computed after merging all prespecified pairs within direction and method.	Moderate
FCRL2	ALZ	ALZ	FCRL2	Weighted mode	59	-0.0434851	0.198905	0.827712	FCRL2__ALZ	FCRL2	ALZ	forward	0.999039	weak_or_none	Unified full 30-protein MR screen; BH correction computed after merging all prespecified pairs within direction and method.	Moderate
FCRL2	ANX	ANX	FCRL2	Inverse variance weighted	21	-0.00216519	0.00622879	0.728133	FCRL2__ANX	FCRL2	ANX	forward	0.958296	weak_or_none	Unified full 30-protein MR screen; BH correction computed after merging all prespecified pairs within direction and method.	Not supported
FCRL2	ANX	ANX	FCRL2	MR Egger	21	0.00398414	0.0132513	0.766939	FCRL2__ANX	FCRL2	ANX	forward	0.985282	weak_or_none	Unified full 30-protein MR screen; BH correction computed after merging all prespecified pairs within direction and method.	Not supported
FCRL2	ANX	ANX	FCRL2	Weighted median	21	0.00131532	0.00802386	0.869789	FCRL2__ANX	FCRL2	ANX	forward	0.958977	weak_or_none	Unified full 30-protein MR screen; BH correction computed after merging all prespecified pairs within direction and method.	Not supported
FCRL2	ANX	ANX	FCRL2	Simple mode	21	0.0102762	0.0122453	0.411275	FCRL2__ANX	FCRL2	ANX	forward	0.999612	weak_or_none	Unified full 30-protein MR screen; BH correction computed after merging all prespecified pairs within direction and method.	Not supported
FCRL2	ANX	ANX	FCRL2	Weighted mode	21	0.00429276	0.0191332	0.824752	FCRL2__ANX	FCRL2	ANX	forward	0.999039	weak_or_none	Unified full 30-protein MR screen; BH correction computed after merging all prespecified pairs within direction and method.	Not supported
FCRL2	ASD	ASD	FCRL2	Inverse variance weighted	42	0.0198774	0.0249862	0.426301	FCRL2__ASD	FCRL2	ASD	forward	0.932842	weak_or_none	Unified full 30-protein MR screen; BH correction computed after merging all prespecified pairs within direction and method.	Not supported
FCRL2	ASD	ASD	FCRL2	MR Egger	42	0.0247317	0.0391285	0.530941	FCRL2__ASD	FCRL2	ASD	forward	0.953691	weak_or_none	Unified full 30-protein MR screen; BH correction computed after merging all prespecified pairs within direction and method.	Not supported
FCRL2	ASD	ASD	FCRL2	Weighted median	42	0.00672831	0.0333876	0.840291	FCRL2__ASD	FCRL2	ASD	forward	0.958977	weak_or_none	Unified full 30-protein MR screen; BH correction computed after merging all prespecified pairs within direction and method.	Not supported
FCRL2	ASD	ASD	FCRL2	Simple mode	42	0.0824426	0.0951677	0.391374	FCRL2__ASD	FCRL2	ASD	forward	0.999612	weak_or_none	Unified full 30-protein MR screen; BH correction computed after merging all prespecified pairs within direction and method.	Not supported
FCRL2	ASD	ASD	FCRL2	Weighted mode	42	0.00995914	0.29304	0.973054	FCRL2__ASD	FCRL2	ASD	forward	0.999039	weak_or_none	Unified full 30-protein MR screen; BH correction computed after merging all prespecified pairs within direction and method.	Not supported
FCRL2	BIP	BIP	FCRL2	Inverse variance weighted	39	0.0225385	0.0139157	0.105309	FCRL2__BIP	FCRL2	BIP	forward	0.80899	weak_or_none	Unified full 30-protein MR screen; BH correction computed after merging all prespecified pairs within direction and method.	Not supported
FCRL2	BIP	BIP	FCRL2	MR Egger	39	0.0359204	0.0216173	0.105034	FCRL2__BIP	FCRL2	BIP	forward	0.901306	weak_or_none	Unified full 30-protein MR screen; BH correction computed after merging all prespecified pairs within direction and method.	Not supported
FCRL2	BIP	BIP	FCRL2	Weighted median	39	0.0270148	0.0185212	0.144677	FCRL2__BIP	FCRL2	BIP	forward	0.850203	weak_or_none	Unified full 30-protein MR screen; BH correction computed after merging all prespecified pairs within direction and method.	Not supported
FCRL2	BIP	BIP	FCRL2	Simple mode	39	0.0350243	0.0452241	0.44345	FCRL2__BIP	FCRL2	BIP	forward	0.999612	weak_or_none	Unified full 30-protein MR screen; BH correction computed after merging all prespecified pairs within direction and method.	Not supported
FCRL2	BIP	BIP	FCRL2	Weighted mode	39	0.0311012	0.151626	0.838575	FCRL2__BIP	FCRL2	BIP	forward	0.999039	weak_or_none	Unified full 30-protein MR screen; BH correction computed after merging all prespecified pairs within direction and method.	Not supported
FCRL2	ED	ED	FCRL2	Inverse variance weighted	36	0.0045902	0.0291908	0.875049	FCRL2__ED	FCRL2	ED	forward	0.997504	weak_or_none	Unified full 30-protein MR screen; BH correction computed after merging all prespecified pairs within direction and method.	Not supported
FCRL2	ED	ED	FCRL2	MR Egger	36	-0.00561908	0.0451927	0.901781	FCRL2__ED	FCRL2	ED	forward	0.990416	weak_or_none	Unified full 30-protein MR screen; BH correction computed after merging all prespecified pairs within direction and method.	Not supported
FCRL2	ED	ED	FCRL2	Weighted median	36	-0.0016793	0.0310794	0.956909	FCRL2__ED	FCRL2	ED	forward	0.980481	weak_or_none	Unified full 30-protein MR screen; BH correction computed after merging all prespecified pairs within direction and method.	Not supported
FCRL2	ED	ED	FCRL2	Simple mode	36	-0.0302684	0.138542	0.828325	FCRL2__ED	FCRL2	ED	forward	0.999612	weak_or_none	Unified full 30-protein MR screen; BH correction computed after merging all prespecified pairs within direction and method.	Not supported
FCRL2	ED	ED	FCRL2	Weighted mode	36	-0.00970465	0.327163	0.976504	FCRL2__ED	FCRL2	ED	forward	0.999039	weak_or_none	Unified full 30-protein MR screen; BH correction computed after merging all prespecified pairs within direction and method.	Not supported
FCRL2	OCD	OCS	FCRL2	Inverse variance weighted	25	-0.00121809	0.0153257	0.936651	FCRL2__OCD	FCRL2	OCS	forward	0.997504	weak_or_none	Unified full 30-protein MR screen; BH correction computed after merging all prespecified pairs within direction and method.	Not supported
FCRL2	OCD	OCS	FCRL2	MR Egger	25	0.0250784	0.0227615	0.281949	FCRL2__OCD	FCRL2	OCS	forward	0.946963	weak_or_none	Unified full 30-protein MR screen; BH correction computed after merging all prespecified pairs within direction and method.	Not supported
FCRL2	OCD	OCS	FCRL2	Weighted median	25	0.0129286	0.0192518	0.501869	FCRL2__OCD	FCRL2	OCS	forward	0.928075	weak_or_none	Unified full 30-protein MR screen; BH correction computed after merging all prespecified pairs within direction and method.	Not supported
FCRL2	OCD	OCS	FCRL2	Simple mode	25	0.00970493	0.113757	0.93272	FCRL2__OCD	FCRL2	OCS	forward	0.999612	weak_or_none	Unified full 30-protein MR screen; BH correction computed after merging all prespecified pairs within direction and method.	Not supported
FCRL2	OCD	OCS	FCRL2	Weighted mode	25	0.0142765	0.154176	0.926991	FCRL2__OCD	FCRL2	OCS	forward	0.999039	weak_or_none	Unified full 30-protein MR screen; BH correction computed after merging all prespecified pairs within direction and method.	Not supported
FCRL2	PD	PD	FCRL2	Inverse variance weighted	47	-0.00254755	0.0240888	0.915775	FCRL2__PD	FCRL2	PD	forward	0.997504	weak_or_none	Unified full 30-protein MR screen; BH correction computed after merging all prespecified pairs within direction and method.	Not supported
FCRL2	PD	PD	FCRL2	MR Egger	47	0.00647241	0.0361219	0.858599	FCRL2__PD	FCRL2	PD	forward	0.985282	weak_or_none	Unified full 30-protein MR screen; BH correction computed after merging all prespecified pairs within direction and method.	Not supported
FCRL2	PD	PD	FCRL2	Weighted median	47	-0.0151498	0.0342458	0.658211	FCRL2__PD	FCRL2	PD	forward	0.958977	weak_or_none	Unified full 30-protein MR screen; BH correction computed after merging all prespecified pairs within direction and method.	Not supported
FCRL2	PD	PD	FCRL2	Simple mode	47	0.0112778	0.067243	0.867541	FCRL2__PD	FCRL2	PD	forward	0.999612	weak_or_none	Unified full 30-protein MR screen; BH correction computed after merging all prespecified pairs within direction and method.	Not supported
FCRL2	PD	PD	FCRL2	Weighted mode	47	-0.0103155	0.293989	0.972161	FCRL2__PD	FCRL2	PD	forward	0.999039	weak_or_none	Unified full 30-protein MR screen; BH correction computed after merging all prespecified pairs within direction and method.	Not supported
FCRL2	PPD	PPD	FCRL2	Inverse variance weighted	53	0.01722	0.0214063	0.421145	FCRL2__PPD	FCRL2	PPD	forward	0.932842	weak_or_none	Unified full 30-protein MR screen; BH correction computed after merging all prespecified pairs within direction and method.	Not supported
FCRL2	PPD	PPD	FCRL2	MR Egger	53	0.0261671	0.032559	0.425311	FCRL2__PPD	FCRL2	PPD	forward	0.953691	weak_or_none	Unified full 30-protein MR screen; BH correction computed after merging all prespecified pairs within direction and method.	Not supported
FCRL2	PPD	PPD	FCRL2	Weighted median	53	0.0222212	0.0291253	0.445492	FCRL2__PPD	FCRL2	PPD	forward	0.928075	weak_or_none	Unified full 30-protein MR screen; BH correction computed after merging all prespecified pairs within direction and method.	Not supported
FCRL2	PPD	PPD	FCRL2	Simple mode	53	0.0368357	0.0629176	0.560771	FCRL2__PPD	FCRL2	PPD	forward	0.999612	weak_or_none	Unified full 30-protein MR screen; BH correction computed after merging all prespecified pairs within direction and method.	Not supported
FCRL2	PPD	PPD	FCRL2	Weighted mode	53	0.0227209	0.337159	0.94653	FCRL2__PPD	FCRL2	PPD	forward	0.999039	weak_or_none	Unified full 30-protein MR screen; BH correction computed after merging all prespecified pairs within direction and method.	Not supported
FCRL2	PTSD	PTSD	FCRL2	Inverse variance weighted	39	0.00330971	0.00410892	0.420534	FCRL2__PTSD	FCRL2	PTSD	forward	0.932842	weak_or_none	Unified full 30-protein MR screen; BH correction computed after merging all prespecified pairs within direction and method.	Not supported
FCRL2	PTSD	PTSD	FCRL2	MR Egger	39	-0.00449009	0.00631392	0.481457	FCRL2__PTSD	FCRL2	PTSD	forward	0.953691	weak_or_none	Unified full 30-protein MR screen; BH correction computed after merging all prespecified pairs within direction and method.	Not supported
FCRL2	PTSD	PTSD	FCRL2	Weighted median	39	0.000200604	0.00425081	0.96236	FCRL2__PTSD	FCRL2	PTSD	forward	0.980481	weak_or_none	Unified full 30-protein MR screen; BH correction computed after merging all prespecified pairs within direction and method.	Not supported
FCRL2	PTSD	PTSD	FCRL2	Simple mode	39	-0.000499447	0.00917622	0.956879	FCRL2__PTSD	FCRL2	PTSD	forward	0.999612	weak_or_none	Unified full 30-protein MR screen; BH correction computed after merging all prespecified pairs within direction and method.	Not supported
FCRL2	PTSD	PTSD	FCRL2	Weighted mode	39	-0.000499447	0.0326177	0.987863	FCRL2__PTSD	FCRL2	PTSD	forward	0.999039	weak_or_none	Unified full 30-protein MR screen; BH correction computed after merging all prespecified pairs within direction and method.	Not supported
FCRL2	SCZ	SCZ	FCRL2	Inverse variance weighted	42	0.00408086	0.0159466	0.798022	FCRL2__SCZ	FCRL2	SCZ	forward	0.9765	weak_or_none	Unified full 30-protein MR screen; BH correction computed after merging all prespecified pairs within direction and method.	Not supported
FCRL2	SCZ	SCZ	FCRL2	MR Egger	42	-0.0173169	0.0243162	0.480502	FCRL2__SCZ	FCRL2	SCZ	forward	0.953691	weak_or_none	Unified full 30-protein MR screen; BH correction computed after merging all prespecified pairs within direction and method.	Not supported
FCRL2	SCZ	SCZ	FCRL2	Weighted median	42	-0.0163005	0.020524	0.427071	FCRL2__SCZ	FCRL2	SCZ	forward	0.928075	weak_or_none	Unified full 30-protein MR screen; BH correction computed after merging all prespecified pairs within direction and method.	Not supported
FCRL2	SCZ	SCZ	FCRL2	Simple mode	42	0.063883	0.0574795	0.272869	FCRL2__SCZ	FCRL2	SCZ	forward	0.999612	weak_or_none	Unified full 30-protein MR screen; BH correction computed after merging all prespecified pairs within direction and method.	Not supported
FCRL2	SCZ	SCZ	FCRL2	Weighted mode	42	-0.013899	0.166267	0.933786	FCRL2__SCZ	FCRL2	SCZ	forward	0.999039	weak_or_none	Unified full 30-protein MR screen; BH correction computed after merging all prespecified pairs within direction and method.	Not supported
FCRL2	SUD_AtypicalPref	SUD_AtypicalPref	FCRL2	Inverse variance weighted	41	0.0033957	0.00339283	0.316901	FCRL2__SUD_AtypicalPref	FCRL2	SUD_AtypicalPref	forward	0.919563	weak_or_none	Unified full 30-protein MR screen; BH correction computed after merging all prespecified pairs within direction and method.	Not supported
FCRL2	SUD_AtypicalPref	SUD_AtypicalPref	FCRL2	MR Egger	41	0.00283438	0.00503703	0.576854	FCRL2__SUD_AtypicalPref	FCRL2	SUD_AtypicalPref	forward	0.97371	weak_or_none	Unified full 30-protein MR screen; BH correction computed after merging all prespecified pairs within direction and method.	Not supported
FCRL2	SUD_AtypicalPref	SUD_AtypicalPref	FCRL2	Weighted median	41	-0.000152551	0.00500846	0.975701	FCRL2__SUD_AtypicalPref	FCRL2	SUD_AtypicalPref	forward	0.985792	weak_or_none	Unified full 30-protein MR screen; BH correction computed after merging all prespecified pairs within direction and method.	Not supported
FCRL2	SUD_AtypicalPref	SUD_AtypicalPref	FCRL2	Simple mode	41	0.0106732	0.0112607	0.348909	FCRL2__SUD_AtypicalPref	FCRL2	SUD_AtypicalPref	forward	0.999612	weak_or_none	Unified full 30-protein MR screen; BH correction computed after merging all prespecified pairs within direction and method.	Not supported
FCRL2	SUD_AtypicalPref	SUD_AtypicalPref	FCRL2	Weighted mode	41	0.00192613	0.0360322	0.957635	FCRL2__SUD_AtypicalPref	FCRL2	SUD_AtypicalPref	forward	0.999039	weak_or_none	Unified full 30-protein MR screen; BH correction computed after merging all prespecified pairs within direction and method.	Not supported
FCRL2	SUD_BeerPref	SUD_BeerPref	FCRL2	Inverse variance weighted	41	0.00329016	0.00609609	0.589392	FCRL2__SUD_BeerPref	FCRL2	SUD_BeerPref	forward	0.954081	weak_or_none	Unified full 30-protein MR screen; BH correction computed after merging all prespecified pairs within direction and method.	Not supported
FCRL2	SUD_BeerPref	SUD_BeerPref	FCRL2	MR Egger	41	-0.00544098	0.00896698	0.547513	FCRL2__SUD_BeerPref	FCRL2	SUD_BeerPref	forward	0.965654	weak_or_none	Unified full 30-protein MR screen; BH correction computed after merging all prespecified pairs within direction and method.	Not supported
FCRL2	SUD_BeerPref	SUD_BeerPref	FCRL2	Weighted median	41	-0.00154865	0.00676914	0.81904	FCRL2__SUD_BeerPref	FCRL2	SUD_BeerPref	forward	0.958977	weak_or_none	Unified full 30-protein MR screen; BH correction computed after merging all prespecified pairs within direction and method.	Not supported
FCRL2	SUD_BeerPref	SUD_BeerPref	FCRL2	Simple mode	41	0.0270593	0.0152169	0.082967	FCRL2__SUD_BeerPref	FCRL2	SUD_BeerPref	forward	0.999612	weak_or_none	Unified full 30-protein MR screen; BH correction computed after merging all prespecified pairs within direction and method.	Not supported
FCRL2	SUD_BeerPref	SUD_BeerPref	FCRL2	Weighted mode	41	-0.000337007	0.058658	0.995445	FCRL2__SUD_BeerPref	FCRL2	SUD_BeerPref	forward	0.999039	weak_or_none	Unified full 30-protein MR screen; BH correction computed after merging all prespecified pairs within direction and method.	Not supported
FCRL2	SUD_Consumption	SUD_Consumption	FCRL2	Inverse variance weighted	41	0.00332538	0.00362861	0.359439	FCRL2__SUD_Consumption	FCRL2	SUD_Consumption	forward	0.919563	weak_or_none	Unified full 30-protein MR screen; BH correction computed after merging all prespecified pairs within direction and method.	Not supported
FCRL2	SUD_Consumption	SUD_Consumption	FCRL2	MR Egger	41	0.00520629	0.00538798	0.339859	FCRL2__SUD_Consumption	FCRL2	SUD_Consumption	forward	0.946963	weak_or_none	Unified full 30-protein MR screen; BH correction computed after merging all prespecified pairs within direction and method.	Not supported
FCRL2	SUD_Consumption	SUD_Consumption	FCRL2	Weighted median	41	0.00448294	0.0051142	0.380722	FCRL2__SUD_Consumption	FCRL2	SUD_Consumption	forward	0.928075	weak_or_none	Unified full 30-protein MR screen; BH correction computed after merging all prespecified pairs within direction and method.	Not supported
FCRL2	SUD_Consumption	SUD_Consumption	FCRL2	Simple mode	41	-0.0112277	0.0111733	0.320999	FCRL2__SUD_Consumption	FCRL2	SUD_Consumption	forward	0.999612	weak_or_none	Unified full 30-protein MR screen; BH correction computed after merging all prespecified pairs within direction and method.	Not supported
FCRL2	SUD_Consumption	SUD_Consumption	FCRL2	Weighted mode	41	0.00489618	0.0392705	0.901403	FCRL2__SUD_Consumption	FCRL2	SUD_Consumption	forward	0.999039	weak_or_none	Unified full 30-protein MR screen; BH correction computed after merging all prespecified pairs within direction and method.	Not supported
FCRL2	SUD_Problems	SUD_Problems	FCRL2	Inverse variance weighted	41	0.00799344	0.00501005	0.110604	FCRL2__SUD_Problems	FCRL2	SUD_Problems	forward	0.80899	weak_or_none	Unified full 30-protein MR screen; BH correction computed after merging all prespecified pairs within direction and method.	Not supported
FCRL2	SUD_Problems	SUD_Problems	FCRL2	MR Egger	41	0.0107275	0.00751101	0.161182	FCRL2__SUD_Problems	FCRL2	SUD_Problems	forward	0.946963	weak_or_none	Unified full 30-protein MR screen; BH correction computed after merging all prespecified pairs within direction and method.	Not supported
FCRL2	SUD_Problems	SUD_Problems	FCRL2	Weighted median	41	0.00931725	0.00591989	0.115513	FCRL2__SUD_Problems	FCRL2	SUD_Problems	forward	0.828271	weak_or_none	Unified full 30-protein MR screen; BH correction computed after merging all prespecified pairs within direction and method.	Not supported
FCRL2	SUD_Problems	SUD_Problems	FCRL2	Simple mode	41	0.00971087	0.01319	0.465887	FCRL2__SUD_Problems	FCRL2	SUD_Problems	forward	0.999612	weak_or_none	Unified full 30-protein MR screen; BH correction computed after merging all prespecified pairs within direction and method.	Not supported
FCRL2	SUD_Problems	SUD_Problems	FCRL2	Weighted mode	41	0.00837747	0.0550616	0.879836	FCRL2__SUD_Problems	FCRL2	SUD_Problems	forward	0.999039	weak_or_none	Unified full 30-protein MR screen; BH correction computed after merging all prespecified pairs within direction and method.	Not supported
FCRL2	TS	TS	FCRL2	Inverse variance weighted	44	-0.039822	0.0431819	0.356428	FCRL2__TS	FCRL2	TS	forward	0.919563	weak_or_none	Unified full 30-protein MR screen; BH correction computed after merging all prespecified pairs within direction and method.	Not supported
FCRL2	TS	TS	FCRL2	MR Egger	44	-0.0823521	0.066446	0.222084	FCRL2__TS	FCRL2	TS	forward	0.946963	weak_or_none	Unified full 30-protein MR screen; BH correction computed after merging all prespecified pairs within direction and method.	Not supported
FCRL2	TS	TS	FCRL2	Weighted median	44	-0.0486363	0.0630053	0.44015	FCRL2__TS	FCRL2	TS	forward	0.928075	weak_or_none	Unified full 30-protein MR screen; BH correction computed after merging all prespecified pairs within direction and method.	Not supported
FCRL2	TS	TS	FCRL2	Simple mode	44	-0.0927976	0.204674	0.652546	FCRL2__TS	FCRL2	TS	forward	0.999612	weak_or_none	Unified full 30-protein MR screen; BH correction computed after merging all prespecified pairs within direction and method.	Not supported
FCRL2	TS	TS	FCRL2	Weighted mode	44	-0.0419968	0.55796	0.94035	FCRL2__TS	FCRL2	TS	forward	0.999039	weak_or_none	Unified full 30-protein MR screen; BH correction computed after merging all prespecified pairs within direction and method.	Not supported
PDGFRA	ADHD	ADHD	PDGFRA	Inverse variance weighted	26	0.0272147	0.0223332	0.223006	PDGFRA__ADHD	PDGFRA	ADHD	forward	0.906162	weak_or_none	Unified full 30-protein MR screen; BH correction computed after merging all prespecified pairs within direction and method.	Not supported
PDGFRA	ADHD	ADHD	PDGFRA	MR Egger	26	0.0229869	0.0416485	0.586101	PDGFRA__ADHD	PDGFRA	ADHD	forward	0.977799	weak_or_none	Unified full 30-protein MR screen; BH correction computed after merging all prespecified pairs within direction and method.	Not supported
PDGFRA	ADHD	ADHD	PDGFRA	Weighted median	26	-0.00654429	0.0318533	0.83722	PDGFRA__ADHD	PDGFRA	ADHD	forward	0.958977	weak_or_none	Unified full 30-protein MR screen; BH correction computed after merging all prespecified pairs within direction and method.	Not supported
PDGFRA	ADHD	ADHD	PDGFRA	Simple mode	26	0.0128257	0.0614909	0.836467	PDGFRA__ADHD	PDGFRA	ADHD	forward	0.999612	weak_or_none	Unified full 30-protein MR screen; BH correction computed after merging all prespecified pairs within direction and method.	Not supported
PDGFRA	ADHD	ADHD	PDGFRA	Weighted mode	26	-0.00887654	0.159193	0.955977	PDGFRA__ADHD	PDGFRA	ADHD	forward	0.999039	weak_or_none	Unified full 30-protein MR screen; BH correction computed after merging all prespecified pairs within direction and method.	Not supported
PDGFRA	ALZ	ALZ	PDGFRA	Inverse variance weighted	44	-0.00510587	0.0208742	0.806765	PDGFRA__ALZ	PDGFRA	ALZ	forward	0.977113	weak_or_none	Unified full 30-protein MR screen; BH correction computed after merging all prespecified pairs within direction and method.	Not supported
PDGFRA	ALZ	ALZ	PDGFRA	MR Egger	44	-0.0153037	0.0384205	0.692411	PDGFRA__ALZ	PDGFRA	ALZ	forward	0.985282	weak_or_none	Unified full 30-protein MR screen; BH correction computed after merging all prespecified pairs within direction and method.	Not supported
PDGFRA	ALZ	ALZ	PDGFRA	Weighted median	44	-0.00647217	0.0351501	0.853912	PDGFRA__ALZ	PDGFRA	ALZ	forward	0.958977	weak_or_none	Unified full 30-protein MR screen; BH correction computed after merging all prespecified pairs within direction and method.	Not supported
PDGFRA	ALZ	ALZ	PDGFRA	Simple mode	44	0.0293175	0.0767879	0.704491	PDGFRA__ALZ	PDGFRA	ALZ	forward	0.999612	weak_or_none	Unified full 30-protein MR screen; BH correction computed after merging all prespecified pairs within direction and method.	Not supported
PDGFRA	ALZ	ALZ	PDGFRA	Weighted mode	44	0.00323418	0.205384	0.987509	PDGFRA__ALZ	PDGFRA	ALZ	forward	0.999039	weak_or_none	Unified full 30-protein MR screen; BH correction computed after merging all prespecified pairs within direction and method.	Not supported
PDGFRA	ANX	ANX	PDGFRA	Inverse variance weighted	12	-0.00190534	0.00533985	0.72123	PDGFRA__ANX	PDGFRA	ANX	forward	0.958296	weak_or_none	Unified full 30-protein MR screen; BH correction computed after merging all prespecified pairs within direction and method.	Not supported
PDGFRA	ANX	ANX	PDGFRA	MR Egger	12	-0.00226865	0.00899827	0.806054	PDGFRA__ANX	PDGFRA	ANX	forward	0.985282	weak_or_none	Unified full 30-protein MR screen; BH correction computed after merging all prespecified pairs within direction and method.	Not supported
PDGFRA	ANX	ANX	PDGFRA	Weighted median	12	-0.00493017	0.00649406	0.447744	PDGFRA__ANX	PDGFRA	ANX	forward	0.928075	weak_or_none	Unified full 30-protein MR screen; BH correction computed after merging all prespecified pairs within direction and method.	Not supported
PDGFRA	ANX	ANX	PDGFRA	Simple mode	12	-0.00881953	0.0201465	0.670025	PDGFRA__ANX	PDGFRA	ANX	forward	0.999612	weak_or_none	Unified full 30-protein MR screen; BH correction computed after merging all prespecified pairs within direction and method.	Not supported
PDGFRA	ANX	ANX	PDGFRA	Weighted mode	12	-0.0054823	0.0338609	0.874315	PDGFRA__ANX	PDGFRA	ANX	forward	0.999039	weak_or_none	Unified full 30-protein MR screen; BH correction computed after merging all prespecified pairs within direction and method.	Not supported
PDGFRA	ASD	ASD	PDGFRA	Inverse variance weighted	34	0.0174673	0.032259	0.588183	PDGFRA__ASD	PDGFRA	ASD	forward	0.954081	weak_or_none	Unified full 30-protein MR screen; BH correction computed after merging all prespecified pairs within direction and method.	Not supported
PDGFRA	ASD	ASD	PDGFRA	MR Egger	34	-0.0188153	0.0598407	0.75524	PDGFRA__ASD	PDGFRA	ASD	forward	0.985282	weak_or_none	Unified full 30-protein MR screen; BH correction computed after merging all prespecified pairs within direction and method.	Not supported
PDGFRA	ASD	ASD	PDGFRA	Weighted median	34	0.0349383	0.0457207	0.444768	PDGFRA__ASD	PDGFRA	ASD	forward	0.928075	weak_or_none	Unified full 30-protein MR screen; BH correction computed after merging all prespecified pairs within direction and method.	Not supported
PDGFRA	ASD	ASD	PDGFRA	Simple mode	34	0.150881	0.0950507	0.121964	PDGFRA__ASD	PDGFRA	ASD	forward	0.999612	weak_or_none	Unified full 30-protein MR screen; BH correction computed after merging all prespecified pairs within direction and method.	Not supported
PDGFRA	ASD	ASD	PDGFRA	Weighted mode	34	0.0386358	0.273246	0.888417	PDGFRA__ASD	PDGFRA	ASD	forward	0.999039	weak_or_none	Unified full 30-protein MR screen; BH correction computed after merging all prespecified pairs within direction and method.	Not supported
PDGFRA	BIP	BIP	PDGFRA	Inverse variance weighted	29	0.010759	0.0166629	0.518483	PDGFRA__BIP	PDGFRA	BIP	forward	0.951982	weak_or_none	Unified full 30-protein MR screen; BH correction computed after merging all prespecified pairs within direction and method.	Not supported
PDGFRA	BIP	BIP	PDGFRA	MR Egger	29	-0.00147232	0.0307051	0.962109	PDGFRA__BIP	PDGFRA	BIP	forward	0.992122	weak_or_none	Unified full 30-protein MR screen; BH correction computed after merging all prespecified pairs within direction and method.	Not supported
PDGFRA	BIP	BIP	PDGFRA	Weighted median	29	-0.00829531	0.0246571	0.736549	PDGFRA__BIP	PDGFRA	BIP	forward	0.958977	weak_or_none	Unified full 30-protein MR screen; BH correction computed after merging all prespecified pairs within direction and method.	Not supported
PDGFRA	BIP	BIP	PDGFRA	Simple mode	29	0.0221574	0.0426203	0.607234	PDGFRA__BIP	PDGFRA	BIP	forward	0.999612	weak_or_none	Unified full 30-protein MR screen; BH correction computed after merging all prespecified pairs within direction and method.	Not supported
PDGFRA	BIP	BIP	PDGFRA	Weighted mode	29	-0.00456765	0.136122	0.97347	PDGFRA__BIP	PDGFRA	BIP	forward	0.999039	weak_or_none	Unified full 30-protein MR screen; BH correction computed after merging all prespecified pairs within direction and method.	Not supported
PDGFRA	ED	ED	PDGFRA	Inverse variance weighted	27	-0.0350987	0.036453	0.335623	PDGFRA__ED	PDGFRA	ED	forward	0.919563	weak_or_none	Unified full 30-protein MR screen; BH correction computed after merging all prespecified pairs within direction and method.	Not supported
PDGFRA	ED	ED	PDGFRA	MR Egger	27	-0.0613019	0.0682313	0.377521	PDGFRA__ED	PDGFRA	ED	forward	0.948276	weak_or_none	Unified full 30-protein MR screen; BH correction computed after merging all prespecified pairs within direction and method.	Not supported
PDGFRA	ED	ED	PDGFRA	Weighted median	27	-0.0607969	0.0466735	0.192711	PDGFRA__ED	PDGFRA	ED	forward	0.903298	weak_or_none	Unified full 30-protein MR screen; BH correction computed after merging all prespecified pairs within direction and method.	Not supported
PDGFRA	ED	ED	PDGFRA	Simple mode	27	-0.026242	0.0874815	0.766583	PDGFRA__ED	PDGFRA	ED	forward	0.999612	weak_or_none	Unified full 30-protein MR screen; BH correction computed after merging all prespecified pairs within direction and method.	Not supported
PDGFRA	ED	ED	PDGFRA	Weighted mode	27	-0.055027	0.259361	0.833633	PDGFRA__ED	PDGFRA	ED	forward	0.999039	weak_or_none	Unified full 30-protein MR screen; BH correction computed after merging all prespecified pairs within direction and method.	Not supported
PDGFRA	OCD	OCS	PDGFRA	Inverse variance weighted	24	0.0100924	0.0189111	0.593565	PDGFRA__OCD	PDGFRA	OCS	forward	0.954081	weak_or_none	Unified full 30-protein MR screen; BH correction computed after merging all prespecified pairs within direction and method.	Not supported
[truncated: 2,708,656 more chars]
